# Decoding personal and population variability in the human multiome

**DOI:** 10.64898/2026.10.28.26366658

**Authors:** Daniel J. Panyard, Martín Acosta Parra, Aubrey K. Roberts, Hirotaka Ieki, Tejaswini Mishra, Nasim Bararpour, Anisha Jaiswal, Sophia M. Schüssler-Fiorenza Rose, Kévin Contrepois, Daniel Hornburg, Sara Ahadi, Xiaotao Shen, Themistocles L. Assimes, Michael P. Snyder

## Abstract

**Background:** With recent advances in technology, multiomic data have proliferated rapidly. Biobanks are now developing genomic, proteomic, lipidomic, and metabolomic data sets on the order of hundreds of thousands of people. However, bridging the gap between population-level data and the individual—a major challenge in precision medicine—remains a novel and challenging task.

**Methods:** We analyzed the landscape of contemporary multiomics data and the drivers of population and personal molecular variability using a longitudinal cohort uniquely suited to precision health applications. Using healthy routine visit data (94 participants, median five visits per participant), we profiled the human multiome across eight molecular omic types and 1.2 million measurements, with replication in a sister multiomic cohort (322 participants).

**Results:** Molecular data tended to cluster by omes, with the metabolome and proteome showing less intraomic correlation than other data types. While most blood-based molecular measurements followed log-normal distributions, between 2.0% and 8.1% of molecules showed evidence of bimodality, with cases driven by genetic polymorphisms or dietary differences (e.g., SERPINA5 [P = 1.4e-6], 2-piperidinone [P = 5.7e-5]). Molecular variation across the population was generally higher than that within an individual over time (e.g., xenobiotic metabolites, progestin steroids). Analyzing personal molecular variation identified several participants with notable temporal shifts (intraindividual CV > 4 SDs higher than population CV) in free fatty acids (FFA 20:1 and FFA 20:2) or cytokines (IL-17F and IFN-beta), which were unlikely to be detected cross-sectionally. Body mass index (BMI) had a much larger multiomic footprint (23.6% of molecules associated) than demographic factors like sex or age (5.7% and 1.9%, respectively), although machine-learning predictive models of sex (top ROC AUC of 0.98) were more successful than those for BMI (top R^2^ of 0.59 by cytokines) or age (top R^2^ of 0.34 by metabolites). Purely multiomic predictive models explained modest to high proportions of variation (R^2^ = 0.22 to 0.94) in 20 common clinical tests, highlighting the potential clinical utility of these data even within a modestly sized cohort.

**Conclusion:** Analysis of the molecular distributions, variation, and covariation of longitudinal multiomics data revealed clinically relevant differences at both the population and personal levels. Based on these findings, we conclude with six key considerations for the next generation of population omics as the field advances toward the goals of precision medicine.

Multiomic data have proliferated rapidly in biomedical research, but many aspects of molecular variability remain poorly understood. We investigated in detail the drivers of personal and population variability in a longitudinal, multiomic cohort uniquely suited to precision health applications (94 participants, eight omic types, 1.2 million molecular measurements), with replication in a sister multiomic cohort (322 participants). While most molecules followed log-normal distributions, between 2.0% and 8.1% of molecules were bimodal, with cases driven by genetic polymorphisms or dietary differences (e.g., SERPINA5 [P = 1.4e-6], 2-piperidinone [P = 5.7e-5]). The metabolome and proteome showing less intraomic correlation than the lipidome or cytokines, and molecular variation across the population was generally higher than that within an individual over time with. Analyzing personal molecular variation identified several participants with notable temporal shifts (intraindividual CV > 4 SDs higher than population CV) in free fatty acids (FFA 20:1 and FFA 20:2) or cytokines (IL-17F and IFN-beta), which were unlikely to be detected cross-sectionally. Body mass index (BMI) was more broadly associated with molecular levels (23.6% of molecules associated) than were demographic factors like sex or age (5.7% and 1.9%, respectively), although machine-learning predictive models of sex (top ROC AUC of 0.98) were more successful than those for BMI (top R^2^ of 0.59 by cytokines) or age (top R^2^ of 0.34 by metabolites). Purely multiomic predictive models were modest to highly predictive (R^2^ = 0.22 to 0.94) of 20 common clinical tests, highlighting the potential clinical utility of these data even within a modestly sized cohort. Our findings reveal six key considerations (missing variability, temporality, feasible clinicomics, complex modeling, aging complexity, and molecular matching) for precision medicine.

## Supplementary Tables for "Decoding personal and population variability in the human multiome" (part 1 of 3)

### Sheet: Table of Contents
Table of Contents
Supplementary Table 1. Sample summary.
Supplementary Table 2. Annotation information for omic variables.
Supplementary Table 3. Clinical test descriptions.
Supplementary Table 4. Variance per PC per ome.
Supplementary Table 5. All FDR-significant interomic correlations.
Supplementary Table 6. Variable-level network metrics.
Supplementary Table 7. Count of skewed variables by ome.
Supplementary Table 8. Bimodality metrics for bimodal variables not associated with demographic, clinical, or other factors.
Supplementary Table 9. Genotype effects on molecule levels without controlling for principal components.
Supplementary Table 10. Genotype effects on molecule levels controlling for 5 principal components.
Supplementary Table 11. Interindividual CV by lipid class.
Supplementary Table 12. Interindividual CV by metabolite superpathway.
Supplementary Table 13. Interindividual CV by metabolite subpathway.
Supplementary Table 14. Significantly enriched functional categories among intraindividual CVs from GSEA.
Supplementary Table 15. Intraindividual CV by lipid class.
Supplementary Table 16. Intraindividual CV by metabolite superpathway.
Supplementary Table 17. Interindividual CV by metabolite subpathway.
Supplementary Table 18. Longitudinal models of molecules regressed on demographics.
Supplementary Table 19. Standard enrichment analysis results for molecules significantly associated with demographics.
Supplementary Table 20. GSEA enriched annotations among molecules associated with demographics.
Supplementary Table 21. Summary of the all blood omes data set.
Supplementary Table 22. Summary of the all microbes data set.
Supplementary Table 23. Average performance of all demographic prediction models across 10 seeds.
Supplementary Table 24. Top features and hyperparameters for the best demographic prediction models.
Supplementary Table 25. Hyperparameters for the best demographic prediction models.
Supplementary Table 26. Best performing models for each demographic in the replication data set, hPOP.
Supplementary Table 27. Performance of all machine-learning models for each clinical test.
Supplementary Table 28. Best performing models for each clinical test.
Supplementary Table 29. Coefficients and feature importance of blood omic features for predicting clinical tests.
Supplementary Table 30. Coefficients and feature importance of microbial features for predicting clinical tests.
Supplementary Table 31. Best performing models for each clinical test in the replication data set, hPOP.

### Sheet: ST1
Supplementary Table 1. Sample summary.
Metric	Value
Visit count (mean, SD)	5.6 (5.5)
Visit span, years (mean, SD)	1.7 (1.2)
Visit age (mean, SD)	55.4 (9.9)
Female (n, %)	49 (52.1%)
Baseline BMI (mean, SD)	28.3 (4.4)
White (n, %)	65 (69.1%)
Asian (n, %)	19 (20.2%)
Black (n, %)	6 (6.4%)
Hispanic (n, %)	4 (4.3%)
Diabetic (n, %)	26 (27.7%)
Prediabetic (n, %)	53 (56.4%)
Normoglycemic (n, %)	15 (16%)

### Sheet: ST2
Supplementary Table 2. Annotation information for omic variables.																							Variable	Description
omic_id	omic_type	omic_name	gene_symbol	gene_entrez_id	metabolite_name	metabolite_polarity_mode	metabolite_mz	metabolite_rt	metabolite_kegg_id	metabolite_hmdb_id	metabolite_super_pathway	metabolite_sub_pathway	lipid_species	lipid_class	lipid_class_name	microbe_name	microbe_source	microbe_taxon_rank	ortholog_kegg_orthology_id	ortholog_source			omic_id	Internal omic identifier.
protein1	protein	IGLL5	IGLL5	100423062																			omic_type	The ome for this molecule.
protein2	protein	MASP2	MASP2	10747																			omic_name	Name of this molecule.
protein3	protein	APOL1	APOL1	8542																			gene_symbol	Gene symbol.
protein4	protein	CEP290	CEP290	80184																			gene_entrez_id	NCBI Entrez ID (Gene ID)
protein5	protein	CD5L	CD5L	922																			metabolite_name	Metabolite name.
protein6	protein	FCN3	FCN3	8547																			metabolite_polarity_mode	Mass spectrometry mode and polarity used to capture the metabolite.
protein9	protein	APOM	APOM	55937																			metabolite_mz	Mass-to-charge ratio.
protein10	protein	CP	CP	1356																			metabolite_rt	Retention time.
protein11	protein	F13A1	F13A1	2162																			metabolite_kegg_id	KEGG identifier for the metabolite.
protein12	protein	F2	F2	2147																			metabolite_hmdb_id	HMDB identifier for the metabolite.
protein13	protein	C1R	C1R	715																			metabolite_super_pathway	Metabolic superpathway for the metabolite.
protein14	protein	HP	HP	3240																			metabolite_sub_pathway	Metabolic subpathway for the metabolite.
protein15	protein	HPR	HPR	3250																			lipid_species	Species name for the lipid.
protein16	protein	F9	F9	2158																			lipid_class	Class abbreviation for the lipid.
protein17	protein	F10	F10	2159																			lipid_class_name	Class name for the lipid.
protein18	protein	CFD	CFD	1675																			microbe_name	Name of the microbe.
protein19	protein	PLG	PLG	5340																			microbe_source	Source of the sample.
protein20	protein	F12	F12	2161																			microbe_taxon_rank	Level of taxonomy for the microbe variable.
protein21	protein	CFB	CFB	629																			ortholog_kegg_orthology_id	Orthology ID for the ortholog.
protein22	protein	CA1	CA1	759																			ortholog_source	Source of the sample.
protein23	protein	ASS1	ASS1	445
protein24	protein	SERPINC1	SERPINC1	462
protein25	protein	SERPINA1	SERPINA1	5265
protein26	protein	SERPINA3	SERPINA3	12
protein27	protein	AGT	AGT	183
protein28	protein	A2M	A2M	2
protein29	protein	C3	C3	718
protein30	protein	C5	C5	727
protein31	protein	CST3	CST3	1471
protein34	protein	IGF2	IGF2	3481
protein35	protein	IGJ	IGJ	3512
protein37	protein	KV133	KV133	28933
protein38	protein	KVD16	KVD16	28901
protein41	protein	KV139	KV139	28930
protein43	protein	KVD28	KVD28	28883
protein46	protein	LV144	LV144	28823
protein47	protein	LV147	LV147	28822
protein48	protein	LV140	LV140	28825
protein49	protein	LV211	LV211	28816
protein50	protein	LV319	LV319	28797
protein51	protein	LV325	LV325	28793
protein53	protein	HV169	HV169	28461
protein54	protein	HV146	HV146	28465
protein55	protein	HV348	HV348	28424
protein56	protein	HV323	HV323	28442
protein57	protein	HV313	HV313	28449
protein58	protein	HV353	HV353	28420
protein65	protein	HV439	HV439	28394
protein66	protein	PIGR	PIGR	5284
protein67	protein	IGKC	IGKC	3514
protein68	protein	IGHG1	IGHG1	3500
protein69	protein	IGHG2	IGHG2	3501
protein70	protein	IGHG3	IGHG3	3502
protein71	protein	IGHG4	IGHG4	3503
protein73	protein	IGHA1	IGHA1	3493
protein74	protein	IGHA2	IGHA2	3494
protein75	protein	IGHD	IGHD	3495
protein76	protein	HBD	HBD	3045
protein77	protein	APOA1	APOA1	335
protein78	protein	APOE	APOE	348
protein79	protein	APOA2	APOA2	336
protein80	protein	APOC1	APOC1	341
protein81	protein	APOC2	APOC2	344
protein82	protein	APOC3	APOC3	345
protein83	protein	FGA	FGA	2243
protein84	protein	FGB	FGB	2244
protein85	protein	FGG	FGG	2266
protein86	protein	APCS	APCS	325
protein87	protein	C1QA	C1QA	712
protein88	protein	C1QB	C1QB	713
protein89	protein	C1QC	C1QC	714
protein90	protein	C9	C9	735
protein91	protein	APOH	APOH	350
protein92	protein	LRG1	LRG1	116844
protein93	protein	FN1	FN1	2335
protein94	protein	RBP4	RBP4	5950
protein95	protein	AMBP	AMBP	259
protein96	protein	ORM1	ORM1	5004
protein97	protein	AHSG	AHSG	197
protein98	protein	TTR	TTR	7276
protein99	protein	ALB	ALB	213
protein100	protein	GC	GC	2638
protein101	protein	PPBP	PPBP	5473
protein102	protein	PF4	PF4	5196
protein103	protein	TFRC	TFRC	7037
protein104	protein	TF	TF	7018
protein105	protein	HPX	HPX	3263
protein106	protein	F11	F11	2160
protein107	protein	KLKB1	KLKB1	3818
protein108	protein	C4BPA	C4BPA	722
protein109	protein	VTN	VTN	7448
protein110	protein	PROC	PROC	5624
protein111	protein	APOB	APOB	338
protein112	protein	LCAT	LCAT	3931
protein113	protein	HRG	HRG	3273
protein115	protein	KV315	KV315	28913
protein116	protein	LV743	LV743	28776
protein117	protein	A1BG	A1BG	1
protein119	protein	VWF	VWF	7450
protein120	protein	SHBG	SHBG	6462
protein121	protein	GAPDH	GAPDH	2597
protein122	protein	KV116	KV116	28938
protein123	protein	KV311	KV311	28914
protein124	protein	KV310	KV310
protein125	protein	HV270	HV270	28454
protein126	protein	APOD	APOD	347
protein127	protein	SERPINA5	SERPINA5	5104
protein128	protein	SERPING1	SERPING1	710
protein129	protein	CFI	CFI	3426
protein130	protein	F13B	F13B	2165
protein131	protein	CLEC3B	CLEC3B	7123
protein132	protein	SERPINA7	SERPINA7	6906
protein133	protein	SERPIND1	SERPIND1	3053
protein134	protein	BCHE	BCHE	590
protein135	protein	KV230	KV230	28919
protein137	protein	LV151	LV151	28820
protein140	protein	HV434	HV434	28395
protein141	protein	GSN	GSN	2934
protein142	protein	C2	C2	717
protein143	protein	APOA4	APOA4	337
protein144	protein	ENO1	ENO1	2023
protein145	protein	LDHB	LDHB	3945
protein146	protein	PROS1	PROS1	5627
protein147	protein	C8A	C8A	731
protein148	protein	C8B	C8B	732
protein149	protein	GP1BA	GP1BA	2811
protein150	protein	C8G	C8G	733
protein151	protein	PFN1	PFN1	5216
protein152	protein	THBS1	THBS1	7057
protein153	protein	SERPINA6	SERPINA6	866
protein154	protein	MGP	MGP	4256
protein155	protein	LPA	LPA	4018
protein156	protein	CD14	CD14	929
protein157	protein	PTPRC	PTPRC	5788
protein158	protein	CFH	CFH	3075
protein159	protein	SERPINF2	SERPINF2	5345
protein160	protein	F7	F7	2155
protein161	protein	DBH	DBH	1621
protein162	protein	C1S	C1S	716
protein163	protein	C4A	C4A	720
protein164	protein	C4B	C4B	721
protein165	protein	IGLC2	IGLC2	3538
protein166	protein	SAA1	SAA1	6288
protein167	protein	SAA2	SAA2	6289
protein168	protein	C7	C7	730
protein171	protein	MBL2	MBL2	4153
protein172	protein	MTHFD1	MTHFD1	4522
protein173	protein	CETP	CETP	1071
protein174	protein	IGF2R	IGF2R	3482
protein175	protein	COL6A3	COL6A3	1293
protein176	protein	F5	F5	2153
protein177	protein	MYH7	MYH7	4625
protein178	protein	NCAM1	NCAM1	4684
protein179	protein	C6	C6	729
protein180	protein	LCP1	LCP1	3936
protein181	protein	SELL	SELL	6402
protein182	protein	CPN1	CPN1	1369
protein183	protein	DSP	DSP	1832
protein184	protein	IGFBP3	IGFBP3	3486
protein185	protein	VCL	VCL	7414
protein186	protein	LBP	LBP	3929
protein187	protein	ORM2	ORM2	5005
protein188	protein	ITIH2	ITIH2	3698
protein189	protein	ITIH1	ITIH1	3697
protein190	protein	TYMP	TYMP	1890
protein191	protein	PZP	PZP	5858
protein192	protein	C4BPB	C4BPB	725
protein193	protein	FLNA	FLNA	2316
protein194	protein	SCP2	SCP2	6342
protein195	protein	GPX3	GPX3	2878
protein196	protein	CPN2	CPN2	1370
protein197	protein	PROZ	PROZ	8858
protein198	protein	HV102	HV102	28474
protein201	protein	AZGP1	AZGP1	563
protein202	protein	ATP5A1	ATP5A1	498
protein203	protein	MSN	MSN	4478
protein204	protein	MST1	MST1	4485
protein205	protein	PON1	PON1	5444
protein206	protein	MAP4	MAP4	4134
protein207	protein	CFP	CFP	5199
protein208	protein	SERPINA4	SERPINA4	5267
protein209	protein	PRDX2	PRDX2	7001
protein210	protein	SAA4	SAA4	6291
protein211	protein	MYH9	MYH9	4627
protein212	protein	IGFALS	IGFALS	3483
protein213	protein	SERPINF1	SERPINF1	5176
protein214	protein	CFHR2	CFHR2	3080
protein215	protein	TAGLN2	TAGLN2	8407
protein216	protein	GP5	GP5	2814
protein217	protein	ACAA2	ACAA2	10449
protein218	protein	MCAM	MCAM	4162
protein219	protein	BTD	BTD	686
protein220	protein	AFM	AFM	173
protein221	protein	CAPZB	CAPZB	832
protein222	protein	MASP1	MASP1	5648
protein223	protein	COMP	COMP	1311
protein224	protein	SEPP1	SEPP1	6414
protein225	protein	CAMP	CAMP	820
protein226	protein	LUM	LUM	4060
protein227	protein	HNRNPM	HNRNPM	4670
protein228	protein	CRISP3	CRISP3	10321
protein229	protein	APOC4	APOC4	346
protein230	protein	PLTP	PLTP	5360
protein231	protein	INHBC	INHBC	3626
protein232	protein	LYZ	LYZ	4069
protein233	protein	B2M	B2M	567
protein234	protein	TPM4	TPM4	7171
protein235	protein	ACTA1	ACTA1	58
protein236	protein	HBB	HBB	3043
protein237	protein	HBA1	HBA1	3039
protein238	protein	GPLD1	GPLD1	2822
protein240	protein	CFHR1	CFHR1	3078
protein241	protein	KRT17	KRT17	3872
protein242	protein	HGFAC	HGFAC	3083
protein243	protein	ITIH3	ITIH3	3699
protein244	protein	LGALS3BP	LGALS3BP	3959
protein245	protein	EFEMP1	EFEMP1	2202
protein246	protein	MMRN1	MMRN1	22915
protein247	protein	ILK	ILK	3611
protein248	protein	APOF	APOF	319
protein249	protein	DYNC1H1	DYNC1H1	1778
protein250	protein	MYBPC2	MYBPC2	4606
protein251	protein	HABP2	HABP2	3026
protein252	protein	ITIH4	ITIH4	3700
protein253	protein	ARHGAP19	ARHGAP19	84986
protein254	protein	PCOLCE	PCOLCE	5118
protein255	protein	PON3	PON3	5446
protein256	protein	FCN2	FCN2	2220
protein257	protein	TGFBI	TGFBI	7045
protein258	protein	ADIPOQ	ADIPOQ	9370
protein259	protein	ECM1	ECM1	1893
protein260	protein	ACTBL2	ACTBL2	345651
protein261	protein	FRMPD1	FRMPD1	22844
protein262	protein	VASN	VASN	114990
protein263	protein	PI16	PI16	221476
protein264	protein	NPHP3	NPHP3	27031
protein265	protein	SLFN11	SLFN11	91607
protein266	protein	FERMT3	FERMT3	83706
protein267	protein	PSTK	PSTK	118672
protein268	protein	GPR116	GPR116	221395
protein269	protein	ABCF1	ABCF1	23
protein270	protein	TTN	TTN	7273
protein271	protein	CTTNBP2	CTTNBP2	83992
protein272	protein	CFHR4	CFHR4	10877
protein273	protein	FAM3C	FAM3C	10447
protein274	protein	NUP205	NUP205	23165
protein275	protein	RYR2	RYR2	6262
protein278	protein	CPB2	CPB2	1361
protein279	protein	CNDP1	CNDP1	84735
protein280	protein	SCLT1	SCLT1	132320
protein281	protein	PGLYRP2	PGLYRP2	114770
protein282	protein	CDK5RAP2	CDK5RAP2	55755
protein283	protein	OLFM1	OLFM1	10439
protein284	protein	SH3GL3	SH3GL3	6457
protein285	protein	COLEC11	COLEC11	78989
protein286	protein	CFHR5	CFHR5	81494
protein287	protein	CDHR5	CDHR5	53841
protein290	protein	INPP5E	INPP5E	56623
protein291	protein	C1RL	C1RL	51279
protein292	protein	FETUB	FETUB	26998
protein293	protein	PCYOX1	PCYOX1	51449
protein294	protein	SERPINA10	SERPINA10	51156
protein295	protein	MAN2B2	MAN2B2	23324
protein296	protein	ATP11B	ATP11B	23200
protein297	protein	TLN1	TLN1	7094
protein298	protein	AFG3L2	AFG3L2	10939
protein299	protein	LYVE1	LYVE1	10894
protein300	protein	FCGBP	FCGBP	8857
protein301	protein	ZNF10	ZNF10	7556
protein302	protein	FAM161B	FAM161B	145483
metabolite1	metabolite	Indolepyruvate			Indolepyruvate	pRPLC	204.065	4.8	C00331	HMDB0060484	Amino Acid	Tryptophan Metabolism
metabolite2	metabolite	Kynurenic acid			Kynurenic acid	nRPLC	188.035	3.1	C01717	HMDB0000715	Amino Acid	Tryptophan Metabolism
metabolite3	metabolite	Phenylpyruvic acid			Phenylpyruvic acid	nHILIC	163.04	1.4	C00166	HMDB0000205	Amino Acid	Phenylalanine Metabolism
metabolite4	metabolite	25-hydroxyvitamin D3			25-hydroxyvitamin D3	nRPLC	399.327	11.1			Cofactors and Vitamins	Vitamin D Metabolism
metabolite5	metabolite	Phenylalanylleucine			Phenylalanylleucine	pRPLC	279.171	3.1			Peptide	Dipeptide
metabolite7	metabolite	1-Methylinosine			1-Methylinosine	nHILIC	281.089	2.2
metabolite8	metabolite	C22H24N2O9			C22H24N2O9	nHILIC	459.141	2.1
metabolite9	metabolite	L-prolyl-L-glycine			L-prolyl-L-glycine	nHILIC	171.077	5
metabolite10	metabolite	(S)-(-)-2-Hydroxyisocaproic acid			(S)-(-)-2-Hydroxyisocaproic acid	nRPLC	131.071	1.6		HMDB0000746	Amino Acid	Leucine, Isoleucine and Valine Metabolism
metabolite11	metabolite	3-Indolepropionic acid			3-Indolepropionic acid	nHILIC	188.072	2.1		HMDB0002302	Amino Acid	Tryptophan Metabolism
metabolite12	metabolite	3-indoxyl sulfate			3-indoxyl sulfate	nHILIC	212.002	3		HMDB0000682	Amino Acid	Tryptophan Metabolism
metabolite13	metabolite	3-Methyl-2-oxovaleric acid			3-Methyl-2-oxovaleric acid	nRPLC	129.056	1	C00671	HMDB0003736	Amino Acid	Leucine, Isoleucine and Valine Metabolism
metabolite14	metabolite	3-Methyl-L-histidine			3-Methyl-L-histidine	nHILIC	168.078	10.2	C01152	HMDB0000479	Amino Acid	Histidine Metabolism
metabolite15	metabolite	4-formyl Indole			4-formyl Indole	pRPLC	146.06	3.6			Amino Acid	Tryptophan Metabolism
metabolite16	metabolite	4-Hydroxyproline			4-Hydroxyproline	nHILIC	130.051	8.8	C01157	HMDB0000725	Amino Acid	Urea cycle; Arginine and Proline Metabolism
metabolite17	metabolite	Alpha-ketoisovaleric acid			Alpha-ketoisovaleric acid	nHILIC	115.04	2	C00141	HMDB0000019	Amino Acid	Leucine, Isoleucine and Valine Metabolism
metabolite18	metabolite	Aminoadipic acid			Aminoadipic acid	nHILIC	160.061	10.7	C00956	HMDB0000510	Amino Acid	Lysine Metabolism
metabolite19	metabolite	Betaine			Betaine	pHILIC	118.086	7	C00719	HMDB0000043	Amino Acid	Glycine, Serine and Threonine Metabolism
metabolite20	metabolite	Citrulline			Citrulline	nHILIC	174.088	10.1	C00327	HMDB0000904	Amino Acid	Urea cycle; Arginine and Proline Metabolism
metabolite21	metabolite	Creatine			Creatine	pHILIC	132.077	9	C00300	HMDB0000064	Amino Acid	Creatine Metabolism
metabolite22	metabolite	Creatinine			Creatinine	pHILIC	114.066	2.5	C00791	HMDB0000562	Amino Acid	Creatine Metabolism
metabolite23	metabolite	Cys Gly			Cys Gly	nHILIC	177.034	6.7	C01419	HMDB0000078	Amino Acid	Glutathione Metabolism
metabolite24	metabolite	Glycine			Glycine	nHILIC	74.0246	9.6	C00037	HMDB0000123	Amino Acid	Glycine, Serine and Threonine Metabolism
metabolite25	metabolite	Hydroxyphenyllactic acid			Hydroxyphenyllactic acid	nHILIC	181.051	6.2	C03672	HMDB0000755	Amino Acid	Tyrosine Metabolism
metabolite26	metabolite	Indoleacetic acid			Indoleacetic acid	nHILIC	174.056	3.8	C00954	HMDB0000197	Amino Acid	Tryptophan Metabolism
metabolite27	metabolite	unknown			unknown	nHILIC	204.066	5.1	C02043		Amino Acid	Tryptophan Metabolism
metabolite28	metabolite	L-Alanine			L-Alanine	nHILIC	88.0403	8.9	C00041	HMDB0000161	Amino Acid	Alanine and Aspartate Metabolism
metabolite29	metabolite	L-Arginine			L-Arginine	pHILIC	175.119	15.1	C00062	HMDB0000517	Amino Acid	Urea cycle; Arginine and Proline Metabolism
metabolite30	metabolite	L-Asparagine			L-Asparagine	nHILIC	131.046	9.7	C00152	HMDB0000168	Amino Acid	Alanine and Aspartate Metabolism
metabolite31	metabolite	L-Cysteine			L-Cysteine	nHILIC	120.012	7.6	C00097	HMDB0000574	Amino Acid	Methionine, Cysteine, SAM and Taurine Metabolism
metabolite32	metabolite	L-Cysteinylglycine disulfide			L-Cysteinylglycine disulfide	nHILIC	296.038	11		HMDB0000709	Amino Acid	Glutathione Metabolism
metabolite33	metabolite	L-Cystine			L-Cystine	nHILIC	239.016	12.1	C00491	HMDB0000192	Amino Acid	Methionine, Cysteine, SAM and Taurine Metabolism
metabolite34	metabolite	L-Glutamic acid			L-Glutamic acid	nHILIC	168.028	10.3	C00025	HMDB0000148	Amino Acid	Glutamate Metabolism
metabolite35	metabolite	L-Glutamine			L-Glutamine	pHILIC	147.076	9.7	C00064	HMDB0000641	Amino Acid	Glutamate Metabolism
metabolite36	metabolite	L-Histidine			L-Histidine	nHILIC	154.062	9.6	C00135	HMDB0000177	Amino Acid	Histidine Metabolism
metabolite37	metabolite	L-Isoleucine|L-Leucine			L-Isoleucine|L-Leucine	nHILIC	130.087	6.3	C00407|C00123	HMDB0000687	Amino Acid	Leucine, Isoleucine and Valine Metabolism
metabolite38	metabolite	unknown			unknown	pHILIC	147.113	15.9	C00047		Amino Acid	Lysine Metabolism
metabolite39	metabolite	L-Methionine			L-Methionine	pHILIC	150.058	7	C00073	HMDB0000696	Amino Acid	Methionine, Cysteine, SAM and Taurine Metabolism
metabolite40	metabolite	L-Phenylalanine			L-Phenylalanine	pHILIC	166.086	6.2	C00079	HMDB0000159	Amino Acid	Phenylalanine Metabolism
metabolite41	metabolite	L-Proline			L-Proline	nHILIC	114.056	7.8	C00148	HMDB0000162	Amino Acid	Urea cycle; Arginine and Proline Metabolism
metabolite42	metabolite	L-Serine			L-Serine	nHILIC	104.035	9.7	C00065	HMDB0000187	Amino Acid	Glycine, Serine and Threonine Metabolism
metabolite43	metabolite	L-Threonine			L-Threonine	nHILIC	118.051	8.9	C00188	HMDB0000167	Amino Acid	Glycine, Serine and Threonine Metabolism
metabolite44	metabolite	L-Tryptophan			L-Tryptophan	pHILIC	205.097	6.7	C00078	HMDB0000929	Amino Acid	Tryptophan Metabolism
metabolite45	metabolite	L-Tyrosine			L-Tyrosine	pHILIC	182.081	7.7	C00082	HMDB0000158	Amino Acid	Tyrosine Metabolism
metabolite46	metabolite	L-Valine			L-Valine	nHILIC	116.072	7.3	C00183	HMDB0000883	Amino Acid	Leucine, Isoleucine and Valine Metabolism
metabolite47	metabolite	N6,N6,N6-Trimethyl-L-lysine			N6,N6,N6-Trimethyl-L-lysine	pHILIC	189.16	18.3	C03793	HMDB0001325	Amino Acid	Lysine Metabolism
metabolite48	metabolite	N6-Acetyl-L-lysine			N6-Acetyl-L-lysine	pHILIC	189.123	8.4	C02727	HMDB0000206	Amino Acid	Lysine Metabolism
metabolite49	metabolite	N-Acetylleucine|N-Acetylisoleucine			N-Acetylleucine|N-Acetylisoleucine	nRPLC	172.098	2.8	|C02710	HMDB0061684	Amino Acid	Leucine, Isoleucine and Valine Metabolism
metabolite50	metabolite	N-Acetyl-L-phenylalanine			N-Acetyl-L-phenylalanine	nRPLC	206.082	3.4	C03519	HMDB0000512	Amino Acid	Phenylalanine Metabolism
metabolite51	metabolite	N-Acetylserine			N-Acetylserine	nHILIC	146.046	7.6		HMDB0002931	Amino Acid	Glycine, Serine and Threonine Metabolism
metabolite52	metabolite	Ne-Methyl-Lysine			Ne-Methyl-Lysine	pHILIC	161.128	16.4	C02728	HMDB0002038	Amino Acid	Lysine Metabolism
metabolite53	metabolite	N-formylmethionine			N-formylmethionine	nHILIC	176.039	4.9	C03145	HMDB0001015	Amino Acid	Methionine, Cysteine, SAM and Taurine Metabolism
metabolite54	metabolite	Ornithine			Ornithine	pHILIC	133.097	16.1	C00077	HMDB0003374	Amino Acid	Urea cycle; Arginine and Proline Metabolism
metabolite55	metabolite	Pipecolic acid			Pipecolic acid	pHILIC	130.086	7.6	C00408	HMDB0000070	Amino Acid	Lysine Metabolism
metabolite56	metabolite	Symmetric dimethylarginine			Symmetric dimethylarginine	pHILIC	203.15	13.6	C03626	HMDB0001539	Amino Acid	Urea cycle; Arginine and Proline Metabolism
metabolite57	metabolite	Taurine			Taurine	nHILIC	124.007	8.7	C00245	HMDB0000251	Amino Acid	Methionine, Cysteine, SAM and Taurine Metabolism
metabolite58	metabolite	Thyroxine			Thyroxine	pRPLC	777.694	7.2	C01829	HMDB0001918	Amino Acid	Tyrosine Metabolism
metabolite59	metabolite	Urocanic acid			Urocanic acid	pHILIC	139.05	7.6	C00785	HMDB0000301	Amino Acid	Histidine Metabolism
metabolite60	metabolite	Glucaric acid			Glucaric acid	nHILIC	209.03	11	C00818	HMDB0000663	Carbohydrate	Ascorbate and aldarate metabolism
metabolite61	metabolite	Gluconic acid			Gluconic acid	nHILIC	195.051	8.7	C00257	HMDB0000625	Carbohydrate	Pentose Metabolism
metabolite62	metabolite	Glyceric acid			Glyceric acid	nHILIC	105.019	7.8	C00258	HMDB0000139	Carbohydrate	Glycolysis, Gluconeogenesis, and Pyruvate Metabolism
metabolite63	metabolite	Hexosamine			Hexosamine	pHILIC	180.087	7.4			Carbohydrate	Glycolysis, Gluconeogenesis, and Pyruvate Metabolism
metabolite64	metabolite	Hexose			Hexose	nHILIC	179.056	7.6			Carbohydrate	Glycolysis, Gluconeogenesis, and Pyruvate Metabolism
metabolite65	metabolite	L-Lactic acid			L-Lactic acid	nHILIC	89.0243	5.8	C00186	HMDB0000190	Carbohydrate	Glycolysis, Gluconeogenesis, and Pyruvate Metabolism
metabolite66	metabolite	Pyruvic acid			Pyruvic acid	nHILIC	87.0087	4.4		HMDB0000243	Carbohydrate	Glycolysis, Gluconeogenesis, and Pyruvate Metabolism
metabolite67	metabolite	Pantothenic acid			Pantothenic acid	nHILIC	218.103	6.5	C00864	HMDB0000210	Cofactors and Vitamins	Pantothenate and CoA Metabolism
metabolite68	metabolite	Pyridoxic acid			Pyridoxic acid	nRPLC	182.046	1	C00847	HMDB0000017	Cofactors and Vitamins	Vitamin B6 Metabolism
metabolite69	metabolite	Retinol (Vitamin A)			Retinol (Vitamin A)	pRPLC	269.226	10.4	C00473	HMDB0000305	Cofactors and Vitamins	Vitamin A Metabolism
metabolite70	metabolite	Citric acid			Citric acid	nHILIC	191.02	11.2	C00158	HMDB0000094	Energy	TCA Cycle
metabolite71	metabolite	L-Malic acid			L-Malic acid	nHILIC	133.014	10.4	C00149	HMDB0000156	Energy	TCA Cycle
metabolite72	metabolite	C5:1 AC			C5:1 AC	pRPLC	244.154	1.7		HMDB0002366	Lipid	Fatty Acid Metabolism(Acyl Carnitine)
metabolite73	metabolite	3-carboxy-4-methyl-5-propyl-2-furanpropanoate (CMPF)			3-carboxy-4-methyl-5-propyl-2-furanpropanoate (CMPF)	nRPLC	239.092	7.1		HMDB0061112	Lipid	Fatty Acid, Dicarboxylate
metabolite74	metabolite	9-HODE			9-HODE	nRPLC	295.228	9.6	C14826	HMDB0004702	Lipid	Long Chain Fatty Acid
metabolite75	metabolite	Acetylcholine			Acetylcholine	pHILIC	146.118	11		HMDB0000895	Lipid	Phospholipid Metabolism
metabolite76	metabolite	C10:0 AC			C10:0 AC	pRPLC	316.248	6.6		HMDB0000651	Lipid	Fatty Acid Metabolism(Acyl Carnitine)
metabolite77	metabolite	C10:0,DC FA (Sebacic acid)			C10:0,DC FA (Sebacic acid)	nRPLC	201.113	6.3	C08277	HMDB0000792	Lipid	Fatty Acid, Dicarboxylate
metabolite78	metabolite	C10:0,OH FA			C10:0,OH FA	nRPLC	187.134	7.1		HMDB0002203	Lipid	Fatty Acid, Monohydroxy
metabolite79	metabolite	w-hydroxydecanoicacid			w-hydroxydecanoicacid	nRPLC	187.134	7.5		HMDB0002203	Lipid	Fatty Acid, Monohydroxy
metabolite80	metabolite	C10:1 AC			C10:1 AC	pRPLC	314.233	6.1		HMDB0013205	Lipid	Fatty Acid Metabolism(Acyl Carnitine)
metabolite81	metabolite	Linalyl oxide			Linalyl oxide	nRPLC	169.123	8			Lipid	Medium Chain Fatty Acid
metabolite82	metabolite	C10:1 FA			C10:1 FA	nRPLC	169.123	8.2			Lipid	Medium Chain Fatty Acid
metabolite83	metabolite	cis-4-Decenedioic acid			cis-4-Decenedioic acid	nRPLC	199.098	5.6		HMDB0000603	Lipid	Fatty Acid, Dicarboxylate
metabolite84	metabolite	C10:1,OH FA			C10:1,OH FA	nRPLC	185.118	6.8			Lipid	Fatty Acid, Monohydroxy
metabolite85	metabolite	C10:2 AC			C10:2 AC	pRPLC	312.217	5.4		HMDB0013325	Lipid	Fatty Acid Metabolism(Acyl Carnitine)
metabolite86	metabolite	C10:2 FA			C10:2 FA	nRPLC	167.108	7.2			Lipid	Medium Chain Fatty Acid
metabolite87	metabolite	C10:3 AC			C10:3 AC	pRPLC	310.201	5.1			Lipid	Fatty Acid Metabolism(Acyl Carnitine)
metabolite88	metabolite	C10:3 FA			C10:3 FA	nRPLC	165.092	7			Lipid	Medium Chain Fatty Acid
metabolite89	metabolite	C11:0 AC			C11:0 AC	pRPLC	330.264	7.1			Lipid	Fatty Acid Metabolism(Acyl Carnitine)
metabolite90	metabolite	C11:0,DC FA			C11:0,DC FA	nRPLC	215.129	6.8		HMDB0000888	Lipid	Fatty Acid, Dicarboxylate
metabolite91	metabolite	C13:0,DC FA			C13:0,DC FA	nRPLC	243.16	8.3			Lipid	Fatty Acid, Dicarboxylate
metabolite92	metabolite	C11:1 FA			C11:1 FA	nRPLC	183.139	8.5	C13910	HMDB0033724	Lipid	Medium Chain Fatty Acid
metabolite93	metabolite	C12:0 AC			C12:0 AC	pRPLC	344.28	7.8		HMDB0002250	Lipid	Fatty Acid Metabolism(Acyl Carnitine)
metabolite94	metabolite	laurate			laurate	nRPLC	199.17	9.5			Lipid	Medium Chain Fatty Acid
metabolite95	metabolite	C12:0 FA			C12:0 FA	nRPLC	199.17	7.7			Lipid	Medium Chain Fatty Acid
metabolite96	metabolite	dodecanoic acid			dodecanoic acid	nRPLC	229.144	7.4	C02678	HMDB0000623	Lipid	Fatty Acid, Dicarboxylate
metabolite97	metabolite	omega hydroxy dodecanoate(n-C12:0)			omega hydroxy dodecanoate(n-C12:0)	nRPLC	215.165	8.4		HMDB0000387	Lipid	Fatty Acid, Monohydroxy
metabolite98	metabolite	C12:0,OH FA			C12:0,OH FA	nRPLC	215.165	8.1		HMDB0000387	Lipid	Fatty Acid, Monohydroxy
metabolite99	metabolite	Dodecenoylcarnitine			Dodecenoylcarnitine	pRPLC	342.264	7.2		HMDB0013326	Lipid	Fatty Acid Metabolism(Acyl Carnitine)
metabolite100	metabolite	C12:1 FA			C12:1 FA	nRPLC	197.155	9.1		HMDB0000529	Lipid	Medium Chain Fatty Acid
metabolite101	metabolite	C12:1, OH FA			C12:1, OH FA	nRPLC	213.15	7.8			Lipid	Fatty Acid, Monohydroxy
metabolite102	metabolite	Traumatic acid((2E)-Dodecenedioic acid)			Traumatic acid((2E)-Dodecenedioic acid)	nRPLC	227.129	7.3			Lipid	Fatty Acid, Dicarboxylate
metabolite103	metabolite	C12:1,DC FA			C12:1,DC FA	nRPLC	227.129	7.1			Lipid	Fatty Acid, Dicarboxylate
metabolite104	metabolite	C12:1,OH FA			C12:1,OH FA	nRPLC	213.15	8.1			Lipid	Fatty Acid, Monohydroxy
metabolite105	metabolite	C12:2,OH FA			C12:2,OH FA	nRPLC	195.139	8.6			Lipid	Fatty Acid, Monohydroxy
metabolite106	metabolite	C13:1,OH FA			C13:1,OH FA	nRPLC	211.17	9.4			Lipid	Fatty Acid, Monohydroxy
metabolite107	metabolite	C14:0 AC			C14:0 AC	pHILIC	372.31	5.6		HMDB0005066	Lipid	Fatty Acid Metabolism(Acyl Carnitine)
metabolite108	metabolite	myristate			myristate	nRPLC	227.202	10.2	C06424	HMDB0000806	Lipid	Long Chain Fatty Acid
metabolite109	metabolite	C14:0,DC FA			C14:0,DC FA	nRPLC	257.176	8.5		HMDB0000872	Lipid	Fatty Acid, Dicarboxylate
metabolite110	metabolite	C14:0,OH FA			C14:0,OH FA	nRPLC	243.196	9.3			Lipid	Fatty Acid, Monohydroxy
metabolite111	metabolite	trans-2-Tetradecenoylcarnitine			trans-2-Tetradecenoylcarnitine	pRPLC	370.295	8.2		HMDB0002014	Lipid	Fatty Acid Metabolism(Acyl Carnitine)
metabolite112	metabolite	tetradecanoate(n-C14:1)			tetradecanoate(n-C14:1)	nRPLC	225.186	9.8	C08322	HMDB0002000	Lipid	Long Chain Fatty Acid
metabolite113	metabolite	C14:1,OH FA			C14:1,OH FA	nRPLC	241.181	9			Lipid	Fatty Acid, Monohydroxy
metabolite114	metabolite	3, 5-Tetradecadiencarnitine			3, 5-Tetradecadiencarnitine	pRPLC	368.279	7.7		HMDB0013331	Lipid	Fatty Acid Metabolism(Acyl Carnitine)
metabolite115	metabolite	C14:2 FA			C14:2 FA	nRPLC	223.17	9.4			Lipid	Long Chain Fatty Acid
metabolite116	metabolite	C14H24O3			C14H24O3	nRPLC	239.165	8.5			Lipid	Fatty Acid, Monohydroxy
metabolite117	metabolite	C15:0 FA			C15:0 FA	nRPLC	241.217	10.5			Lipid	Long Chain Fatty Acid
metabolite118	metabolite	C15:0,OH FA			C15:0,OH FA	nRPLC	257.212	9.9			Lipid	Fatty Acid, Monohydroxy
metabolite119	metabolite	C15:1 FA			C15:1 FA	nRPLC	239.202	10.1			Lipid	Long Chain Fatty Acid
metabolite120	metabolite	C16 Sphingosine 1-phosphate			C16 Sphingosine 1-phosphate	pRPLC	352.225	8.5		HMDB0060061	Lipid	Sphingolipid Metabolism
metabolite121	metabolite	C16:0 AC			C16:0 AC	pHILIC	400.341	5.6	C02990	HMDB0000222	Lipid	Fatty Acid Metabolism(Acyl Carnitine)
metabolite122	metabolite	C16:0,2OH FA			C16:0,2OH FA	nRPLC	287.223	10.2			Lipid	Fatty Acid, Dihydroxy
metabolite123	metabolite	C16:0,DC FA			C16:0,DC FA	nRPLC	285.207	9.6	C19615	HMDB0000672	Lipid	Fatty Acid, Dicarboxylate
metabolite124	metabolite	hexadecanediocacid			hexadecanediocacid	nRPLC	285.207	9.2	C19615	HMDB0000672	Lipid	Fatty Acid, Dicarboxylate
metabolite125	metabolite	C16:0,OH FA			C16:0,OH FA	nRPLC	271.228	10.3		HMDB0031057	Lipid	Fatty Acid, Monohydroxy
metabolite126	metabolite	omega hydroxy hexadecanoate(n-C12:0)			omega hydroxy hexadecanoate(n-C12:0)	nRPLC	271.228	9.6		HMDB0031057	Lipid	Fatty Acid, Monohydroxy
metabolite127	metabolite	C16:1 AC			C16:1 AC	pRPLC	398.327	8.9			Lipid	Fatty Acid Metabolism(Acyl Carnitine)
metabolite128	metabolite	C16:1 FA			C16:1 FA	nRPLC	253.217	10.3	C08362	HMDB0003229	Lipid	Long Chain Fatty Acid
metabolite129	metabolite	C16:1,OH FA			C16:1,OH FA	nRPLC	269.212	9.6			Lipid	Fatty Acid, Monohydroxy
metabolite130	metabolite	C16:2 FA			C16:2 FA	nRPLC	251.202	10			Lipid	Long Chain Fatty Acid
metabolite131	metabolite	C16:2,OH FA			C16:2,OH FA	nRPLC	267.197	9.2			Lipid	Fatty Acid, Monohydroxy
metabolite132	metabolite	C16:3 FA			C16:3 FA	nRPLC	249.186	9.8			Lipid	Long Chain Fatty Acid
metabolite133	metabolite	C16:4 FA			C16:4 FA	nRPLC	247.17	9.4			Lipid	Long Chain Fatty Acid
metabolite134	metabolite	C17:0 FA			C17:0 FA	nRPLC	269.249	11			Lipid	Long Chain Fatty Acid
metabolite135	metabolite	C17:1 FA			C17:1 FA	nRPLC	267.233	10.6		HMDB0060038	Lipid	Long Chain Fatty Acid
metabolite136	metabolite	C18 Sphingosine 1-phosphate			C18 Sphingosine 1-phosphate	pRPLC	380.256	9.4	C06124	HMDB0000277	Lipid	Sphingolipid Metabolism
metabolite137	metabolite	C18:0 AC			C18:0 AC	pHILIC	428.374	5.5		HMDB0000848	Lipid	Fatty Acid Metabolism(Acyl Carnitine)
metabolite138	metabolite	unknown			unknown	nRPLC	313.238	10.3			Lipid	Fatty Acid, Dicarboxylate
metabolite139	metabolite	unknown			unknown	nRPLC	313.239	9.1			Lipid	Fatty Acid, Dicarboxylate
metabolite140	metabolite	unknown			unknown	nRPLC	313.238	9.9			Lipid	Fatty Acid, Dicarboxylate
metabolite141	metabolite	C18:0,OH AC			C18:0,OH AC	pHILIC	360.274	6.1		HMDB0013164	Lipid	Fatty Acid Metabolism(Acyl Carnitine)
metabolite142	metabolite	C18:0,OH FA			C18:0,OH FA	nRPLC	299.259	10.2	C03045		Lipid	Fatty Acid, Monohydroxy
metabolite143	metabolite	C18:1 AC			C18:1 AC	pRPLC	426.358	9.5		HMDB0005065	Lipid	Fatty Acid Metabolism(Acyl Carnitine)
metabolite144	metabolite	C18:1 FA			C18:1 FA	nHILIC	281.248	1	C00712	HMDB0000207	Lipid	Long Chain Fatty Acid
metabolite145	metabolite	C18:1,3OH FA			C18:1,3OH FA	nRPLC	329.234	7.9			Lipid	Fatty Acid, Trihydroxy
metabolite146	metabolite	C18:1,DC FA			C18:1,DC FA	nRPLC	311.223	9.8			Lipid	Fatty Acid, Dicarboxylate
metabolite147	metabolite	C18:1,OH FA			C18:1,OH FA	nRPLC	297.243	10.2			Lipid	Fatty Acid, Monohydroxy
metabolite148	metabolite	Linoleylcarnitine			Linoleylcarnitine	pRPLC	424.342	9.2		HMDB0006461	Lipid	Fatty Acid Metabolism(Acyl Carnitine)
metabolite149	metabolite	C18:2 FA			C18:2 FA	nHILIC	279.233	1	C01595	HMDB0000673	Lipid	Polyunsaturated Fatty Acid (n3 and n6)
metabolite150	metabolite	C18:2,DC FA			C18:2,DC FA	nRPLC	309.207	9.4			Lipid	Fatty Acid, Dicarboxylate
metabolite151	metabolite	C18:2,OH FA			C18:2,OH FA	nRPLC	295.228	9.9			Lipid	Fatty Acid, Monohydroxy
metabolite152	metabolite	C18:3 FA			C18:3 FA	nHILIC	277.217	1	C06426	HMDB0003073	Lipid	Polyunsaturated Fatty Acid (n3 and n6)
metabolite153	metabolite	A-12(13)-EpODE			A-12(13)-EpODE	nRPLC	293.212	9.9			Lipid	Fatty Acid, Monohydroxy
metabolite154	metabolite	C18:3,OH FA			C18:3,OH FA	nRPLC	293.212	9.6			Lipid	Fatty Acid, Monohydroxy
metabolite155	metabolite	9-OxoODE			9-OxoODE	nRPLC	293.212	9.4			Lipid	Fatty Acid, Monohydroxy
metabolite156	metabolite	Stearidonic acid			Stearidonic acid	nRPLC	275.202	10	C16300	HMDB0006547	Lipid	Long Chain Fatty Acid
metabolite157	metabolite	Pristanic acid			Pristanic acid	nRPLC	297.28	11.7	C16535	HMDB0000772	Lipid	Long Chain Fatty Acid
metabolite158	metabolite	C19:0 FA			C19:0 FA	nRPLC	297.28	11.2	C16535	HMDB0000772	Lipid	Long Chain Fatty Acid
metabolite159	metabolite	C19:1 FA			C19:1 FA	nRPLC	295.264	11.1		HMDB0013622	Lipid	Long Chain Fatty Acid
metabolite160	metabolite	C20:0 FA			C20:0 FA	nRPLC	311.296	11.4	C06425	HMDB0002212	Lipid	Long Chain Fatty Acid
metabolite161	metabolite	C20:0,2OH FA			C20:0,2OH FA	nRPLC	343.285	9.8		HMDB0031923	Lipid	Fatty Acid, Dihydroxy
metabolite162	metabolite	C20:1 FA			C20:1 FA	nRPLC	309.28	11.4	C16526	HMDB0002231	Lipid	Long Chain Fatty Acid
metabolite163	metabolite	C20:2 FA			C20:2 FA	nRPLC	307.264	11	C16525	HMDB0005060	Lipid	Polyunsaturated Fatty Acid (n3 and n6)
metabolite164	metabolite	C20:2,OH FA			C20:2,OH FA	nRPLC	323.259	10.4			Lipid	Fatty Acid, Monohydroxy
metabolite165	metabolite	dihomo-gamma-linolenic acid(n-6)			dihomo-gamma-linolenic acid(n-6)	nRPLC	305.249	10.7	C03242	HMDB0002925	Lipid	Polyunsaturated Fatty Acid (n3 and n6)
metabolite166	metabolite	15(S)-Hydroxyeicosatrienoic acid			15(S)-Hydroxyeicosatrienoic acid	nRPLC	321.243	10.1			Lipid	Fatty Acid, Monohydroxy
metabolite167	metabolite	C20:4 FA			C20:4 FA	nHILIC	303.233	1	C00219	HMDB0001043	Lipid	Polyunsaturated Fatty Acid (n3 and n6)
metabolite168	metabolite	C20:4,DC FA			C20:4,DC FA	nRPLC	333.207	7.6			Lipid	Fatty Acid, Dicarboxylate
metabolite169	metabolite	C20:4,OH FA			C20:4,OH FA	nRPLC	319.228	10			Lipid	Fatty Acid, Monohydroxy
metabolite170	metabolite	Eicosapentaenoic acid			Eicosapentaenoic acid	nRPLC	301.217	10.3	C06428	HMDB0001999	Lipid	Polyunsaturated Fatty Acid (n3 and n6)
metabolite171	metabolite	C22:2 FA			C22:2 FA	nRPLC	335.296	11.7		HMDB0061714	Lipid	Polyunsaturated Fatty Acid (n3 and n6)
metabolite172	metabolite	Docosatrienoic acid			Docosatrienoic acid	nRPLC	333.28	11.2		HMDB0002823	Lipid	Polyunsaturated Fatty Acid (n3 and n6)
metabolite173	metabolite	C22:4 FA			C22:4 FA	nRPLC	331.264	10.9	C16527	HMDB0002226	Lipid	Polyunsaturated Fatty Acid (n3 and n6)
metabolite174	metabolite	C22:5 FA			C22:5 FA	nRPLC	329.249	10.7	C16513	HMDB0006528	Lipid	Polyunsaturated Fatty Acid (n3 and n6)
metabolite175	metabolite	C22:6 FA			C22:6 FA	nHILIC	327.233	1	C06429	HMDB0002183	Lipid	Polyunsaturated Fatty Acid (n3 and n6)
metabolite176	metabolite	C24:4 FA			C24:4 FA	nRPLC	359.296	11.5		HMDB0006246	Lipid	Polyunsaturated Fatty Acid (n3 and n6)
metabolite177	metabolite	C24:5 FA			C24:5 FA	nRPLC	357.28	11.2		HMDB0006322	Lipid	Polyunsaturated Fatty Acid (n3 and n6)
metabolite178	metabolite	C24:6 FA			C24:6 FA	nRPLC	355.264	10.9		HMDB0002007	Lipid	Polyunsaturated Fatty Acid (n3 and n6)
metabolite179	metabolite	C25:0,OH FA			C25:0,OH FA	nRPLC	397.369	11.5			Lipid	Fatty Acid, Monohydroxy
metabolite180	metabolite	Propionylcarnitine			Propionylcarnitine	pHILIC	218.138	7.3	C03017	HMDB0000824	Lipid	Fatty Acid Metabolism (also BCAA Metabolism)
metabolite181	metabolite	7-hydroxyoct-4-enoylglycine			7-hydroxyoct-4-enoylglycine	pHILIC	216.123	7		HMDB0013124	Lipid	Fatty Acid Metabolism (also BCAA Metabolism)
metabolite182	metabolite	Butyrylcarnitine			Butyrylcarnitine	pRPLC	232.154	0.9	C02862	HMDB0002013	Lipid	Fatty Acid Metabolism (also BCAA Metabolism)
metabolite183	metabolite	Isovalerylcarnitine			Isovalerylcarnitine	pRPLC	246.17	1.9		HMDB0000688	Lipid	Fatty Acid Metabolism(Acyl Carnitine)
metabolite184	metabolite	C5:0,DC AC			C5:0,DC AC	pRPLC	290.16	0.6			Lipid	Fatty Acid Metabolism(Acyl Carnitine)
metabolite185	metabolite	C6:0 AC			C6:0 AC	pRPLC	260.186	3.3		HMDB0000705	Lipid	Fatty Acid Metabolism(Acyl Carnitine)
metabolite186	metabolite	C6:0,DC AC			C6:0,DC AC	pHILIC	290.159	10.7		HMDB0061677	Lipid	Fatty Acid Metabolism(Acyl Carnitine)
metabolite187	metabolite	C8:0 AC			C8:0 AC	pHILIC	288.216	5.8	C02838	HMDB0000791	Lipid	Fatty Acid Metabolism(Acyl Carnitine)
metabolite188	metabolite	unknown			unknown	nRPLC	159.103	5.1			Lipid	Fatty Acid, Monohydroxy
metabolite189	metabolite	7-Hydroxyoctanoic acid			7-Hydroxyoctanoic acid	nRPLC	159.103	5.5			Lipid	Fatty Acid, Monohydroxy
metabolite190	metabolite	unknown			unknown	nRPLC	159.103	3.8			Lipid	Fatty Acid, Monohydroxy
metabolite191	metabolite	C8:1 AC			C8:1 AC	pRPLC	286.202	4.3		HMDB0013324	Lipid	Fatty Acid Metabolism(Acyl Carnitine)
metabolite192	metabolite	unknown			unknown	nRPLC	155.071	3.6			Lipid	Fatty Acid, Monohydroxy
metabolite193	metabolite	unknown			unknown	nRPLC	155.071	4.9			Lipid	Fatty Acid, Monohydroxy
metabolite194	metabolite	C9:0 AC			C9:0 AC	pRPLC	302.233	5.6			Lipid	Fatty Acid Metabolism(Acyl Carnitine)
metabolite195	metabolite	Azelaic acid			Azelaic acid	nRPLC	187.098	5.4	C08261	HMDB0000784	Lipid	Fatty Acid, Dicarboxylate
metabolite196	metabolite	4-hydroperoxy-2-nonenal			4-hydroperoxy-2-nonenal	nRPLC	171.103	5.6			Lipid	Fatty Acid, Monohydroxy
metabolite197	metabolite	Choline			Choline	pHILIC	104.107	6.6	C00114	HMDB0000097	Lipid	Phospholipid Metabolism
metabolite199	metabolite	L-Carnitine			L-Carnitine	pRPLC	162.112	0.6	C00318	HMDB0000062	Lipid	Carnitine Metabolism
metabolite200	metabolite	LysoPC(14:0)			LysoPC(14:0)	pRPLC	468.308	9.3	C04230	HMDB0010379	Lipid	Phospholipid Metabolism
metabolite201	metabolite	LysoPC(15:0)			LysoPC(15:0)	pRPLC	482.324	9.7	C04230	HMDB0010381	Lipid	Phospholipid Metabolism
metabolite202	metabolite	LysoPC(16:0)			LysoPC(16:0)	pRPLC	496.339	10	C04230	HMDB0010382	Lipid	Phospholipid Metabolism
metabolite203	metabolite	LysoPC(16:1)			LysoPC(16:1)	pRPLC	494.324	9.5	C04230	HMDB0010383	Lipid	Phospholipid Metabolism
metabolite204	metabolite	LysoPC(17:0)			LysoPC(17:0)	pRPLC	510.355	10.3	C04230	HMDB0012108	Lipid	Phospholipid Metabolism
metabolite205	metabolite	LysoPC(18:0)			LysoPC(18:0)	pRPLC	524.371	10.6	C04230	HMDB0010384	Lipid	Phospholipid Metabolism
metabolite206	metabolite	LysoPC(18:2)			LysoPC(18:2)	pRPLC	520.34	9.8	C04230	HMDB0010386	Lipid	Phospholipid Metabolism
metabolite207	metabolite	LysoPC(20:0)			LysoPC(20:0)	pRPLC	552.402	11.1	C04230	HMDB0010390	Lipid	Phospholipid Metabolism
metabolite208	metabolite	LysoPC(20:1)			LysoPC(20:1)	pRPLC	550.386	10.7	C04230	HMDB0010391	Lipid	Phospholipid Metabolism
metabolite209	metabolite	LysoPC(20:2)			LysoPC(20:2)	pRPLC	548.371	10.4	C04230	HMDB0010392	Lipid	Phospholipid Metabolism
metabolite210	metabolite	LysoPC(20:3)			LysoPC(20:3)	pRPLC	546.355	10.1	C04230	HMDB0010393	Lipid	Phospholipid Metabolism
metabolite211	metabolite	LysoPC(20:4)			LysoPC(20:4)	pRPLC	544.339	9.8	C04230	HMDB0010395	Lipid	Phospholipid Metabolism
metabolite213	metabolite	LysoPC(22:0)			LysoPC(22:0)	pRPLC	580.435	11.8	C04230	HMDB0010398	Lipid	Phospholipid Metabolism
metabolite214	metabolite	LysoPC(22:4)			LysoPC(22:4)	pRPLC	572.371	10.3	C04230	HMDB0010401	Lipid	Phospholipid Metabolism
metabolite215	metabolite	LysoPC(22:6)			LysoPC(22:6)	pRPLC	568.339	9.8	C04230	HMDB0010404	Lipid	Phospholipid Metabolism
metabolite216	metabolite	LysoPC(O-18:0)			LysoPC(O-18:0)	pRPLC	510.391	10.9	C04317	HMDB0011149	Lipid	Phospholipid Metabolism
metabolite217	metabolite	LysoPC(P-16:0)			LysoPC(P-16:0)	pRPLC	480.345	10.3	C04230	HMDB0010407	Lipid	Phospholipid Metabolism
metabolite218	metabolite	LysoPC(P-18:0)			LysoPC(P-18:0)	pRPLC	508.376	10.5	C04230	HMDB0013122	Lipid	Phospholipid Metabolism
metabolite219	metabolite	LysoPC(P-18:1)			LysoPC(P-18:1)	pRPLC	506.36	10.4	C04230	HMDB0010408	Lipid	Phospholipid Metabolism
metabolite220	metabolite	LysoPE(16:0)			LysoPE(16:0)	pRPLC	454.293	9.9		HMDB0011473	Lipid	Phospholipid Metabolism
metabolite221	metabolite	LysoPE(16:1)			LysoPE(16:1)	nRPLC	450.262	9.5		HMDB0011474	Lipid	Phospholipid Metabolism
metabolite222	metabolite	LysoPE(18:0)			LysoPE(18:0)	pRPLC	482.324	10.5		HMDB0011129	Lipid	Phospholipid Metabolism
metabolite223	metabolite	LysoPE(18:1)			LysoPE(18:1)	nRPLC	478.294	10.1		HMDB0011475	Lipid	Phospholipid Metabolism
metabolite224	metabolite	LysoPE(18:2)			LysoPE(18:2)	pRPLC	478.293	9.7		HMDB0011477	Lipid	Phospholipid Metabolism
metabolite225	metabolite	LysoPE(20:0)			LysoPE(20:0)	nRPLC	508.34	10.6		HMDB0011481	Lipid	Phospholipid Metabolism
metabolite226	metabolite	LysoPE(20:1)			LysoPE(20:1)	pRPLC	508.34	9.9		HMDB0011482	Lipid	Phospholipid Metabolism
metabolite228	metabolite	LysoPE(20:3)			LysoPE(20:3)	pRPLC	504.308	10		HMDB0011484	Lipid	Phospholipid Metabolism
metabolite229	metabolite	LysoPE(20:4)			LysoPE(20:4)	pRPLC	502.293	9.7		HMDB0011487	Lipid	Phospholipid Metabolism
metabolite230	metabolite	LysoPE(22:0)			LysoPE(22:0)	pRPLC	538.386	10.8		HMDB0011490	Lipid	Phospholipid Metabolism
metabolite231	metabolite	LysoPE(22:4)			LysoPE(22:4)	nRPLC	528.309	10.2		HMDB0011493	Lipid	Phospholipid Metabolism
metabolite232	metabolite	LysoPE(22:5)			LysoPE(22:5)	nRPLC	526.294	9.9		HMDB0011494	Lipid	Phospholipid Metabolism
metabolite233	metabolite	LysoPE(22:6)			LysoPE(22:6)	pRPLC	526.292	9.8		HMDB0011496	Lipid	Phospholipid Metabolism
metabolite234	metabolite	LysoPE(P-16:0)			LysoPE(P-16:0)	pRPLC	438.298	10.2		HMDB0011152	Lipid	Phospholipid Metabolism
metabolite235	metabolite	LysoPI(18:1)			LysoPI(18:1)	nRPLC	597.305	11.9		HMDB0061693	Lipid	Phospholipid Metabolism
metabolite236	metabolite	LysoPI(20:4)			LysoPI(20:4)	nRPLC	619.289	11.3		HMDB0061690	Lipid	Phospholipid Metabolism
metabolite238	metabolite	Sulfolithocholylglycine			Sulfolithocholylglycine	nRPLC	512.268	10.8	C11301	HMDB0002639	Lipid	Secondary Bile Acid Metabolism
metabolite239	metabolite	5-methyluridine (ribothymidine)			5-methyluridine (ribothymidine)	nHILIC	257.078	2.2		HMDB0000884	Nucleotide	Pyrimidine Metabolism, Uracil containing
metabolite240	metabolite	7-Methylguanine			7-Methylguanine	pRPLC	166.072	1.2	C02242	HMDB0000897	Nucleotide	Purine Metabolism, Guanine containing
metabolite241	metabolite	Allantoin			Allantoin	nHILIC	157.037	6.1	C01551	HMDB0000462	Nucleotide	Purine Metabolism, (Hypo)Xanthine/Inosine containing
metabolite242	metabolite	Hypoxanthine			Hypoxanthine	pHILIC	137.046	3.1	C00262	HMDB0000157	Nucleotide	Purine Metabolism, (Hypo)Xanthine/Inosine containing
metabolite243	metabolite	Uric acid			Uric acid	nHILIC	335.05	8.3	C00366	HMDB0000289	Nucleotide	Purine Metabolism, (Hypo)Xanthine/Inosine containing
metabolite244	metabolite	Uridine			Uridine	nHILIC	243.062	3.4	C00299	HMDB0000296	Nucleotide	Pyrimidine Metabolism, Uracil containing
metabolite245	metabolite	Xanthine			Xanthine	nHILIC	151.026	4.3	C00385	HMDB0000292	Nucleotide	Purine Metabolism, (Hypo)Xanthine/Inosine containing
metabolite246	metabolite	Epsilon-(gamma-Glutamyl)-lysine			Epsilon-(gamma-Glutamyl)-lysine	nHILIC	274.141	13.3		HMDB0003869	Peptide	Gamma-glutamyl Amino Acid
metabolite247	metabolite	gamma-glutamyl-epsilon-lysine			gamma-glutamyl-epsilon-lysine	pHILIC	276.155	13.2		HMDB0003869	Peptide	Gamma-glutamyl Amino Acid
metabolite248	metabolite	gamma-glutamylleucine			gamma-glutamylleucine	pRPLC	261.145	1		HMDB0011171	Peptide	Gamma-glutamyl Amino Acid
metabolite249	metabolite	Phenylalanyl-Tryptophan			Phenylalanyl-Tryptophan	pRPLC	352.166	3.7		HMDB0029006	Peptide	Dipeptide
metabolite250	metabolite	1-Methylxanthine			1-Methylxanthine	nRPLC	165.042	1.9	C16358	HMDB0010738	Xenobiotics	Xanthine Metabolism
metabolite251	metabolite	5-Methoxysalicylic acid			5-Methoxysalicylic acid	nHILIC	167.035	1.3		HMDB0001868	Xenobiotics	Benzoate Metabolism
metabolite252	metabolite	Caffeine			Caffeine	pRPLC	195.088	4.6	C07481	HMDB0001847	Xenobiotics	Xanthine Metabolism
metabolite253	metabolite	Dihydro-3-coumaric acid			Dihydro-3-coumaric acid	nRPLC	165.056	3.2	C11457		Xenobiotics	Benzoate Metabolism
metabolite254	metabolite	Ectoine			Ectoine	pHILIC	143.082	8.5	C06231		Xenobiotics	Chemical
metabolite255	metabolite	Hippuric acid			Hippuric acid	pRPLC	180.065	2	C01586	HMDB0000714	Xenobiotics	Benzoate Metabolism
metabolite256	metabolite	Hydroxybenzoic acid			Hydroxybenzoic acid	nHILIC	137.024	1			Xenobiotics	Benzoate Metabolism
metabolite257	metabolite	Piperine			Piperine	pRPLC	286.144	8.5	C03882	HMDB0029377	Xenobiotics	Food Component/Plant
metabolite258	metabolite	Proline betaine			Proline betaine	pHILIC	144.102	6.7	C10172	HMDB0004827	Xenobiotics	Food Component/Plant
metabolite259	metabolite	Quinic acid			Quinic acid	nHILIC	191.056	8.5	C06746	HMDB0003072	Xenobiotics	Food Component/Plant
metabolite260	metabolite	Sulfuric acid			Sulfuric acid	nHILIC	96.96	11.1	C00059		Xenobiotics	Chemical
metabolite261	metabolite	Theophylline			Theophylline	pRPLC	181.072	3.4		HMDB0001889	Xenobiotics	Xanthine Metabolism
metabolite262	metabolite	1-Methylhistidine			1-Methylhistidine	pHILIC	170.092	8.5	C01152	HMDB0000001	Amino Acid	Histidine Metabolism
metabolite263	metabolite	2-Aminobutyrate			2-Aminobutyrate	pHILIC	104.07	8.1	C02261	HMDB0000650	Amino Acid	Glutathione Metabolism
metabolite264	metabolite	2-Hydroxyphenylacetate			2-Hydroxyphenylacetate	nRPLC	151.04	2.3	C05852	HMDB0000669	Amino Acid	Tyrosine Metabolism
metabolite265	metabolite	4-Hydroxyphenylpyruvic acid			4-Hydroxyphenylpyruvic acid	nHILIC	179.035	2.2	C01179	HMDB0000707	Amino Acid	Tyrosine Metabolism
metabolite266	metabolite	5-oxoproline			5-oxoproline	nHILIC	128.035	7.6	C01879	HMDB0000267	Amino Acid	Glutathione Metabolism
metabolite267	metabolite	Acetylcarnosine			Acetylcarnosine	pHILIC	269.124	8.3		HMDB0012881	Amino Acid	Histidine Metabolism
metabolite268	metabolite	Cysteineglutathione disulfide			Cysteineglutathione disulfide	nHILIC	425.081	12.4		HMDB0000656	Amino Acid	Glutathione Metabolism
metabolite269	metabolite	Ethylmalonate			Ethylmalonate	nHILIC	131.035	5.1		HMDB0000622	Amino Acid	Leucine, Isoleucine and Valine Metabolism
metabolite270	metabolite	Gentisic acid			Gentisic acid	nRPLC	153.019	2.1	C00628	HMDB0000152	Amino Acid	Tyrosine Metabolism
metabolite271	metabolite	Homoarginine			Homoarginine	pHILIC	189.135	14.4	C01924	HMDB0000670	Amino Acid	Urea cycle; Arginine and Proline Metabolism
metabolite272	metabolite	Hydroxybutyric acid			Hydroxybutyric acid	nHILIC	103.04	4.6			Amino Acid	Glutathione Metabolism
metabolite273	metabolite	Imidazolelactic acid			Imidazolelactic acid	pHILIC	157.061	8.3	C05132	HMDB0002320	Amino Acid	Histidine Metabolism
metabolite274	metabolite	Indoleacetyl glutamine			Indoleacetyl glutamine	nHILIC	302.115	6.5		HMDB0013240	Amino Acid	Tryptophan Metabolism
metabolite275	metabolite	Isobutyrylglycine			Isobutyrylglycine	pHILIC	146.081	7.5		HMDB0000730	Amino Acid	Leucine, Isoleucine and Valine Metabolism
metabolite276	metabolite	L-_-Hydroxyisovaleric acid			L-_-Hydroxyisovaleric acid	nRPLC	117.056	0.6		HMDB0000407	Amino Acid	Leucine, Isoleucine and Valine Metabolism
metabolite277	metabolite	N-(1-Deoxy-1-fructosyl)valine			N-(1-Deoxy-1-fructosyl)valine	pHILIC	280.138	8		HMDB0037844	Amino Acid	Leucine, Isoleucine and Valine Metabolism
metabolite278	metabolite	N-acetyl-1-methylhistidine			N-acetyl-1-methylhistidine	pHILIC	212.103	7.4			Amino Acid	Histidine Metabolism
metabolite279	metabolite	N-acetylthreonine			N-acetylthreonine	nHILIC	160.061	7.2			Amino Acid	Glycine, Serine and Threonine Metabolism
metabolite280	metabolite	N-methylproline			N-methylproline	pHILIC	130.086	6.6			Amino Acid	Urea cycle; Arginine and Proline Metabolism
metabolite281	metabolite	p-Cresol glucuronide			p-Cresol glucuronide	nRPLC	283.082	2.4		HMDB0011686	Amino Acid	Tyrosine Metabolism
metabolite282	metabolite	p-Cresol sulfate			p-Cresol sulfate	nRPLC	187.007	2.3		HMDB0011635	Amino Acid	Tyrosine Metabolism
metabolite283	metabolite	Phenol sulphate			Phenol sulphate	nRPLC	172.991	0.9	C00850	HMDB0060015	Amino Acid	Tyrosine Metabolism
metabolite284	metabolite	Phenyllactate (PLA)			Phenyllactate (PLA)	nRPLC	165.056	2.3	C05607	HMDB0000779	Amino Acid	Phenylalanine Metabolism
metabolite285	metabolite	pro-hydroxy-pro			pro-hydroxy-pro	pHILIC	229.118	10.9		HMDB0006695	Amino Acid	Urea cycle; Arginine and Proline Metabolism
metabolite286	metabolite	Tryptophan betaine			Tryptophan betaine	pHILIC	247.144	5.3	C09213	HMDB0061115	Amino Acid	Tryptophan Metabolism
metabolite287	metabolite	Arabitol | Xylitol			Arabitol | Xylitol	nHILIC	151.061	5.4	C01904		Carbohydrate	Pentose Metabolism
metabolite288	metabolite	unknown			unknown	nHILIC	165.041	8.5			Carbohydrate	Pentose Metabolism
metabolite289	metabolite	unknown			unknown	nHILIC	165.04	11			Carbohydrate	Pentose Metabolism
metabolite290	metabolite	unknown			unknown	nHILIC	165.04	7.8			Carbohydrate	Pentose Metabolism
metabolite291	metabolite	Fructoselysine			Fructoselysine	pHILIC	309.165	15.6	C16488		Carbohydrate	Pentose Metabolism
metabolite292	metabolite	unknown			unknown	nHILIC	133.051	4.4	C04039		Cofactors and Vitamins	Pantothenate and CoA Metabolism
metabolite293	metabolite	unknown			unknown	nHILIC	133.051	2.3	C04039		Cofactors and Vitamins	Pantothenate and CoA Metabolism
metabolite294	metabolite	Bilirubin			Bilirubin	pHILIC	585.269	4.9	C00486	HMDB0000054	Cofactors and Vitamins	Hemoglobin and Porphyrin Metabolism
metabolite295	metabolite	Biliverdin			Biliverdin	pHILIC	583.254	5.3	C00500	HMDB0001008	Cofactors and Vitamins	Hemoglobin and Porphyrin Metabolism
metabolite296	metabolite	Dihydroxyvitamin D3			Dihydroxyvitamin D3	nRPLC	415.322	11.4		HMDB0000430	Cofactors and Vitamins	Vitamin D Metabolism
metabolite297	metabolite	gamma-CEHC			gamma-CEHC	nRPLC	263.129	6.8		HMDB0001931	Cofactors and Vitamins	Tocopherol Metabolism
metabolite298	metabolite	N1-Methyl-2-pyridone-5-carboxamide			N1-Methyl-2-pyridone-5-carboxamide	pRPLC	153.066	1.2	C05842	HMDB0004193	Cofactors and Vitamins	Nicotinate and Nicotinamide Metabolism
metabolite299	metabolite	Oxalate (ethanedioate)			Oxalate (ethanedioate)	nHILIC	88.988	11	C00209	HMDB0002329	Cofactors and Vitamins	Ascorbate and Aldarate Metabolism
metabolite300	metabolite	Threonic acid			Threonic acid	nHILIC	135.03	7.9	C01620	HMDB0000943	Cofactors and Vitamins	Ascorbate and Aldarate Metabolism
metabolite301	metabolite	11-beta-Hydroxyandrosterone-3-glucuronide			11-beta-Hydroxyandrosterone-3-glucuronide	nHILIC	481.244	5.2		HMDB0010351	Lipid	Androgenic Steroids
metabolite302	metabolite	16a-hydroxy DHEA 3-sulfate			16a-hydroxy DHEA 3-sulfate	nRPLC	383.154	7.6			Lipid	Androgenic Steroids
metabolite303	metabolite	5alpha-Androstan-3alpha,17alpha-diol monosulfate			5alpha-Androstan-3alpha,17alpha-diol monosulfate	nRPLC	371.188	9.5			Lipid	Androgenic Steroids
metabolite304	metabolite	5alpha-Androstan-3alpha,17beta-diol 17-glucuronide			5alpha-Androstan-3alpha,17beta-diol 17-glucuronide	nRPLC	467.264	8.4			Lipid	Androgenic Steroids
metabolite305	metabolite	7-alpha-hydroxy-3-oxo-4-cholestenoate (7-Hoca)			7-alpha-hydroxy-3-oxo-4-cholestenoate (7-Hoca)	nRPLC	429.301	10.3	C17337	HMDB0012458	Lipid	Sterol
metabolite306	metabolite	Androstenediol (3beta,17beta) disulfate			Androstenediol (3beta,17beta) disulfate	nHILIC	224.062	4.8	C04295	HMDB0003818	Lipid	Androgenic Steroids
metabolite307	metabolite	Androsterone glucuronide			Androsterone glucuronide	nRPLC	465.249	8.6	C11135	HMDB0002829	Lipid	Androgenic Steroids
metabolite308	metabolite	Androsterone sulfate			Androsterone sulfate	nRPLC	369.174	9.5		HMDB0002759	Lipid	Androgenic Steroids
metabolite309	metabolite	Chenodeoxycholic acid 3-sulfate			Chenodeoxycholic acid 3-sulfate	nHILIC	512.268	5.7	C11301	HMDB0002639	Lipid	Secondary Bile Acid Metabolism
metabolite310	metabolite	Chenodeoxycholic acid glycine conjugate			Chenodeoxycholic acid glycine conjugate	nRPLC	448.307	9.4	C05466	HMDB0000637	Lipid	Primary Bile Acid Metabolism
metabolite311	metabolite	Chenodeoxycholic Acid			Chenodeoxycholic Acid	nRPLC	391.286	9.8		HMDB0000518	Lipid	Primary Bile Acid Metabolism
metabolite312	metabolite	Cholic Acid			Cholic Acid	nRPLC	407.28	9.2		HMDB0000619	Lipid	Primary Bile Acid Metabolism
metabolite313	metabolite	Dehydroisoandrosterone sulfate (DHEA-S)			Dehydroisoandrosterone sulfate (DHEA-S)	nRPLC	367.159	8.9	C04555	HMDB0001032	Lipid	Androgenic Steroids
metabolite314	metabolite	Glycocholic acid			Glycocholic acid	nRPLC	464.301	8.8	C01921	HMDB0000138	Lipid	Primary Bile Acid Metabolism
metabolite315	metabolite	LysoPG(18:0)			LysoPG(18:0)	nRPLC	511.304	10.3			Lipid	Phospholipid Metabolism
metabolite316	metabolite	MG(14:1)			MG(14:1)	nRPLC	299.223	9.3		HMDB0011531	Lipid	Monoacylglycerol
metabolite317	metabolite	MG(15:0)			MG(15:0)	nRPLC	315.254	9.4		HMDB0011532	Lipid	Monoacylglycerol
metabolite318	metabolite	MG(16:1)			MG(16:1)	nRPLC	327.254	10.5		HMDB0011534	Lipid	Monoacylglycerol
metabolite319	metabolite	MG(18:0)			MG(18:0)	pRPLC	359.315	11		HMDB0011131	Lipid	Monoacylglycerol
metabolite320	metabolite	MG(18:1)			MG(18:1)	nRPLC	355.285	11		HMDB0011536	Lipid	Monoacylglycerol
metabolite321	metabolite	MG(18:3)			MG(18:3)	nRPLC	351.254	10.3		HMDB0011539	Lipid	Monoacylglycerol
metabolite322	metabolite	MG(20:0)			MG(20:0)	nRPLC	385.332	10.8		HMDB0011542	Lipid	Monoacylglycerol
metabolite323	metabolite	unknown			unknown	nRPLC	377.27	10.5			Lipid	Monoacylglycerol
metabolite324	metabolite	unknown			unknown	nRPLC	377.27	9.2			Lipid	Monoacylglycerol
metabolite325	metabolite	MG(20:5)			MG(20:5)	nRPLC	375.254	10.2		HMDB0011550	Lipid	Monoacylglycerol
metabolite326	metabolite	MG(22:2)			MG(22:2)	nRPLC	409.332	11.2		HMDB0011553	Lipid	Monoacylglycerol
metabolite327	metabolite	MG(24:0)			MG(24:0)	nRPLC	441.395	11.3		HMDB0011558	Lipid	Monoacylglycerol
metabolite328	metabolite	MG(24:1)			MG(24:1)	nRPLC	439.379	11.1		HMDB0011559	Lipid	Monoacylglycerol
metabolite329	metabolite	Oleoyl Ethyl Amide			Oleoyl Ethyl Amide	pRPLC	310.31	11.1			Lipid	Long Chain Fatty Acid
metabolite330	metabolite	Palmitoylglycine			Palmitoylglycine	nRPLC	312.255	10.4		HMDB0013034	Lipid	Fatty Acid Metabolism(Acyl Glycine)
metabolite331	metabolite	Pregnanediol-3-glucuronide			Pregnanediol-3-glucuronide	nRPLC	495.296	9.1	C03033	HMDB0010318	Lipid	Progestin Steroids
metabolite332	metabolite	Pregnanolone sulfate			Pregnanolone sulfate	nRPLC	397.205	9.6			Lipid	Progestin Steroids
metabolite333	metabolite	Pregnenolone sulfate			Pregnenolone sulfate	nRPLC	395.19	10		HMDB0000774	Lipid	Progestin Steroids
metabolite335	metabolite	Sphinganine 1-phosphate			Sphinganine 1-phosphate	pRPLC	382.272	9.6	C01120	HMDB0001383	Lipid	Sphingolipid Metabolism
metabolite336	metabolite	Sulfolithocholic acid			Sulfolithocholic acid	nRPLC	455.247	11		HMDB0000907	Lipid	Secondary Bile Acid Metabolism
metabolite337	metabolite	Taurocholic acid			Taurocholic acid	nRPLC	514.284	9.6	C05122	HMDB0000036	Lipid	Primary Bile Acid Metabolism
metabolite338	metabolite	Tauroursodeoxycholic acid			Tauroursodeoxycholic acid	nRPLC	498.289	10.3		HMDB0000874	Lipid	Secondary Bile Acid Metabolism
metabolite339	metabolite	unknown			unknown	nRPLC	539.249	7			Lipid	Androgenic Steroids
metabolite340	metabolite	unknown			unknown	nRPLC	539.249	8.8			Lipid	Androgenic Steroids
metabolite341	metabolite	Tetrahydrocortisol			Tetrahydrocortisol	nRPLC	365.233	9.7	C05472	HMDB0000949	Lipid	Androgenic Steroids
metabolite342	metabolite	1-Methylguanosine			1-Methylguanosine	pHILIC	298.114	4.7	C04545	HMDB0001563	Nucleotide	Pyrimidine Metabolism, Uracil containing
metabolite343	metabolite	N1-methyladenosine			N1-methyladenosine	pHILIC	282.119	6.7	C02494	HMDB0003331	Nucleotide	Purine Metabolism, Adenine containing
metabolite344	metabolite	N2,N2-Dimethylguanosine			N2,N2-Dimethylguanosine	pRPLC	312.13	2.8		HMDB0004824	Nucleotide	Purine Metabolism, Guanine containing
metabolite345	metabolite	N6-Carbamoyl-L-threonyladenosine			N6-Carbamoyl-L-threonyladenosine	nRPLC	411.127	3.6		HMDB0041623	Nucleotide	Purine Metabolism, Adenine containing
metabolite346	metabolite	Orotidine			Orotidine	nHILIC	287.052	8.1	C01103	HMDB0000788	Nucleotide	Pyrimidine Metabolism, Orotate containing
metabolite347	metabolite	Pseudouridine			Pseudouridine	nHILIC	243.062	5.8	C02067	HMDB0000767	Nucleotide	Pyrimidine Metabolism, Uracil containing
metabolite348	metabolite	Uracil			Uracil	nHILIC	111.02	3.4	C00106	HMDB0000300	Nucleotide	Pyrimidine Metabolism, Uracil containing
metabolite349	metabolite	Ala-Leu or Leu-Ala			Ala-Leu or Leu-Ala	pHILIC	203.139	8.9			Peptide	Dipeptide
metabolite350	metabolite	Alpha-N-Phenylacetyl-L-glutamine			Alpha-N-Phenylacetyl-L-glutamine	pRPLC	265.118	2.6	C04148	HMDB0006344	Peptide	Acetylated Peptides
metabolite351	metabolite	Asp-Asp			Asp-Asp	nHILIC	247.057	11.8			Peptide	Dipeptide
metabolite352	metabolite	Asp-Glu or Glu-Asp			Asp-Glu or Glu-Asp	nHILIC	261.072	10.7			Peptide	Dipeptide
metabolite353	metabolite	Cyclo(ala-pro)			Cyclo(ala-pro)	pRPLC	169.097	1.6			Peptide	Dipeptide
metabolite354	metabolite	Cys-Gly or Gly-Cys			Cys-Gly or Gly-Cys	pHILIC	179.048	7.4			Peptide	Dipeptide
metabolite355	metabolite	Cys-Pro or Pro-Cys			Cys-Pro or Pro-Cys	nHILIC	217.065	5			Peptide	Dipeptide
metabolite356	metabolite	gamma-glutamylhistidine			gamma-glutamylhistidine	nRPLC	283.109	9.6			Peptide	Gamma-glutamyl Amino Acid
metabolite357	metabolite	gamma-glutamylphenylalanine			gamma-glutamylphenylalanine	pRPLC	295.129	1.3		HMDB0000594	Peptide	Gamma-glutamyl Amino Acid
metabolite358	metabolite	gamma-glutamylthreonine			gamma-glutamylthreonine	pHILIC	249.108	10.4		HMDB0029159	Peptide	Gamma-glutamyl Amino Acid
metabolite359	metabolite	Gly-Lys or Lys-Gly			Gly-Lys or Lys-Gly	nHILIC	202.12	13.3			Peptide	Dipeptide
metabolite360	metabolite	L-a-glutamyl-L-Lysine			L-a-glutamyl-L-Lysine	nHILIC	274.141	12.3	C04700	HMDB0004207	Peptide	Dipeptide
metabolite361	metabolite	Phenylalanylphenylalanine			Phenylalanylphenylalanine	pRPLC	313.155	3.5		HMDB0013302	Peptide	Dipeptide
metabolite362	metabolite	Pro-Cys or Cys-Pro			Pro-Cys or Cys-Pro	pHILIC	219.079	5	||		Peptide	Dipeptide
metabolite363	metabolite	1-Methyluric acid			1-Methyluric acid	nHILIC	181.037	6.8	C16359	HMDB0003099	Xenobiotics	Xanthine Metabolism
metabolite364	metabolite	2-Aminophenol sulfate			2-Aminophenol sulfate	nHILIC	188.002	1.6		HMDB0061116	Xenobiotics	Chemical
metabolite365	metabolite	2-Piperidinone			2-Piperidinone	pRPLC	100.076	1.2		HMDB0011749	Xenobiotics	Food Component/Plant
metabolite366	metabolite	3-Phenylpropionate (hydrocinnamate)			3-Phenylpropionate (hydrocinnamate)	nRPLC	149.061	4.6	C05629	HMDB0000764	Xenobiotics	Benzoate Metabolism
metabolite367	metabolite	4-Methylcatechol sulfate			4-Methylcatechol sulfate	nRPLC	203.002	1.9			Xenobiotics	Benzoate Metabolism
metabolite368	metabolite	unknown			unknown	nHILIC	197.068	1.4	C16366		Xenobiotics	Xanthine Metabolism
metabolite369	metabolite	unknown			unknown	nHILIC	197.068	4.1	C16366		Xenobiotics	Xanthine Metabolism
metabolite370	metabolite	Alliin			Alliin	pHILIC	178.053	7.5	C08265	HMDB0033592	Xenobiotics	Food Component/Plant
metabolite371	metabolite	Betonicine			Betonicine	pHILIC	160.097	7.5	C08269	HMDB0029412	Xenobiotics	Food Component/Plant
metabolite372	metabolite	Catechol sulfate			Catechol sulfate	nHILIC	188.986	0.9		HMDB0059724	Xenobiotics	Benzoate Metabolism
metabolite373	metabolite	Cinnamoylglycine			Cinnamoylglycine	nRPLC	204.067	4.3		HMDB0011621	Xenobiotics	Food Component/Plant
metabolite374	metabolite	Dihydroferulic acid			Dihydroferulic acid	pRPLC	277.038	5.1			Xenobiotics	Food Component/Plant
metabolite375	metabolite	Erythritol|D-Threitol			Erythritol|D-Threitol	nHILIC	121.05	3.5	C00503|C16884	HMDB0004136	Xenobiotics	Food Component/Plant
metabolite376	metabolite	ethyl glucuronide			ethyl glucuronide	nHILIC	238.093	7.3		HMDB0010325	Xenobiotics	Chemical
metabolite377	metabolite	eugenol sulfate			eugenol sulfate	nRPLC	243.033	5.4			Xenobiotics	Food Component/Plant
metabolite378	metabolite	Homostachydrine			Homostachydrine	pHILIC	158.117	6.2	C08283	HMDB0033433	Xenobiotics	Food Component/Plant
metabolite379	metabolite	unknown			unknown	nHILIC	194.046	6.6			Xenobiotics	Benzoate Metabolism
metabolite380	metabolite	unknown			unknown	nHILIC	194.046	6.9			Xenobiotics	Benzoate Metabolism
metabolite381	metabolite	unknown			unknown	nHILIC	194.046	4.6			Xenobiotics	Benzoate Metabolism
metabolite382	metabolite	Iminodiacetate (IDA)			Iminodiacetate (IDA)	nHILIC	132.03	8.3	C19911	HMDB0011753	Xenobiotics	Chemical
metabolite383	metabolite	methyl-4-hydroxybenzoate sulfate			methyl-4-hydroxybenzoate sulfate	nRPLC	230.997	4.1			Xenobiotics	Benzoate Metabolism
metabolite384	metabolite	Paraxanthine			Paraxanthine	pRPLC	181.072	3.1	C13747	HMDB0001860	Xenobiotics	Xanthine Metabolism
metabolite385	metabolite	Phenylbutyric acid			Phenylbutyric acid	nRPLC	163.077	7.4		HMDB0000329	Xenobiotics	Benzoate Metabolism
metabolite386	metabolite	1,2,3-benzenetriol sulfate			1,2,3-benzenetriol sulfate	nHILIC	204.981	1.1			Xenobiotics	Chemical
metabolite387	metabolite	Butyric acid|Isobutyric acid			Butyric acid|Isobutyric acid	nHILIC	87.045	4.2	C00246|C02632	HMDB0001873	Energy	Butanoate metabolism
metabolite388	metabolite	3-Deoxy-D-glycero-D-galacto-2-nonulosonic acid			3-Deoxy-D-glycero-D-galacto-2-nonulosonic acid	nHILIC	267.072	4.2
metabolite389	metabolite	1-O-Galloylglycerol			1-O-Galloylglycerol	nHILIC	243.051	8.1
metabolite390	metabolite	6-Hydroxypseudooxynicotine			6-Hydroxypseudooxynicotine	pRPLC	195.113	3.1
metabolite391	metabolite	L-alpha-Amino-1H-pyrrole-1-hexanoic acid			L-alpha-Amino-1H-pyrrole-1-hexanoic acid	pRPLC	197.129	3.4
metabolite392	metabolite	unknown			unknown	nRPLC	183.103	6.2
metabolite393	metabolite	unknown			unknown	nRPLC	183.103	5.5
metabolite394	metabolite	unknown			unknown	nRPLC	183.102	5.1
metabolite395	metabolite	7-octenoylglycine			7-octenoylglycine	pHILIC	200.128	6.8
metabolite396	metabolite	unknown			unknown	pHILIC	263.123	11.4
metabolite397	metabolite	unknown			unknown	nRPLC	204.066	3
metabolite398	metabolite	N-Hydroxy-L-tryptophan			N-Hydroxy-L-tryptophan	pHILIC	221.092	7.5
metabolite399	metabolite	C11H12N2O3			C11H12N2O3	pHILIC	203.081	7.2
metabolite400	metabolite	L-Formylkynurenine			L-Formylkynurenine	pHILIC	237.087	7.3
metabolite401	metabolite	Arginine hydrochloride			Arginine hydrochloride	nRPLC	209.081	5.3
metabolite402	metabolite	C11H14O5			C11H14O5	pRPLC	227.091	6.8
metabolite403	metabolite	3-Methylthymidine			3-Methylthymidine	pHILIC	257.113	2
metabolite404	metabolite	C11H18N2O2			C11H18N2O2	pRPLC	211.144	4.4
metabolite405	metabolite	C11H18O8S			C11H18O8S	pRPLC	311.08	7.2
metabolite406	metabolite	N-acetylneuraminic acid			N-acetylneuraminic acid	nHILIC	308.099	7.7
metabolite407	metabolite	unknown			unknown	pHILIC	229.154	7.2
metabolite408	metabolite	unknown			unknown	pHILIC	229.154	10.4
metabolite409	metabolite	unknown			unknown	pHILIC	245.149	7.5
metabolite410	metabolite	3,4,5-Trimethoxycinnamic acid			3,4,5-Trimethoxycinnamic acid	pRPLC	239.091	5.1
metabolite411	metabolite	Trimethyltyrosine			Trimethyltyrosine	pHILIC	224.128	6.2
metabolite412	metabolite	Nicametate			Nicametate	pHILIC	223.144	4.1
metabolite413	metabolite	unknown			unknown	nRPLC	209.118	6.5
metabolite414	metabolite	unknown			unknown	nRPLC	209.118	8.2
metabolite415	metabolite	C12H18O9S			C12H18O9S	pRPLC	339.075	7.2
metabolite416	metabolite	C12H19N3O9			C12H19N3O9	pHILIC	350.118	11.5
metabolite417	metabolite	C12H19NO2			C12H19NO2	pHILIC	210.15	12.7
metabolite418	metabolite	C12H20N2O9			C12H20N2O9	pHILIC	337.123	11.6
metabolite419	metabolite	N-(1-Deoxy-1-fructosyl)isoleucine			N-(1-Deoxy-1-fructosyl)isoleucine	pHILIC	294.154	7.3
metabolite420	metabolite	unknown			unknown	pHILIC	245.186	12.4
metabolite421	metabolite	Phenylacetylglutamine			Phenylacetylglutamine	nRPLC	263.104	2.7
metabolite422	metabolite	C13H16O12			C13H16O12	pRPLC	347.063	6
metabolite423	metabolite	C13H18N2O9			C13H18N2O9	nHILIC	345.094	3.3
metabolite424	metabolite	C13H18O11			C13H18O11	nHILIC	349.075	8.5
metabolite425	metabolite	3-Hydroxynona-4,6-dienoylcarnitine			3-Hydroxynona-4,6-dienoylcarnitine	pRPLC	255.123	7.2
metabolite426	metabolite	Phosphopantothenoylcysteine			Phosphopantothenoylcysteine	nHILIC	401.076	7.6
metabolite427	metabolite	(4E)-tridec-4-enedioic acid			(4E)-tridec-4-enedioic acid	nRPLC	241.145	7.7
metabolite428	metabolite	Valone			Valone	nRPLC	229.087	7.2
metabolite429	metabolite	unknown			unknown	pRPLC	267.123	8.3
metabolite430	metabolite	unknown			unknown	pRPLC	267.123	6.3
metabolite431	metabolite	unknown			unknown	pRPLC	267.123	7.6
metabolite432	metabolite	3-carboxy-4-methyl-5-pentyl-2-furanpropanoic acid			3-carboxy-4-methyl-5-pentyl-2-furanpropanoic acid	nRPLC	267.124	8.3
metabolite433	metabolite	(5Z,7E)-3-Hydroxydeca-5,7-dienoylcarnitine			(5Z,7E)-3-Hydroxydeca-5,7-dienoylcarnitine	pRPLC	269.138	7.1
metabolite434	metabolite	C14H22N2O9			C14H22N2O9	nHILIC	361.125	3.3
metabolite435	metabolite	3-hydroxytetradeca-4,7,10-trienoic acid			3-hydroxytetradeca-4,7,10-trienoic acid	pRPLC	239.164	8.9
metabolite436	metabolite	(5E)-tetradec-5-enedioic acid			(5E)-tetradec-5-enedioic acid	nRPLC	255.16	8.1
metabolite437	metabolite	2,7,4'-trihydroxyisoflavanone			2,7,4'-trihydroxyisoflavanone	nHILIC	271.061	5.2
metabolite438	metabolite	Equol			Equol	nHILIC	241.087	1.1
metabolite439	metabolite	N-(4-Amino-5-methoxy-2-methylphenyl)benzamide			N-(4-Amino-5-methoxy-2-methylphenyl)benzamide	nRPLC	255.114	6.4
metabolite440	metabolite	Dihydrophaseic acid			Dihydrophaseic acid	nRPLC	281.139	9
metabolite441	metabolite	unknown			unknown	pRPLC	283.154	8.3
metabolite442	metabolite	unknown			unknown	nRPLC	297.134	7.3
metabolite443	metabolite	unknown			unknown	nRPLC	297.134	7.6
metabolite444	metabolite	unknown			unknown	nRPLC	297.134	8.3
metabolite445	metabolite	Tyrosyl-Lysine			Tyrosyl-Lysine	pHILIC	310.176	5.8
metabolite446	metabolite	C15H23NO9			C15H23NO9	nHILIC	360.13	7.8
metabolite447	metabolite	Hydroxycaryophyllene			Hydroxycaryophyllene	nRPLC	235.17	9.5
metabolite448	metabolite	C15H26O11			C15H26O11	nRPLC	381.139	4.6
metabolite449	metabolite	C16H18N2O5			C16H18N2O5	pRPLC	319.129	5.8
metabolite450	metabolite	C16H20N2O6			C16H20N2O6	pRPLC	301.118	5.8
metabolite451	metabolite	C16H22N4O7			C16H22N4O7	nHILIC	381.139	3.9
metabolite452	metabolite	C16H26N4O11			C16H26N4O11	nHILIC	471.134	11.8
metabolite453	metabolite	C16H28O7			C16H28O7	nRPLC	331.176	7.2
metabolite454	metabolite	C16H31NO3			C16H31NO3	nRPLC	284.223	9.8
metabolite455	metabolite	C17H18N2O3			C17H18N2O3	pHILIC	299.138	7.5
metabolite456	metabolite	C17H18N2O4			C17H18N2O4	pRPLC	315.134	7.4
metabolite457	metabolite	C17H20N2O5			C17H20N2O5	pRPLC	355.127	6.4
metabolite458	metabolite	C17H30O13			C17H30O13	nHILIC	441.16	3.7
metabolite459	metabolite	C18H29O15			C18H29O15	nHILIC	485.149	3.9
metabolite460	metabolite	C18H32N6O2			C18H32N6O2	nRPLC	445.254	10.8
metabolite461	metabolite	C18H38O8S			C18H38O8S	nRPLC	413.222	10.8
metabolite462	metabolite	C19H21NO3			C19H21NO3	pRPLC	312.159	9
metabolite463	metabolite	C20H28N6O			C20H28N6O	pRPLC	369.24	10.5
metabolite464	metabolite	N-Palmitoyl Arginine			N-Palmitoyl Arginine	nRPLC	413.2	8.9
metabolite465	metabolite	C23H28N2O5			C23H28N2O5	pRPLC	413.207	4.8
metabolite466	metabolite	Dihydroisomorphine-6-glucuronide			Dihydroisomorphine-6-glucuronide	pRPLC	464.192	7
metabolite467	metabolite	C23H32N4O4			C23H32N4O4	pRPLC	429.252	10.5
metabolite468	metabolite	C23H36O2			C23H36O2	nRPLC	343.266	10.9
metabolite469	metabolite	MG(0:0/PGJ2/0:0)			MG(0:0/PGJ2/0:0)	nRPLC	407.244	8.8
metabolite470	metabolite	C24H36N6O6			C24H36N6O6	pRPLC	505.277	9.3
metabolite471	metabolite	C24H36O3			C24H36O3	pRPLC	373.274	9.2
metabolite472	metabolite	Tetracosahexaenoic acid			Tetracosahexaenoic acid	pRPLC	357.279	9.8
metabolite473	metabolite	unknown			unknown	nRPLC	389.27	8.8
metabolite474	metabolite	unknown			unknown	nRPLC	389.27	9.4
metabolite475	metabolite	unknown			unknown	nRPLC	389.27	10.4
metabolite476	metabolite	C24H40O8			C24H40O8	pRPLC	457.283	11
metabolite477	metabolite	C24H42O4			C24H42O4	nRPLC	393.301	10.7
metabolite478	metabolite	C25H27N3O4			C25H27N3O4	nRPLC	432.193	8.8
metabolite479	metabolite	6-Dehydrotestosterone glucuronide			6-Dehydrotestosterone glucuronide	pRPLC	463.233	9
metabolite480	metabolite	C25H36O10			C25H36O10	nRPLC	495.224	6.2
metabolite481	metabolite	C25H36O12			C25H36O12	nRPLC	527.213	7.1
metabolite482	metabolite	DG(20:5(6E,8Z,11Z,14Z,17Z)-OH			DG(20:5(6E,8Z,11Z,14Z,17Z)-OH	nRPLC	433.26	11.1
metabolite483	metabolite	11-beta-Hydroxyandrosterone-3-glucuronide			11-beta-Hydroxyandrosterone-3-glucuronide	nRPLC	481.244	7.1
metabolite484	metabolite	C26H36O10			C26H36O10	nRPLC	507.223	9
metabolite485	metabolite	C26H40O6			C26H40O6	nHILIC	447.275	7.2
metabolite486	metabolite	C26H42O10			C26H42O10	nRPLC	513.27	8.6
metabolite487	metabolite	C26H42O4			C26H42O4	nRPLC	417.301	10.8
metabolite488	metabolite	glycodeoxycholate sulfate			glycodeoxycholate sulfate	nHILIC	528.263	6.7
metabolite489	metabolite	Varanic acid			Varanic acid	nRPLC	435.312	10.4
metabolite490	metabolite	C26H44O9			C26H44O9	nRPLC	499.291	8.7
metabolite491	metabolite	27-Nor-5b-cholestane-3a,7a,12a,24,25-pentol			27-Nor-5b-cholestane-3a,7a,12a,24,25-pentol	nRPLC	437.327	10.7
metabolite492	metabolite	27-Norcholestanehexol			27-Norcholestanehexol	nRPLC	453.322	10.1
metabolite493	metabolite	C26H48O5			C26H48O5	nRPLC	439.343	10.9
metabolite494	metabolite	unknown			unknown	nHILIC	539.249	6.5
metabolite495	metabolite	Calcitriol lactone			Calcitriol lactone	pRPLC	445.295	10.3
metabolite496	metabolite	Cortolone-3-glucuronide			Cortolone-3-glucuronide	nRPLC	541.265	6.8
metabolite497	metabolite	C27H42O4			C27H42O4	pRPLC	431.315	10.3
metabolite498	metabolite	24R,25-Dihydroxyvitamin D3			24R,25-Dihydroxyvitamin D3	pRPLC	417.335	10.5
metabolite499	metabolite	24-Hydroxycalcitriol			24-Hydroxycalcitriol	nRPLC	431.317	10.2
metabolite500	metabolite	1,24,25-trihydroxyvitamin D3			1,24,25-trihydroxyvitamin D3	nRPLC	431.316	10.9
metabolite501	metabolite	3alpha,7alpha-Dihydroxycoprostanic acid			3alpha,7alpha-Dihydroxycoprostanic acid	nRPLC	433.332	11.2
metabolite502	metabolite	6-deoxoteasterone			6-deoxoteasterone	nRPLC	433.332	10.5
metabolite503	metabolite	5beta-Cholestane-3alpha,7alpha,24,26-tetrol			5beta-Cholestane-3alpha,7alpha,24,26-tetrol	nRPLC	435.348	11.3
metabolite504	metabolite	MG(0:0/24:6(6Z,9Z,12Z,15Z,18Z,21Z)/0:0)			MG(0:0/24:6(6Z,9Z,12Z,15Z,18Z,21Z)/0:0)	nRPLC	443.316	11
metabolite505	metabolite	13-carboxy-gama-tocopherol			13-carboxy-gama-tocopherol	nRPLC	445.332	11
metabolite506	metabolite	C28H46O4			C28H46O4	nRPLC	445.332	11.2
metabolite507	metabolite	C28H46O5			C28H46O5	nRPLC	461.327	10.7
metabolite508	metabolite	6-Deoxodolichosterone			6-Deoxodolichosterone	nRPLC	447.348	11.4
metabolite509	metabolite	C28H48O5			C28H48O5	nRPLC	463.343	11
metabolite510	metabolite	C28H50O4			C28H50O4	nRPLC	449.364	11.6
metabolite511	metabolite	C28H52O5			C28H52O5	pRPLC	491.371	11.3
metabolite512	metabolite	C29H48O3			C29H48O3	pRPLC	445.367	12.4
metabolite513	metabolite	C29H48O4			C29H48O4	nHILIC	459.348	1.8
metabolite514	metabolite	C30H30O5S			C30H30O5S	nRPLC	501.174	7.1
metabolite515	metabolite	C30H46O10			C30H46O10	nRPLC	565.302	9
metabolite516	metabolite	Deoxycholic acid 3-glucuronide			Deoxycholic acid 3-glucuronide	nRPLC	567.317	9.6
metabolite517	metabolite	C30H48O4			C30H48O4	nRPLC	471.347	11.3
metabolite518	metabolite	unknown			unknown	nRPLC	487.342	10.8
metabolite519	metabolite	unknown			unknown	nRPLC	487.343	9.5
metabolite520	metabolite	unknown			unknown	nRPLC	487.343	9.1
metabolite521	metabolite	C30H50O4			C30H50O4	nRPLC	473.363	11.4
metabolite522	metabolite	C30H50O5			C30H50O5	nRPLC	489.358	11
metabolite523	metabolite	C30H52O6			C30H52O6	nRPLC	507.369	10.6
metabolite524	metabolite	C32H38N2O8			C32H38N2O8	nRPLC	577.255	7
metabolite525	metabolite	C34H58O6			C34H58O6	nRPLC	561.414	11.5
metabolite526	metabolite	C36H66O4			C36H66O4	nRPLC	585.486	10.8
metabolite527	metabolite	C3H4O4			C3H4O4	nHILIC	103.004	4
metabolite528	metabolite	C4H6O2			C4H6O2	nHILIC	85.0294	7.6
metabolite529	metabolite	C4H7NO3			C4H7NO3	nHILIC	116.035	7.5
metabolite530	metabolite	C4H8O4			C4H8O4	nHILIC	119.035	5.7
metabolite531	metabolite	N-Acetylcysteinamide			N-Acetylcysteinamide	pHILIC	163.053	7.5
metabolite532	metabolite	unknown			unknown	nHILIC	149.046	7.6
metabolite533	metabolite	unknown			unknown	nHILIC	149.046	8.2
metabolite534	metabolite	unknown			unknown	nHILIC	149.046	5.6
metabolite535	metabolite	C5H6O4			C5H6O4	nHILIC	129.019	7.6
metabolite536	metabolite	2-Keto-glutaramic acid			2-Keto-glutaramic acid	nHILIC	144.03	7.2
metabolite537	metabolite	C5H7NO5			C5H7NO5	nHILIC	160.025	10.4
metabolite538	metabolite	C5H8O5			C5H8O5	nHILIC	147.03	10.2
metabolite539	metabolite	C5H8O6			C5H8O6	nHILIC	103.004	7.7
metabolite540	metabolite	C6H10N2O4			C6H10N2O4	nHILIC	173.057	7.6
metabolite541	metabolite	C6H10O4S			C6H10O4S	nHILIC	177.023	3.6
metabolite542	metabolite	C6H10O6			C6H10O6	nHILIC	177.04	7.8
metabolite543	metabolite	N-Butyrylglycine			N-Butyrylglycine	nHILIC	144.067	5.1
metabolite544	metabolite	L-fucose/L-fuculose			L-fucose/L-fuculose	nHILIC	163.061	4.5
metabolite545	metabolite	unknown			unknown	pHILIC	147.113	11.2
metabolite546	metabolite	C6H14O5			C6H14O5	nHILIC	165.077	3.4
metabolite547	metabolite	C6H14O6			C6H14O6	nHILIC	181.072	3.5
metabolite548	metabolite	C6H9NO6			C6H9NO6	nHILIC	190.036	10.6
metabolite549	metabolite	C7H10N2O3			C7H10N2O3	pHILIC	171.076	7.5
metabolite550	metabolite	unknown			unknown	pHILIC	199.083	1.5
metabolite551	metabolite	C7H10O6			C7H10O6	nHILIC	189.04	7.2
metabolite552	metabolite	Glycylproline			Glycylproline	pHILIC	173.092	8.1
metabolite553	metabolite	N-Acetylglutamine			N-Acetylglutamine	pHILIC	189.087	10.4
metabolite554	metabolite	C7H12N2O4S			C7H12N2O4S	nHILIC	219.045	7.2
metabolite555	metabolite	C7H12O7			C7H12O7	nHILIC	207.051	7.7
metabolite556	metabolite	unknown			unknown	pHILIC	175.108	7.6
metabolite557	metabolite	unknown			unknown	pHILIC	175.108	8.9
metabolite558	metabolite	C7H14O7			C7H14O7	nHILIC	245.043	7.2
metabolite559	metabolite	Glycerophosphoglycerol			Glycerophosphoglycerol	nHILIC	245.043	6.5
metabolite560	metabolite	C7H15N3O2			C7H15N3O2	pHILIC	174.124	7.5
metabolite561	metabolite	C7H16N2O2			C7H16N2O2	pHILIC	161.128	8.1
metabolite562	metabolite	C7H18NO4S			C7H18NO4S	pHILIC	234.077	7.5
metabolite563	metabolite	C8H12N2O3			C8H12N2O3	nHILIC	183.077	5
metabolite564	metabolite	C8H12N2O5			C8H12N2O5	nHILIC	216.07	10.5
metabolite565	metabolite	C8H14N2O6			C8H14N2O6	nHILIC	269.054	5.9
metabolite566	metabolite	C8H14O3			C8H14O3	nHILIC	157.087	1
metabolite567	metabolite	C8H14O7			C8H14O7	nHILIC	221.066	7.7
metabolite568	metabolite	Allylisopropylacetamide			Allylisopropylacetamide	pHILIC	142.123	1.3
metabolite569	metabolite	C8H15NO9S			C8H15NO9S	nHILIC	300.039	7.2
metabolite570	metabolite	C8H16N2O4			C8H16N2O4	nHILIC	203.104	10.8
metabolite571	metabolite	C8H16O8			C8H16O8	nHILIC	239.077	7.6
metabolite572	metabolite	C8H5NO2			C8H5NO2	nHILIC	146.028	5.1
metabolite573	metabolite	C8H8O5			C8H8O5	nHILIC	183.029	2.1
metabolite574	metabolite	N-Phenylglycine			N-Phenylglycine	pHILIC	152.071	7.6
metabolite575	metabolite	C8H9NO5S			C8H9NO5S	nHILIC	230.013	2.1
metabolite576	metabolite	Aspartyl-Glutamate			Aspartyl-Glutamate	pHILIC	263.087	10.8
metabolite577	metabolite	C9H15NO			C9H15NO	pHILIC	154.123	1.6
metabolite578	metabolite	2-Hepteneoylglycine			2-Hepteneoylglycine	pHILIC	186.112	7.8
metabolite579	metabolite	N-Heptanoylglycine			N-Heptanoylglycine	pHILIC	188.128	8
metabolite580	metabolite	C9H18O8			C9H18O8	nHILIC	253.093	3.2
metabolite581	metabolite	C9H18O9			C9H18O9	nHILIC	269.087	7.6
metabolite582	metabolite	C9H19O11P			C9H19O11P	nHILIC	333.059	10.7
metabolite589	metabolite	unknown			unknown	pHILIC	768.551	5.1
metabolite590	metabolite	unknown			unknown	pHILIC	768.555	4.4
metabolite591	metabolite	unknown			unknown	pHILIC	768.556	3.5
metabolite618	metabolite	unknown			unknown	pHILIC	750.54	4.4
metabolite619	metabolite	unknown			unknown	pHILIC	750.54	3.1
metabolite621	metabolite	unknown			unknown	pHILIC	776.555	3
metabolite622	metabolite	unknown			unknown	pHILIC	776.555	4.3
metabolite627	metabolite	PS(28:2)			PS(28:2)	pRPLC	676.417	10.7		HMDB0012342
metabolite628	metabolite	PS(30:1)			PS(30:1)	pRPLC	706.465	11.2
metabolite629	metabolite	PS(30:2)			PS(30:2)	pRPLC	704.447	10.9
metabolite630	metabolite	PS(32:3)			PS(32:3)	pRPLC	730.466	11.3
metabolite631	metabolite	SM(d18:1/12:0)			SM(d18:1/12:0)	pRPLC	647.512	11.7	C00550	HMDB0012096
metabolite632	metabolite	SM(d18:1/14:0)			SM(d18:1/14:0)	pRPLC	675.543	12.6		HMDB0012097
metabolite637	metabolite	unknown			unknown	nHILIC	252.09	6.7
metabolite638	metabolite	unknown			unknown	pHILIC	224.165	12.6
metabolite639	metabolite	unknown			unknown	nHILIC	343.099	3.5
metabolite640	metabolite	unknown			unknown	nHILIC	329.031	10.8
metabolite641	metabolite	unknown			unknown	nHILIC	275.065	8.9
metabolite642	metabolite	unknown			unknown	nHILIC	280.075	8.9
metabolite643	metabolite	unknown			unknown	nHILIC	399.096	7.8
metabolite644	metabolite	unknown			unknown	nRPLC	381.076	6
metabolite645	metabolite	unknown			unknown	nRPLC	480.31	10
metabolite646	metabolite	unknown			unknown	nRPLC	667.533	10.5
metabolite647	metabolite	unknown			unknown	nRPLC	609.51	10.5
metabolite648	metabolite	unknown			unknown	nRPLC	723.596	11
metabolite649	metabolite	unknown			unknown	pHILIC	263.073	7.6
metabolite650	metabolite	Valproylglycine			Valproylglycine	nRPLC	200.129	6
lipid1	lipid	CE.12.0.											CE.12.0.	CE	cholesterol ester
lipid2	lipid	CE.14.0.											CE.14.0.	CE	cholesterol ester
lipid3	lipid	CE.14.1.											CE.14.1.	CE	cholesterol ester
lipid4	lipid	CE.15.0.											CE.15.0.	CE	cholesterol ester
lipid5	lipid	CE.16.0.											CE.16.0.	CE	cholesterol ester
lipid6	lipid	CE.16.1.											CE.16.1.	CE	cholesterol ester
lipid7	lipid	CE.17.0.											CE.17.0.	CE	cholesterol ester
lipid8	lipid	CE.18.0.											CE.18.0.	CE	cholesterol ester
lipid9	lipid	CE.18.1.											CE.18.1.	CE	cholesterol ester
lipid10	lipid	CE.18.2.											CE.18.2.	CE	cholesterol ester
lipid11	lipid	CE.18.3.											CE.18.3.	CE	cholesterol ester
lipid12	lipid	CE.18.4.											CE.18.4.	CE	cholesterol ester
lipid13	lipid	CE.20.0.											CE.20.0.	CE	cholesterol ester
lipid14	lipid	CE.20.1.											CE.20.1.	CE	cholesterol ester
lipid15	lipid	CE.20.2.											CE.20.2.	CE	cholesterol ester
lipid16	lipid	CE.20.3.											CE.20.3.	CE	cholesterol ester
lipid17	lipid	CE.20.4.											CE.20.4.	CE	cholesterol ester
lipid18	lipid	CE.20.5.											CE.20.5.	CE	cholesterol ester
lipid19	lipid	CE.22.0.											CE.22.0.	CE	cholesterol ester
lipid20	lipid	CE.22.1.											CE.22.1.	CE	cholesterol ester
lipid21	lipid	CE.22.2.											CE.22.2.	CE	cholesterol ester
lipid22	lipid	CE.22.4.											CE.22.4.	CE	cholesterol ester
lipid23	lipid	CE.22.5.											CE.22.5.	CE	cholesterol ester
lipid24	lipid	CE.22.6.											CE.22.6.	CE	cholesterol ester
lipid25	lipid	CE.24.0.											CE.24.0.	CE	cholesterol ester
lipid26	lipid	CE.24.1.											CE.24.1.	CE	cholesterol ester
lipid27	lipid	CER.14.0.											CER.14.0.	CER	ceramide
lipid28	lipid	CER.16.0.											CER.16.0.	CER	ceramide
lipid29	lipid	CER.18.0.											CER.18.0.	CER	ceramide
lipid30	lipid	CER.20.0.											CER.20.0.	CER	ceramide
lipid31	lipid	CER.22.0.											CER.22.0.	CER	ceramide
lipid32	lipid	CER.22.1.											CER.22.1.	CER	ceramide
lipid33	lipid	CER.24.0.											CER.24.0.	CER	ceramide
lipid34	lipid	CER.24.1.											CER.24.1.	CER	ceramide
lipid35	lipid	CER.26.0.											CER.26.0.	CER	ceramide
lipid36	lipid	CER.26.1.											CER.26.1.	CER	ceramide
lipid37	lipid	DCER.22.0.											DCER.22.0.	CER	ceramide
lipid38	lipid	DCER.22.1.											DCER.22.1.	CER	ceramide
lipid39	lipid	DCER.24.0.											DCER.24.0.	CER	ceramide
lipid40	lipid	DCER.24.1.											DCER.24.1.	CER	ceramide
lipid41	lipid	HCER.16.0.											HCER.16.0.	CER	ceramide
lipid42	lipid	HCER.18.0.											HCER.18.0.	CER	ceramide
lipid43	lipid	HCER.20.0.											HCER.20.0.	CER	ceramide
lipid44	lipid	HCER.22.0.											HCER.22.0.	CER	ceramide
lipid45	lipid	HCER.22.1.											HCER.22.1.	CER	ceramide
lipid46	lipid	HCER.24.0.											HCER.24.0.	CER	ceramide
lipid47	lipid	HCER.24.1.											HCER.24.1.	CER	ceramide
lipid48	lipid	LCER.14.0.											LCER.14.0.	CER	ceramide
lipid49	lipid	LCER.16.0.											LCER.16.0.	CER	ceramide
lipid50	lipid	LCER.18.0.											LCER.18.0.	CER	ceramide
lipid51	lipid	LCER.18.1.											LCER.18.1.	CER	ceramide
lipid52	lipid	LCER.20.1.											LCER.20.1.	CER	ceramide
lipid53	lipid	LCER.24.0.											LCER.24.0.	CER	ceramide
lipid54	lipid	LCER.24.1.											LCER.24.1.	CER	ceramide
lipid55	lipid	DAG.12.0.16.0.											DAG.12.0.16.0.	DAG	diacylglycerol
lipid56	lipid	DAG.12.0.18.0.											DAG.12.0.18.0.	DAG	diacylglycerol
lipid57	lipid	DAG.12.0.18.1.											DAG.12.0.18.1.	DAG	diacylglycerol
lipid58	lipid	DAG.14.0.14.0.											DAG.14.0.14.0.	DAG	diacylglycerol
lipid59	lipid	DAG.14.0.16.0.											DAG.14.0.16.0.	DAG	diacylglycerol
lipid60	lipid	DAG.14.0.18.1.											DAG.14.0.18.1.	DAG	diacylglycerol
lipid61	lipid	DAG.14.0.18.2.											DAG.14.0.18.2.	DAG	diacylglycerol
lipid62	lipid	DAG.14.1.18.1.											DAG.14.1.18.1.	DAG	diacylglycerol
lipid63	lipid	DAG.15.0.18.1.											DAG.15.0.18.1.	DAG	diacylglycerol
lipid64	lipid	DAG.16.0.16.0.											DAG.16.0.16.0.	DAG	diacylglycerol
lipid65	lipid	DAG.16.0.16.1.											DAG.16.0.16.1.	DAG	diacylglycerol
lipid66	lipid	DAG.16.0.18.0.											DAG.16.0.18.0.	DAG	diacylglycerol
lipid67	lipid	DAG.16.0.18.1.											DAG.16.0.18.1.	DAG	diacylglycerol
lipid68	lipid	DAG.16.0.18.2.											DAG.16.0.18.2.	DAG	diacylglycerol
lipid69	lipid	DAG.16.0.18.3.											DAG.16.0.18.3.	DAG	diacylglycerol
lipid70	lipid	DAG.16.0.20.3.											DAG.16.0.20.3.	DAG	diacylglycerol
lipid71	lipid	DAG.16.0.20.4.											DAG.16.0.20.4.	DAG	diacylglycerol
lipid72	lipid	DAG.16.0.20.5.											DAG.16.0.20.5.	DAG	diacylglycerol
lipid73	lipid	DAG.16.0.22.5.											DAG.16.0.22.5.	DAG	diacylglycerol
lipid74	lipid	DAG.16.0.22.6.											DAG.16.0.22.6.	DAG	diacylglycerol
lipid75	lipid	DAG.16.1.16.1.											DAG.16.1.16.1.	DAG	diacylglycerol
lipid76	lipid	DAG.16.1.18.0.											DAG.16.1.18.0.	DAG	diacylglycerol
lipid77	lipid	DAG.16.1.18.1.											DAG.16.1.18.1.	DAG	diacylglycerol
lipid78	lipid	DAG.16.1.18.2.											DAG.16.1.18.2.	DAG	diacylglycerol
lipid79	lipid	DAG.16.1.20.4.											DAG.16.1.20.4.	DAG	diacylglycerol
lipid80	lipid	DAG.16.1.22.6.											DAG.16.1.22.6.	DAG	diacylglycerol
lipid81	lipid	DAG.18.0.18.1.											DAG.18.0.18.1.	DAG	diacylglycerol
lipid82	lipid	DAG.18.0.18.2.											DAG.18.0.18.2.	DAG	diacylglycerol
lipid83	lipid	DAG.18.0.18.3.											DAG.18.0.18.3.	DAG	diacylglycerol
lipid84	lipid	DAG.18.0.22.6.											DAG.18.0.22.6.	DAG	diacylglycerol
lipid85	lipid	DAG.18.1.18.1.											DAG.18.1.18.1.	DAG	diacylglycerol
lipid86	lipid	DAG.18.1.18.2.											DAG.18.1.18.2.	DAG	diacylglycerol
lipid87	lipid	DAG.18.1.20.1.											DAG.18.1.20.1.	DAG	diacylglycerol
lipid88	lipid	DAG.18.1.20.2.											DAG.18.1.20.2.	DAG	diacylglycerol
lipid89	lipid	DAG.18.1.20.3.											DAG.18.1.20.3.	DAG	diacylglycerol
lipid90	lipid	DAG.18.1.20.4.											DAG.18.1.20.4.	DAG	diacylglycerol
lipid91	lipid	DAG.18.1.20.5.											DAG.18.1.20.5.	DAG	diacylglycerol
lipid92	lipid	DAG.18.1.22.4.											DAG.18.1.22.4.	DAG	diacylglycerol
lipid93	lipid	DAG.18.1.22.5.											DAG.18.1.22.5.	DAG	diacylglycerol
lipid94	lipid	DAG.18.1.22.6.											DAG.18.1.22.6.	DAG	diacylglycerol
lipid95	lipid	DAG.18.2.18.3.											DAG.18.2.18.3.	DAG	diacylglycerol
lipid96	lipid	DAG.18.2.20.3.											DAG.18.2.20.3.	DAG	diacylglycerol
lipid97	lipid	DAG.18.2.20.4.											DAG.18.2.20.4.	DAG	diacylglycerol
lipid98	lipid	DAG.18.2.20.5.											DAG.18.2.20.5.	DAG	diacylglycerol
lipid99	lipid	DAG.18.2.22.5.											DAG.18.2.22.5.	DAG	diacylglycerol
lipid100	lipid	DAG.18.2.22.6.											DAG.18.2.22.6.	DAG	diacylglycerol
lipid101	lipid	DAG.20.0.20.0.											DAG.20.0.20.0.	DAG	diacylglycerol
lipid102	lipid	FFA.12.0.											FFA.12.0.	FFA	free fatty acid
lipid103	lipid	FFA.14.0.											FFA.14.0.	FFA	free fatty acid
lipid104	lipid	FFA.14.1.											FFA.14.1.	FFA	free fatty acid
lipid105	lipid	FFA.15.0.											FFA.15.0.	FFA	free fatty acid
lipid106	lipid	FFA.16.0.											FFA.16.0.	FFA	free fatty acid
lipid107	lipid	FFA.16.1.											FFA.16.1.	FFA	free fatty acid
lipid108	lipid	FFA.17.0.											FFA.17.0.	FFA	free fatty acid
lipid109	lipid	FFA.18.0.											FFA.18.0.	FFA	free fatty acid
lipid110	lipid	FFA.18.1.											FFA.18.1.	FFA	free fatty acid
lipid111	lipid	FFA.18.2.											FFA.18.2.	FFA	free fatty acid
lipid112	lipid	FFA.18.3.											FFA.18.3.	FFA	free fatty acid
lipid113	lipid	FFA.18.4.											FFA.18.4.	FFA	free fatty acid
lipid114	lipid	FFA.20.0.											FFA.20.0.	FFA	free fatty acid
lipid115	lipid	FFA.20.1.											FFA.20.1.	FFA	free fatty acid
lipid116	lipid	FFA.20.2.											FFA.20.2.	FFA	free fatty acid
lipid117	lipid	FFA.20.3.											FFA.20.3.	FFA	free fatty acid
lipid118	lipid	FFA.20.4.											FFA.20.4.	FFA	free fatty acid
lipid119	lipid	FFA.20.5.											FFA.20.5.	FFA	free fatty acid
lipid120	lipid	FFA.22.0.											FFA.22.0.	FFA	free fatty acid
lipid121	lipid	FFA.22.1.											FFA.22.1.	FFA	free fatty acid
lipid122	lipid	FFA.22.2.											FFA.22.2.	FFA	free fatty acid
lipid123	lipid	FFA.22.4.											FFA.22.4.	FFA	free fatty acid
lipid124	lipid	FFA.22.5.											FFA.22.5.	FFA	free fatty acid
lipid125	lipid	FFA.22.6.											FFA.22.6.	FFA	free fatty acid
lipid126	lipid	FFA.24.0.											FFA.24.0.	FFA	free fatty acid
lipid127	lipid	FFA.24.1.											FFA.24.1.	FFA	free fatty acid
lipid128	lipid	LPC.14.0.											LPC.14.0.	LPC	lysophosphatidylcholine
lipid129	lipid	LPC.15.0.											LPC.15.0.	LPC	lysophosphatidylcholine
lipid130	lipid	LPC.16.0.											LPC.16.0.	LPC	lysophosphatidylcholine
lipid131	lipid	LPC.16.1.											LPC.16.1.	LPC	lysophosphatidylcholine
lipid132	lipid	LPC.17.0.											LPC.17.0.	LPC	lysophosphatidylcholine
lipid133	lipid	LPC.18.0.											LPC.18.0.	LPC	lysophosphatidylcholine
lipid134	lipid	LPC.18.1.											LPC.18.1.	LPC	lysophosphatidylcholine
lipid135	lipid	LPC.18.2.											LPC.18.2.	LPC	lysophosphatidylcholine
lipid136	lipid	LPC.18.3.											LPC.18.3.	LPC	lysophosphatidylcholine
lipid137	lipid	LPC.20.1.											LPC.20.1.	LPC	lysophosphatidylcholine
lipid138	lipid	LPC.20.2.											LPC.20.2.	LPC	lysophosphatidylcholine
lipid139	lipid	LPC.20.3.											LPC.20.3.	LPC	lysophosphatidylcholine
lipid140	lipid	LPC.20.4.											LPC.20.4.	LPC	lysophosphatidylcholine
lipid141	lipid	LPC.20.5.											LPC.20.5.	LPC	lysophosphatidylcholine
lipid142	lipid	LPC.22.5.											LPC.22.5.	LPC	lysophosphatidylcholine
lipid143	lipid	LPC.22.6.											LPC.22.6.	LPC	lysophosphatidylcholine
lipid144	lipid	LPE.16.0.											LPE.16.0.	LPE	lysophosphatidylethanolamine
lipid145	lipid	LPE.16.1.											LPE.16.1.	LPE	lysophosphatidylethanolamine
lipid146	lipid	LPE.17.0.											LPE.17.0.	LPE	lysophosphatidylethanolamine
lipid147	lipid	LPE.18.0.											LPE.18.0.	LPE	lysophosphatidylethanolamine
lipid148	lipid	LPE.18.1.											LPE.18.1.	LPE	lysophosphatidylethanolamine
lipid149	lipid	LPE.18.2.											LPE.18.2.	LPE	lysophosphatidylethanolamine
lipid150	lipid	LPE.18.3.											LPE.18.3.	LPE	lysophosphatidylethanolamine
lipid151	lipid	LPE.20.3.											LPE.20.3.	LPE	lysophosphatidylethanolamine
lipid152	lipid	LPE.20.4.											LPE.20.4.	LPE	lysophosphatidylethanolamine
lipid153	lipid	PC.14.0.16.1.											PC.14.0.16.1.	PC	phosphatidylcholine
lipid154	lipid	PC.14.0.18.1.											PC.14.0.18.1.	PC	phosphatidylcholine
lipid155	lipid	PC.14.0.18.2.											PC.14.0.18.2.	PC	phosphatidylcholine
lipid156	lipid	PC.14.0.20.2.											PC.14.0.20.2.	PC	phosphatidylcholine
lipid157	lipid	PC.14.0.20.3.											PC.14.0.20.3.	PC	phosphatidylcholine
lipid158	lipid	PC.14.0.20.4.											PC.14.0.20.4.	PC	phosphatidylcholine
lipid159	lipid	PC.14.0.20.5.											PC.14.0.20.5.	PC	phosphatidylcholine
lipid160	lipid	PC.14.0.22.5.											PC.14.0.22.5.	PC	phosphatidylcholine
lipid161	lipid	PC.14.0.22.6.											PC.14.0.22.6.	PC	phosphatidylcholine
lipid162	lipid	PC.15.0.18.1.											PC.15.0.18.1.	PC	phosphatidylcholine
lipid163	lipid	PC.15.0.18.2.											PC.15.0.18.2.	PC	phosphatidylcholine
lipid164	lipid	PC.15.0.20.3.											PC.15.0.20.3.	PC	phosphatidylcholine
lipid165	lipid	PC.15.0.20.4.											PC.15.0.20.4.	PC	phosphatidylcholine
lipid166	lipid	PC.15.0.22.6.											PC.15.0.22.6.	PC	phosphatidylcholine
lipid167	lipid	PC.16.0.12.0.											PC.16.0.12.0.	PC	phosphatidylcholine
lipid168	lipid	PC.16.0.14.0.											PC.16.0.14.0.	PC	phosphatidylcholine
lipid169	lipid	PC.16.0.16.0.											PC.16.0.16.0.	PC	phosphatidylcholine
lipid170	lipid	PC.16.0.16.1.											PC.16.0.16.1.	PC	phosphatidylcholine
lipid171	lipid	PC.16.0.18.0.											PC.16.0.18.0.	PC	phosphatidylcholine
lipid172	lipid	PC.16.0.18.1.											PC.16.0.18.1.	PC	phosphatidylcholine
lipid173	lipid	PC.16.0.18.2.											PC.16.0.18.2.	PC	phosphatidylcholine
lipid174	lipid	PC.16.0.18.3.											PC.16.0.18.3.	PC	phosphatidylcholine
lipid175	lipid	PC.16.0.20.1.											PC.16.0.20.1.	PC	phosphatidylcholine
lipid176	lipid	PC.16.0.20.2.											PC.16.0.20.2.	PC	phosphatidylcholine
lipid177	lipid	PC.16.0.20.3.											PC.16.0.20.3.	PC	phosphatidylcholine
lipid178	lipid	PC.16.0.20.4.											PC.16.0.20.4.	PC	phosphatidylcholine
lipid179	lipid	PC.16.0.20.5.											PC.16.0.20.5.	PC	phosphatidylcholine
lipid180	lipid	PC.16.0.22.4.											PC.16.0.22.4.	PC	phosphatidylcholine
lipid181	lipid	PC.16.0.22.5.											PC.16.0.22.5.	PC	phosphatidylcholine
lipid182	lipid	PC.16.0.22.6.											PC.16.0.22.6.	PC	phosphatidylcholine
lipid183	lipid	PC.17.0.16.1.											PC.17.0.16.1.	PC	phosphatidylcholine
lipid184	lipid	PC.17.0.18.1.											PC.17.0.18.1.	PC	phosphatidylcholine
lipid185	lipid	PC.17.0.18.2.											PC.17.0.18.2.	PC	phosphatidylcholine
lipid186	lipid	PC.17.0.20.3.											PC.17.0.20.3.	PC	phosphatidylcholine
lipid187	lipid	PC.17.0.20.4.											PC.17.0.20.4.	PC	phosphatidylcholine
lipid188	lipid	PC.17.0.20.5.											PC.17.0.20.5.	PC	phosphatidylcholine
lipid189	lipid	PC.17.0.22.5.											PC.17.0.22.5.	PC	phosphatidylcholine
lipid190	lipid	PC.17.0.22.6.											PC.17.0.22.6.	PC	phosphatidylcholine
lipid191	lipid	PC.18.0.14.0.											PC.18.0.14.0.	PC	phosphatidylcholine
lipid192	lipid	PC.18.0.16.1.											PC.18.0.16.1.	PC	phosphatidylcholine
lipid193	lipid	PC.18.0.18.0.											PC.18.0.18.0.	PC	phosphatidylcholine
lipid194	lipid	PC.18.0.18.1.											PC.18.0.18.1.	PC	phosphatidylcholine
lipid195	lipid	PC.18.0.18.2.											PC.18.0.18.2.	PC	phosphatidylcholine
lipid196	lipid	PC.18.0.18.3.											PC.18.0.18.3.	PC	phosphatidylcholine
lipid197	lipid	PC.18.0.20.0.											PC.18.0.20.0.	PC	phosphatidylcholine
lipid198	lipid	PC.18.0.20.1.											PC.18.0.20.1.	PC	phosphatidylcholine
lipid199	lipid	PC.18.0.20.2.											PC.18.0.20.2.	PC	phosphatidylcholine
lipid200	lipid	PC.18.0.20.3.											PC.18.0.20.3.	PC	phosphatidylcholine
lipid201	lipid	PC.18.0.20.4.											PC.18.0.20.4.	PC	phosphatidylcholine
lipid202	lipid	PC.18.0.20.5.											PC.18.0.20.5.	PC	phosphatidylcholine
lipid203	lipid	PC.18.0.22.4.											PC.18.0.22.4.	PC	phosphatidylcholine
lipid204	lipid	PC.18.0.22.5.											PC.18.0.22.5.	PC	phosphatidylcholine
lipid205	lipid	PC.18.0.22.6.											PC.18.0.22.6.	PC	phosphatidylcholine
lipid206	lipid	PC.18.1.16.1.											PC.18.1.16.1.	PC	phosphatidylcholine
lipid207	lipid	PC.18.1.18.1.											PC.18.1.18.1.	PC	phosphatidylcholine
lipid208	lipid	PC.18.1.18.2.											PC.18.1.18.2.	PC	phosphatidylcholine
lipid209	lipid	PC.18.1.18.3.											PC.18.1.18.3.	PC	phosphatidylcholine
lipid210	lipid	PC.18.1.20.1.											PC.18.1.20.1.	PC	phosphatidylcholine
lipid211	lipid	PC.18.1.20.2.											PC.18.1.20.2.	PC	phosphatidylcholine
lipid212	lipid	PC.18.1.20.3.											PC.18.1.20.3.	PC	phosphatidylcholine
lipid213	lipid	PC.18.1.20.4.											PC.18.1.20.4.	PC	phosphatidylcholine
lipid214	lipid	PC.18.1.20.5.											PC.18.1.20.5.	PC	phosphatidylcholine
lipid215	lipid	PC.18.1.22.4.											PC.18.1.22.4.	PC	phosphatidylcholine
lipid216	lipid	PC.18.1.22.5.											PC.18.1.22.5.	PC	phosphatidylcholine
lipid217	lipid	PC.18.1.22.6.											PC.18.1.22.6.	PC	phosphatidylcholine
lipid218	lipid	PC.18.2.16.1.											PC.18.2.16.1.	PC	phosphatidylcholine
lipid219	lipid	PC.18.2.18.2.											PC.18.2.18.2.	PC	phosphatidylcholine
lipid220	lipid	PC.18.2.18.3.											PC.18.2.18.3.	PC	phosphatidylcholine
lipid221	lipid	PC.18.2.20.1.											PC.18.2.20.1.	PC	phosphatidylcholine
lipid222	lipid	PC.18.2.20.2.											PC.18.2.20.2.	PC	phosphatidylcholine
lipid223	lipid	PC.18.2.20.3.											PC.18.2.20.3.	PC	phosphatidylcholine
lipid224	lipid	PC.18.2.20.4.											PC.18.2.20.4.	PC	phosphatidylcholine
lipid225	lipid	PC.18.2.20.5.											PC.18.2.20.5.	PC	phosphatidylcholine
lipid226	lipid	PC.18.2.22.6.											PC.18.2.22.6.	PC	phosphatidylcholine
lipid227	lipid	PC.20.0.14.1.											PC.20.0.14.1.	PC	phosphatidylcholine
lipid228	lipid	PC.20.0.18.1.											PC.20.0.18.1.	PC	phosphatidylcholine
lipid229	lipid	PC.20.0.18.2.											PC.20.0.18.2.	PC	phosphatidylcholine
lipid230	lipid	PC.20.0.20.3.											PC.20.0.20.3.	PC	phosphatidylcholine
lipid231	lipid	PC.20.0.20.4.											PC.20.0.20.4.	PC	phosphatidylcholine
lipid232	lipid	PE.16.0.16.1.											PE.16.0.16.1.	PE	phosphatidylethanolamine
lipid233	lipid	PE.16.0.18.1.											PE.16.0.18.1.	PE	phosphatidylethanolamine
lipid234	lipid	PE.16.0.18.2.											PE.16.0.18.2.	PE	phosphatidylethanolamine
lipid235	lipid	PE.16.0.18.3.											PE.16.0.18.3.	PE	phosphatidylethanolamine
lipid236	lipid	PE.16.0.20.3.											PE.16.0.20.3.	PE	phosphatidylethanolamine
lipid237	lipid	PE.16.0.20.4.											PE.16.0.20.4.	PE	phosphatidylethanolamine
lipid238	lipid	PE.16.0.20.5.											PE.16.0.20.5.	PE	phosphatidylethanolamine
lipid239	lipid	PE.16.0.22.4.											PE.16.0.22.4.	PE	phosphatidylethanolamine
lipid240	lipid	PE.16.0.22.5.											PE.16.0.22.5.	PE	phosphatidylethanolamine
lipid241	lipid	PE.16.0.22.6.											PE.16.0.22.6.	PE	phosphatidylethanolamine
lipid242	lipid	PE.17.0.20.2.											PE.17.0.20.2.	PE	phosphatidylethanolamine
lipid243	lipid	PE.17.0.20.4.											PE.17.0.20.4.	PE	phosphatidylethanolamine
lipid244	lipid	PE.18.0.16.0.											PE.18.0.16.0.	PE	phosphatidylethanolamine
lipid245	lipid	PE.18.0.18.0.											PE.18.0.18.0.	PE	phosphatidylethanolamine
lipid246	lipid	PE.18.0.18.1.											PE.18.0.18.1.	PE	phosphatidylethanolamine
lipid247	lipid	PE.18.0.18.2.											PE.18.0.18.2.	PE	phosphatidylethanolamine
lipid248	lipid	PE.18.0.18.3.											PE.18.0.18.3.	PE	phosphatidylethanolamine
lipid249	lipid	PE.18.0.20.1.											PE.18.0.20.1.	PE	phosphatidylethanolamine
lipid250	lipid	PE.18.0.20.2.											PE.18.0.20.2.	PE	phosphatidylethanolamine
lipid251	lipid	PE.18.0.20.3.											PE.18.0.20.3.	PE	phosphatidylethanolamine
lipid252	lipid	PE.18.0.20.4.											PE.18.0.20.4.	PE	phosphatidylethanolamine
lipid253	lipid	PE.18.0.20.5.											PE.18.0.20.5.	PE	phosphatidylethanolamine
lipid254	lipid	PE.18.0.22.4.											PE.18.0.22.4.	PE	phosphatidylethanolamine
lipid255	lipid	PE.18.0.22.5.											PE.18.0.22.5.	PE	phosphatidylethanolamine
lipid256	lipid	PE.18.0.22.6.											PE.18.0.22.6.	PE	phosphatidylethanolamine
lipid257	lipid	PE.18.1.16.1.											PE.18.1.16.1.	PE	phosphatidylethanolamine
lipid258	lipid	PE.18.1.18.1.											PE.18.1.18.1.	PE	phosphatidylethanolamine
lipid259	lipid	PE.18.1.18.2.											PE.18.1.18.2.	PE	phosphatidylethanolamine
lipid260	lipid	PE.18.1.18.3.											PE.18.1.18.3.	PE	phosphatidylethanolamine
lipid261	lipid	PE.18.1.20.3.											PE.18.1.20.3.	PE	phosphatidylethanolamine
lipid262	lipid	PE.18.1.20.4.											PE.18.1.20.4.	PE	phosphatidylethanolamine
lipid263	lipid	PE.18.1.20.5.											PE.18.1.20.5.	PE	phosphatidylethanolamine
lipid264	lipid	PE.18.1.22.5.											PE.18.1.22.5.	PE	phosphatidylethanolamine
lipid265	lipid	PE.18.1.22.6.											PE.18.1.22.6.	PE	phosphatidylethanolamine
lipid266	lipid	PE.18.2.16.1.											PE.18.2.16.1.	PE	phosphatidylethanolamine
lipid267	lipid	PE.18.2.18.2.											PE.18.2.18.2.	PE	phosphatidylethanolamine
lipid268	lipid	PE.18.2.20.4.											PE.18.2.20.4.	PE	phosphatidylethanolamine
lipid269	lipid	PE.22.0.18.1.											PE.22.0.18.1.	PE	phosphatidylethanolamine
lipid270	lipid	PE.O.16.0.18.1.											PE.O.16.0.18.1.	PE	phosphatidylethanolamine
lipid271	lipid	PE.O.16.0.18.2.											PE.O.16.0.18.2.	PE	phosphatidylethanolamine
lipid272	lipid	PE.O.16.0.20.3.											PE.O.16.0.20.3.	PE	phosphatidylethanolamine
lipid273	lipid	PE.O.16.0.20.4.											PE.O.16.0.20.4.	PE	phosphatidylethanolamine
lipid274	lipid	PE.O.16.0.20.5.											PE.O.16.0.20.5.	PE	phosphatidylethanolamine
lipid275	lipid	PE.O.16.0.22.4.											PE.O.16.0.22.4.	PE	phosphatidylethanolamine
lipid276	lipid	PE.O.16.0.22.5.											PE.O.16.0.22.5.	PE	phosphatidylethanolamine
lipid277	lipid	PE.O.16.0.22.6.											PE.O.16.0.22.6.	PE	phosphatidylethanolamine
lipid278	lipid	PE.O.18.0.16.0.											PE.O.18.0.16.0.	PE	phosphatidylethanolamine
lipid279	lipid	PE.O.18.0.18.1.											PE.O.18.0.18.1.	PE	phosphatidylethanolamine
lipid280	lipid	PE.O.18.0.18.2.											PE.O.18.0.18.2.	PE	phosphatidylethanolamine
lipid281	lipid	PE.O.18.0.20.3.											PE.O.18.0.20.3.	PE	phosphatidylethanolamine
lipid282	lipid	PE.O.18.0.20.4.											PE.O.18.0.20.4.	PE	phosphatidylethanolamine
lipid283	lipid	PE.O.18.0.20.5.											PE.O.18.0.20.5.	PE	phosphatidylethanolamine
lipid284	lipid	PE.O.18.0.22.4.											PE.O.18.0.22.4.	PE	phosphatidylethanolamine
lipid285	lipid	PE.O.18.0.22.5.											PE.O.18.0.22.5.	PE	phosphatidylethanolamine
lipid286	lipid	PE.O.18.0.22.6.											PE.O.18.0.22.6.	PE	phosphatidylethanolamine
lipid287	lipid	PE.P.16.0.16.0.											PE.P.16.0.16.0.	PE	phosphatidylethanolamine
lipid288	lipid	PE.P.16.0.18.1.											PE.P.16.0.18.1.	PE	phosphatidylethanolamine
lipid289	lipid	PE.P.16.0.18.2.											PE.P.16.0.18.2.	PE	phosphatidylethanolamine
lipid290	lipid	PE.P.16.0.18.3.											PE.P.16.0.18.3.	PE	phosphatidylethanolamine
lipid291	lipid	PE.P.16.0.20.3.											PE.P.16.0.20.3.	PE	phosphatidylethanolamine
lipid292	lipid	PE.P.16.0.20.4.											PE.P.16.0.20.4.	PE	phosphatidylethanolamine
lipid293	lipid	PE.P.16.0.20.5.											PE.P.16.0.20.5.	PE	phosphatidylethanolamine
lipid294	lipid	PE.P.16.0.22.4.											PE.P.16.0.22.4.	PE	phosphatidylethanolamine
lipid295	lipid	PE.P.16.0.22.5.											PE.P.16.0.22.5.	PE	phosphatidylethanolamine
lipid296	lipid	PE.P.16.0.22.6.											PE.P.16.0.22.6.	PE	phosphatidylethanolamine
lipid297	lipid	PE.P.18.0.16.0.											PE.P.18.0.16.0.	PE	phosphatidylethanolamine
lipid298	lipid	PE.P.18.0.16.1.											PE.P.18.0.16.1.	PE	phosphatidylethanolamine
lipid299	lipid	PE.P.18.0.18.1.											PE.P.18.0.18.1.	PE	phosphatidylethanolamine
lipid300	lipid	PE.P.18.0.18.2.											PE.P.18.0.18.2.	PE	phosphatidylethanolamine
lipid301	lipid	PE.P.18.0.18.3.											PE.P.18.0.18.3.	PE	phosphatidylethanolamine
lipid302	lipid	PE.P.18.0.20.3.											PE.P.18.0.20.3.	PE	phosphatidylethanolamine
lipid303	lipid	PE.P.18.0.20.4.											PE.P.18.0.20.4.	PE	phosphatidylethanolamine
lipid304	lipid	PE.P.18.0.20.5.											PE.P.18.0.20.5.	PE	phosphatidylethanolamine
lipid305	lipid	PE.P.18.0.22.4.											PE.P.18.0.22.4.	PE	phosphatidylethanolamine
lipid306	lipid	PE.P.18.0.22.5.											PE.P.18.0.22.5.	PE	phosphatidylethanolamine
lipid307	lipid	PE.P.18.0.22.6.											PE.P.18.0.22.6.	PE	phosphatidylethanolamine
lipid308	lipid	PE.P.18.1.16.0.											PE.P.18.1.16.0.	PE	phosphatidylethanolamine
lipid309	lipid	PE.P.18.1.18.1.											PE.P.18.1.18.1.	PE	phosphatidylethanolamine
lipid310	lipid	PE.P.18.1.18.2.											PE.P.18.1.18.2.	PE	phosphatidylethanolamine
lipid311	lipid	PE.P.18.1.20.3.											PE.P.18.1.20.3.	PE	phosphatidylethanolamine
lipid312	lipid	PE.P.18.1.20.4.											PE.P.18.1.20.4.	PE	phosphatidylethanolamine
lipid313	lipid	PE.P.18.1.20.5.											PE.P.18.1.20.5.	PE	phosphatidylethanolamine
lipid314	lipid	PE.P.18.1.22.4.											PE.P.18.1.22.4.	PE	phosphatidylethanolamine
lipid315	lipid	PE.P.18.1.22.5.											PE.P.18.1.22.5.	PE	phosphatidylethanolamine
lipid316	lipid	PE.P.18.1.22.6.											PE.P.18.1.22.6.	PE	phosphatidylethanolamine
lipid317	lipid	PE.P.18.2.18.2.											PE.P.18.2.18.2.	PE	phosphatidylethanolamine
lipid318	lipid	PE.P.18.2.20.4.											PE.P.18.2.20.4.	PE	phosphatidylethanolamine
lipid319	lipid	PI.16.0.16.0.											PI.16.0.16.0.	PI	phosphatidylinositol
lipid320	lipid	PI.16.0.16.1.											PI.16.0.16.1.	PI	phosphatidylinositol
lipid321	lipid	PI.16.0.18.0.											PI.16.0.18.0.	PI	phosphatidylinositol
lipid322	lipid	PI.16.0.18.1.											PI.16.0.18.1.	PI	phosphatidylinositol
lipid323	lipid	PI.16.0.18.2.											PI.16.0.18.2.	PI	phosphatidylinositol
lipid324	lipid	PI.16.0.20.2.											PI.16.0.20.2.	PI	phosphatidylinositol
lipid325	lipid	PI.16.0.20.3.											PI.16.0.20.3.	PI	phosphatidylinositol
lipid326	lipid	PI.16.0.20.4.											PI.16.0.20.4.	PI	phosphatidylinositol
lipid327	lipid	PI.16.0.22.5.											PI.16.0.22.5.	PI	phosphatidylinositol
lipid328	lipid	PI.18.0.16.1.											PI.18.0.16.1.	PI	phosphatidylinositol
lipid329	lipid	PI.18.0.18.0.											PI.18.0.18.0.	PI	phosphatidylinositol
lipid330	lipid	PI.18.0.18.1.											PI.18.0.18.1.	PI	phosphatidylinositol
lipid331	lipid	PI.18.0.18.2.											PI.18.0.18.2.	PI	phosphatidylinositol
lipid332	lipid	PI.18.0.18.3.											PI.18.0.18.3.	PI	phosphatidylinositol
lipid333	lipid	PI.18.0.20.2.											PI.18.0.20.2.	PI	phosphatidylinositol
lipid334	lipid	PI.18.0.20.3.											PI.18.0.20.3.	PI	phosphatidylinositol
lipid335	lipid	PI.18.0.20.4.											PI.18.0.20.4.	PI	phosphatidylinositol
lipid336	lipid	PI.18.0.22.4.											PI.18.0.22.4.	PI	phosphatidylinositol
lipid337	lipid	PI.18.0.22.5.											PI.18.0.22.5.	PI	phosphatidylinositol
lipid338	lipid	PI.18.0.22.6.											PI.18.0.22.6.	PI	phosphatidylinositol
lipid339	lipid	PI.18.1.16.1.											PI.18.1.16.1.	PI	phosphatidylinositol
lipid340	lipid	PI.18.1.18.1.											PI.18.1.18.1.	PI	phosphatidylinositol
lipid341	lipid	PI.18.1.18.2.											PI.18.1.18.2.	PI	phosphatidylinositol
lipid342	lipid	PI.18.1.20.3.											PI.18.1.20.3.	PI	phosphatidylinositol
lipid343	lipid	PI.18.1.20.4.											PI.18.1.20.4.	PI	phosphatidylinositol
lipid344	lipid	PI.18.2.18.2.											PI.18.2.18.2.	PI	phosphatidylinositol
lipid345	lipid	SM.14.0.											SM.14.0.	SM	sphingomyelin
lipid346	lipid	SM.16.0.											SM.16.0.	SM	sphingomyelin
lipid347	lipid	SM.18.0.											SM.18.0.	SM	sphingomyelin
lipid348	lipid	SM.18.1.											SM.18.1.	SM	sphingomyelin
lipid349	lipid	SM.20.0.											SM.20.0.	SM	sphingomyelin
lipid350	lipid	SM.20.1.											SM.20.1.	SM	sphingomyelin
lipid351	lipid	SM.22.0.											SM.22.0.	SM	sphingomyelin
lipid352	lipid	SM.22.1.											SM.22.1.	SM	sphingomyelin
lipid353	lipid	SM.24.0.											SM.24.0.	SM	sphingomyelin
lipid354	lipid	SM.24.1.											SM.24.1.	SM	sphingomyelin
lipid355	lipid	SM.26.0.											SM.26.0.	SM	sphingomyelin
lipid356	lipid	SM.26.1.											SM.26.1.	SM	sphingomyelin
lipid357	lipid	TAG36.0.FA12.0											TAG36.0.FA12.0	TAG	triacylglyceride
lipid358	lipid	TAG38.0.FA12.0											TAG38.0.FA12.0	TAG	triacylglyceride
lipid359	lipid	TAG40.0.FA12.0											TAG40.0.FA12.0	TAG	triacylglyceride
lipid360	lipid	TAG40.0.FA14.0											TAG40.0.FA14.0	TAG	triacylglyceride
lipid361	lipid	TAG40.0.FA16.0											TAG40.0.FA16.0	TAG	triacylglyceride
lipid362	lipid	TAG42.0.FA12.0											TAG42.0.FA12.0	TAG	triacylglyceride
lipid363	lipid	TAG42.0.FA14.0											TAG42.0.FA14.0	TAG	triacylglyceride
lipid364	lipid	TAG42.0.FA16.0											TAG42.0.FA16.0	TAG	triacylglyceride
lipid365	lipid	TAG42.1.FA12.0											TAG42.1.FA12.0	TAG	triacylglyceride
lipid366	lipid	TAG42.1.FA14.0											TAG42.1.FA14.0	TAG	triacylglyceride
lipid367	lipid	TAG42.1.FA16.0											TAG42.1.FA16.0	TAG	triacylglyceride
lipid368	lipid	TAG42.1.FA16.1											TAG42.1.FA16.1	TAG	triacylglyceride
lipid369	lipid	TAG42.1.FA18.1											TAG42.1.FA18.1	TAG	triacylglyceride
lipid370	lipid	TAG42.2.FA12.0											TAG42.2.FA12.0	TAG	triacylglyceride
lipid371	lipid	TAG42.2.FA18.2											TAG42.2.FA18.2	TAG	triacylglyceride
lipid372	lipid	TAG44.0.FA12.0											TAG44.0.FA12.0	TAG	triacylglyceride
lipid373	lipid	TAG44.0.FA14.0											TAG44.0.FA14.0	TAG	triacylglyceride
lipid374	lipid	TAG44.0.FA16.0											TAG44.0.FA16.0	TAG	triacylglyceride
lipid375	lipid	TAG44.0.FA18.0											TAG44.0.FA18.0	TAG	triacylglyceride
lipid376	lipid	TAG44.1.FA12.0											TAG44.1.FA12.0	TAG	triacylglyceride
lipid377	lipid	TAG44.1.FA14.0											TAG44.1.FA14.0	TAG	triacylglyceride
lipid378	lipid	TAG44.1.FA14.1											TAG44.1.FA14.1	TAG	triacylglyceride
lipid379	lipid	TAG44.1.FA16.0											TAG44.1.FA16.0	TAG	triacylglyceride
lipid380	lipid	TAG44.1.FA16.1											TAG44.1.FA16.1	TAG	triacylglyceride
lipid381	lipid	TAG44.1.FA18.1											TAG44.1.FA18.1	TAG	triacylglyceride
lipid382	lipid	TAG44.2.FA12.0											TAG44.2.FA12.0	TAG	triacylglyceride
lipid383	lipid	TAG44.2.FA14.0											TAG44.2.FA14.0	TAG	triacylglyceride
lipid384	lipid	TAG44.2.FA16.0											TAG44.2.FA16.0	TAG	triacylglyceride
lipid385	lipid	TAG44.2.FA16.1											TAG44.2.FA16.1	TAG	triacylglyceride
lipid386	lipid	TAG44.2.FA18.1											TAG44.2.FA18.1	TAG	triacylglyceride
lipid387	lipid	TAG44.2.FA18.2											TAG44.2.FA18.2	TAG	triacylglyceride
lipid388	lipid	TAG44.3.FA18.2											TAG44.3.FA18.2	TAG	triacylglyceride
lipid389	lipid	TAG45.0.FA14.0											TAG45.0.FA14.0	TAG	triacylglyceride
lipid390	lipid	TAG45.0.FA15.0											TAG45.0.FA15.0	TAG	triacylglyceride
lipid391	lipid	TAG45.0.FA16.0											TAG45.0.FA16.0	TAG	triacylglyceride
lipid392	lipid	TAG45.1.FA15.0											TAG45.1.FA15.0	TAG	triacylglyceride
lipid393	lipid	TAG45.1.FA16.0											TAG45.1.FA16.0	TAG	triacylglyceride
lipid394	lipid	TAG45.1.FA18.1											TAG45.1.FA18.1	TAG	triacylglyceride
lipid395	lipid	TAG46.0.FA12.0											TAG46.0.FA12.0	TAG	triacylglyceride
lipid396	lipid	TAG46.0.FA14.0											TAG46.0.FA14.0	TAG	triacylglyceride
lipid397	lipid	TAG46.0.FA16.0											TAG46.0.FA16.0	TAG	triacylglyceride
lipid398	lipid	TAG46.0.FA18.0											TAG46.0.FA18.0	TAG	triacylglyceride
lipid399	lipid	TAG46.1.FA12.0											TAG46.1.FA12.0	TAG	triacylglyceride
lipid400	lipid	TAG46.1.FA14.0											TAG46.1.FA14.0	TAG	triacylglyceride
lipid401	lipid	TAG46.1.FA14.1											TAG46.1.FA14.1	TAG	triacylglyceride
lipid402	lipid	TAG46.1.FA16.0											TAG46.1.FA16.0	TAG	triacylglyceride
lipid403	lipid	TAG46.1.FA16.1											TAG46.1.FA16.1	TAG	triacylglyceride
lipid404	lipid	TAG46.1.FA18.0											TAG46.1.FA18.0	TAG	triacylglyceride
lipid405	lipid	TAG46.1.FA18.1											TAG46.1.FA18.1	TAG	triacylglyceride
lipid406	lipid	TAG46.2.FA12.0											TAG46.2.FA12.0	TAG	triacylglyceride
lipid407	lipid	TAG46.2.FA14.0											TAG46.2.FA14.0	TAG	triacylglyceride
lipid408	lipid	TAG46.2.FA14.1											TAG46.2.FA14.1	TAG	triacylglyceride
lipid409	lipid	TAG46.2.FA16.0											TAG46.2.FA16.0	TAG	triacylglyceride
lipid410	lipid	TAG46.2.FA16.1											TAG46.2.FA16.1	TAG	triacylglyceride
lipid411	lipid	TAG46.2.FA18.1											TAG46.2.FA18.1	TAG	triacylglyceride
lipid412	lipid	TAG46.2.FA18.2											TAG46.2.FA18.2	TAG	triacylglyceride
lipid413	lipid	TAG46.3.FA12.0											TAG46.3.FA12.0	TAG	triacylglyceride
lipid414	lipid	TAG46.3.FA14.0											TAG46.3.FA14.0	TAG	triacylglyceride
lipid415	lipid	TAG46.3.FA14.1											TAG46.3.FA14.1	TAG	triacylglyceride
lipid416	lipid	TAG46.3.FA16.0											TAG46.3.FA16.0	TAG	triacylglyceride
lipid417	lipid	TAG46.3.FA16.1											TAG46.3.FA16.1	TAG	triacylglyceride
lipid418	lipid	TAG46.3.FA18.1											TAG46.3.FA18.1	TAG	triacylglyceride
lipid419	lipid	TAG46.3.FA18.2											TAG46.3.FA18.2	TAG	triacylglyceride
lipid420	lipid	TAG46.3.FA18.3											TAG46.3.FA18.3	TAG	triacylglyceride
lipid421	lipid	TAG46.4.FA18.2											TAG46.4.FA18.2	TAG	triacylglyceride
lipid422	lipid	TAG47.0.FA14.0											TAG47.0.FA14.0	TAG	triacylglyceride
lipid423	lipid	TAG47.0.FA15.0											TAG47.0.FA15.0	TAG	triacylglyceride
lipid424	lipid	TAG47.0.FA16.0											TAG47.0.FA16.0	TAG	triacylglyceride
lipid425	lipid	TAG47.0.FA17.0											TAG47.0.FA17.0	TAG	triacylglyceride
lipid426	lipid	TAG47.1.FA14.0											TAG47.1.FA14.0	TAG	triacylglyceride
lipid427	lipid	TAG47.1.FA15.0											TAG47.1.FA15.0	TAG	triacylglyceride
lipid428	lipid	TAG47.1.FA16.0											TAG47.1.FA16.0	TAG	triacylglyceride
lipid429	lipid	TAG47.1.FA16.1											TAG47.1.FA16.1	TAG	triacylglyceride
lipid430	lipid	TAG47.1.FA17.0											TAG47.1.FA17.0	TAG	triacylglyceride
lipid431	lipid	TAG47.1.FA18.1											TAG47.1.FA18.1	TAG	triacylglyceride
lipid432	lipid	TAG47.2.FA14.0											TAG47.2.FA14.0	TAG	triacylglyceride
lipid433	lipid	TAG47.2.FA15.0											TAG47.2.FA15.0	TAG	triacylglyceride
lipid434	lipid	TAG47.2.FA16.1											TAG47.2.FA16.1	TAG	triacylglyceride
lipid435	lipid	TAG47.2.FA18.1											TAG47.2.FA18.1	TAG	triacylglyceride
lipid436	lipid	TAG47.2.FA18.2											TAG47.2.FA18.2	TAG	triacylglyceride
lipid437	lipid	TAG48.0.FA14.0											TAG48.0.FA14.0	TAG	triacylglyceride
lipid438	lipid	TAG48.0.FA16.0											TAG48.0.FA16.0	TAG	triacylglyceride
lipid439	lipid	TAG48.0.FA18.0											TAG48.0.FA18.0	TAG	triacylglyceride
lipid440	lipid	TAG48.1.FA12.0											TAG48.1.FA12.0	TAG	triacylglyceride
lipid441	lipid	TAG48.1.FA14.0											TAG48.1.FA14.0	TAG	triacylglyceride
lipid442	lipid	TAG48.1.FA14.1											TAG48.1.FA14.1	TAG	triacylglyceride
lipid443	lipid	TAG48.1.FA16.0											TAG48.1.FA16.0	TAG	triacylglyceride
lipid444	lipid	TAG48.1.FA16.1											TAG48.1.FA16.1	TAG	triacylglyceride
lipid445	lipid	TAG48.1.FA18.0											TAG48.1.FA18.0	TAG	triacylglyceride
lipid446	lipid	TAG48.1.FA18.1											TAG48.1.FA18.1	TAG	triacylglyceride
lipid447	lipid	TAG48.2.FA12.0											TAG48.2.FA12.0	TAG	triacylglyceride
lipid448	lipid	TAG48.2.FA14.0											TAG48.2.FA14.0	TAG	triacylglyceride
lipid449	lipid	TAG48.2.FA14.1											TAG48.2.FA14.1	TAG	triacylglyceride
lipid450	lipid	TAG48.2.FA16.0											TAG48.2.FA16.0	TAG	triacylglyceride
lipid451	lipid	TAG48.2.FA16.1											TAG48.2.FA16.1	TAG	triacylglyceride
lipid452	lipid	TAG48.2.FA18.0											TAG48.2.FA18.0	TAG	triacylglyceride
lipid453	lipid	TAG48.2.FA18.1											TAG48.2.FA18.1	TAG	triacylglyceride
lipid454	lipid	TAG48.2.FA18.2											TAG48.2.FA18.2	TAG	triacylglyceride
lipid455	lipid	TAG48.3.FA12.0											TAG48.3.FA12.0	TAG	triacylglyceride
lipid456	lipid	TAG48.3.FA14.0											TAG48.3.FA14.0	TAG	triacylglyceride
lipid457	lipid	TAG48.3.FA14.1											TAG48.3.FA14.1	TAG	triacylglyceride
lipid458	lipid	TAG48.3.FA16.0											TAG48.3.FA16.0	TAG	triacylglyceride
lipid459	lipid	TAG48.3.FA16.1											TAG48.3.FA16.1	TAG	triacylglyceride
lipid460	lipid	TAG48.3.FA18.1											TAG48.3.FA18.1	TAG	triacylglyceride
lipid461	lipid	TAG48.3.FA18.2											TAG48.3.FA18.2	TAG	triacylglyceride
lipid462	lipid	TAG48.3.FA18.3											TAG48.3.FA18.3	TAG	triacylglyceride
lipid463	lipid	TAG48.4.FA12.0											TAG48.4.FA12.0	TAG	triacylglyceride
lipid464	lipid	TAG48.4.FA14.0											TAG48.4.FA14.0	TAG	triacylglyceride
lipid465	lipid	TAG48.4.FA14.1											TAG48.4.FA14.1	TAG	triacylglyceride
lipid466	lipid	TAG48.4.FA16.0											TAG48.4.FA16.0	TAG	triacylglyceride
lipid467	lipid	TAG48.4.FA16.1											TAG48.4.FA16.1	TAG	triacylglyceride
lipid468	lipid	TAG48.4.FA18.1											TAG48.4.FA18.1	TAG	triacylglyceride
lipid469	lipid	TAG48.4.FA18.2											TAG48.4.FA18.2	TAG	triacylglyceride
lipid470	lipid	TAG48.4.FA18.3											TAG48.4.FA18.3	TAG	triacylglyceride
lipid471	lipid	TAG48.4.FA20.4											TAG48.4.FA20.4	TAG	triacylglyceride
lipid472	lipid	TAG48.5.FA18.2											TAG48.5.FA18.2	TAG	triacylglyceride
lipid473	lipid	TAG48.5.FA18.3											TAG48.5.FA18.3	TAG	triacylglyceride
lipid474	lipid	TAG49.0.FA15.0											TAG49.0.FA15.0	TAG	triacylglyceride
lipid475	lipid	TAG49.0.FA16.0											TAG49.0.FA16.0	TAG	triacylglyceride
lipid476	lipid	TAG49.0.FA17.0											TAG49.0.FA17.0	TAG	triacylglyceride
lipid477	lipid	TAG49.0.FA18.0											TAG49.0.FA18.0	TAG	triacylglyceride
lipid478	lipid	TAG49.1.FA14.0											TAG49.1.FA14.0	TAG	triacylglyceride
lipid479	lipid	TAG49.1.FA15.0											TAG49.1.FA15.0	TAG	triacylglyceride
lipid480	lipid	TAG49.1.FA16.0											TAG49.1.FA16.0	TAG	triacylglyceride
lipid481	lipid	TAG49.1.FA16.1											TAG49.1.FA16.1	TAG	triacylglyceride
lipid482	lipid	TAG49.1.FA17.0											TAG49.1.FA17.0	TAG	triacylglyceride
lipid483	lipid	TAG49.1.FA18.1											TAG49.1.FA18.1	TAG	triacylglyceride
lipid484	lipid	TAG49.2.FA14.0											TAG49.2.FA14.0	TAG	triacylglyceride
lipid485	lipid	TAG49.2.FA15.0											TAG49.2.FA15.0	TAG	triacylglyceride
lipid486	lipid	TAG49.2.FA16.0											TAG49.2.FA16.0	TAG	triacylglyceride
lipid487	lipid	TAG49.2.FA16.1											TAG49.2.FA16.1	TAG	triacylglyceride
lipid488	lipid	TAG49.2.FA17.0											TAG49.2.FA17.0	TAG	triacylglyceride
lipid489	lipid	TAG49.2.FA18.1											TAG49.2.FA18.1	TAG	triacylglyceride
lipid490	lipid	TAG49.2.FA18.2											TAG49.2.FA18.2	TAG	triacylglyceride
lipid491	lipid	TAG49.3.FA15.0											TAG49.3.FA15.0	TAG	triacylglyceride
lipid492	lipid	TAG49.3.FA16.0											TAG49.3.FA16.0	TAG	triacylglyceride
lipid493	lipid	TAG49.3.FA16.1											TAG49.3.FA16.1	TAG	triacylglyceride
lipid494	lipid	TAG49.3.FA18.2											TAG49.3.FA18.2	TAG	triacylglyceride
lipid495	lipid	TAG49.3.FA18.3											TAG49.3.FA18.3	TAG	triacylglyceride
lipid496	lipid	TAG50.0.FA14.0											TAG50.0.FA14.0	TAG	triacylglyceride
lipid497	lipid	TAG50.0.FA16.0											TAG50.0.FA16.0	TAG	triacylglyceride
lipid498	lipid	TAG50.0.FA18.0											TAG50.0.FA18.0	TAG	triacylglyceride
lipid499	lipid	TAG50.1.FA14.0											TAG50.1.FA14.0	TAG	triacylglyceride
lipid500	lipid	TAG50.1.FA16.0											TAG50.1.FA16.0	TAG	triacylglyceride
lipid501	lipid	TAG50.1.FA16.1											TAG50.1.FA16.1	TAG	triacylglyceride
lipid502	lipid	TAG50.1.FA18.0											TAG50.1.FA18.0	TAG	triacylglyceride
lipid503	lipid	TAG50.1.FA18.1											TAG50.1.FA18.1	TAG	triacylglyceride
lipid504	lipid	TAG50.1.FA20.1											TAG50.1.FA20.1	TAG	triacylglyceride
lipid505	lipid	TAG50.2.FA14.0											TAG50.2.FA14.0	TAG	triacylglyceride
lipid506	lipid	TAG50.2.FA14.1											TAG50.2.FA14.1	TAG	triacylglyceride
lipid507	lipid	TAG50.2.FA16.0											TAG50.2.FA16.0	TAG	triacylglyceride
lipid508	lipid	TAG50.2.FA16.1											TAG50.2.FA16.1	TAG	triacylglyceride
lipid509	lipid	TAG50.2.FA18.0											TAG50.2.FA18.0	TAG	triacylglyceride
lipid510	lipid	TAG50.2.FA18.1											TAG50.2.FA18.1	TAG	triacylglyceride
lipid511	lipid	TAG50.2.FA18.2											TAG50.2.FA18.2	TAG	triacylglyceride
lipid512	lipid	TAG50.2.FA20.2											TAG50.2.FA20.2	TAG	triacylglyceride
lipid513	lipid	TAG50.3.FA14.0											TAG50.3.FA14.0	TAG	triacylglyceride
lipid514	lipid	TAG50.3.FA14.1											TAG50.3.FA14.1	TAG	triacylglyceride
lipid515	lipid	TAG50.3.FA16.0											TAG50.3.FA16.0	TAG	triacylglyceride
lipid516	lipid	TAG50.3.FA16.1											TAG50.3.FA16.1	TAG	triacylglyceride
lipid517	lipid	TAG50.3.FA18.0											TAG50.3.FA18.0	TAG	triacylglyceride
lipid518	lipid	TAG50.3.FA18.1											TAG50.3.FA18.1	TAG	triacylglyceride
lipid519	lipid	TAG50.3.FA18.2											TAG50.3.FA18.2	TAG	triacylglyceride
lipid520	lipid	TAG50.3.FA18.3											TAG50.3.FA18.3	TAG	triacylglyceride
lipid521	lipid	TAG50.3.FA20.3											TAG50.3.FA20.3	TAG	triacylglyceride
lipid522	lipid	TAG50.4.FA14.0											TAG50.4.FA14.0	TAG	triacylglyceride
lipid523	lipid	TAG50.4.FA14.1											TAG50.4.FA14.1	TAG	triacylglyceride
lipid524	lipid	TAG50.4.FA16.0											TAG50.4.FA16.0	TAG	triacylglyceride
lipid525	lipid	TAG50.4.FA16.1											TAG50.4.FA16.1	TAG	triacylglyceride
lipid526	lipid	TAG50.4.FA18.1											TAG50.4.FA18.1	TAG	triacylglyceride
lipid527	lipid	TAG50.4.FA18.2											TAG50.4.FA18.2	TAG	triacylglyceride
lipid528	lipid	TAG50.4.FA18.3											TAG50.4.FA18.3	TAG	triacylglyceride
lipid529	lipid	TAG50.4.FA20.3											TAG50.4.FA20.3	TAG	triacylglyceride
lipid530	lipid	TAG50.4.FA20.4											TAG50.4.FA20.4	TAG	triacylglyceride
lipid531	lipid	TAG50.5.FA14.0											TAG50.5.FA14.0	TAG	triacylglyceride
lipid532	lipid	TAG50.5.FA16.0											TAG50.5.FA16.0	TAG	triacylglyceride
lipid533	lipid	TAG50.5.FA16.1											TAG50.5.FA16.1	TAG	triacylglyceride
lipid534	lipid	TAG50.5.FA18.1											TAG50.5.FA18.1	TAG	triacylglyceride
lipid535	lipid	TAG50.5.FA18.2											TAG50.5.FA18.2	TAG	triacylglyceride
lipid536	lipid	TAG50.5.FA18.3											TAG50.5.FA18.3	TAG	triacylglyceride
lipid537	lipid	TAG50.5.FA20.4											TAG50.5.FA20.4	TAG	triacylglyceride
lipid538	lipid	TAG50.5.FA20.5											TAG50.5.FA20.5	TAG	triacylglyceride
lipid539	lipid	TAG50.6.FA20.4											TAG50.6.FA20.4	TAG	triacylglyceride
lipid540	lipid	TAG51.0.FA16.0											TAG51.0.FA16.0	TAG	triacylglyceride
lipid541	lipid	TAG51.0.FA17.0											TAG51.0.FA17.0	TAG	triacylglyceride
lipid542	lipid	TAG51.0.FA18.0											TAG51.0.FA18.0	TAG	triacylglyceride
lipid543	lipid	TAG51.1.FA15.0											TAG51.1.FA15.0	TAG	triacylglyceride
lipid544	lipid	TAG51.1.FA16.0											TAG51.1.FA16.0	TAG	triacylglyceride
lipid545	lipid	TAG51.1.FA17.0											TAG51.1.FA17.0	TAG	triacylglyceride
lipid546	lipid	TAG51.1.FA18.0											TAG51.1.FA18.0	TAG	triacylglyceride
lipid547	lipid	TAG51.1.FA18.1											TAG51.1.FA18.1	TAG	triacylglyceride
lipid548	lipid	TAG51.2.FA15.0											TAG51.2.FA15.0	TAG	triacylglyceride
lipid549	lipid	TAG51.2.FA16.0											TAG51.2.FA16.0	TAG	triacylglyceride
lipid550	lipid	TAG51.2.FA16.1											TAG51.2.FA16.1	TAG	triacylglyceride
lipid551	lipid	TAG51.2.FA17.0											TAG51.2.FA17.0	TAG	triacylglyceride
lipid552	lipid	TAG51.2.FA18.1											TAG51.2.FA18.1	TAG	triacylglyceride
lipid553	lipid	TAG51.2.FA18.2											TAG51.2.FA18.2	TAG	triacylglyceride
lipid554	lipid	TAG51.3.FA15.0											TAG51.3.FA15.0	TAG	triacylglyceride
lipid555	lipid	TAG51.3.FA16.1											TAG51.3.FA16.1	TAG	triacylglyceride
lipid556	lipid	TAG51.3.FA17.0											TAG51.3.FA17.0	TAG	triacylglyceride
lipid557	lipid	TAG51.3.FA18.2											TAG51.3.FA18.2	TAG	triacylglyceride
lipid558	lipid	TAG51.3.FA18.3											TAG51.3.FA18.3	TAG	triacylglyceride
lipid559	lipid	TAG51.4.FA15.0											TAG51.4.FA15.0	TAG	triacylglyceride
lipid560	lipid	TAG51.4.FA16.1											TAG51.4.FA16.1	TAG	triacylglyceride
lipid561	lipid	TAG51.4.FA18.2											TAG51.4.FA18.2	TAG	triacylglyceride
lipid562	lipid	TAG51.4.FA18.3											TAG51.4.FA18.3	TAG	triacylglyceride
lipid563	lipid	TAG51.4.FA20.4											TAG51.4.FA20.4	TAG	triacylglyceride
lipid564	lipid	TAG51.5.FA18.2											TAG51.5.FA18.2	TAG	triacylglyceride
lipid565	lipid	TAG51.5.FA18.3											TAG51.5.FA18.3	TAG	triacylglyceride
lipid566	lipid	TAG52.0.FA16.0											TAG52.0.FA16.0	TAG	triacylglyceride
lipid567	lipid	TAG52.0.FA18.0											TAG52.0.FA18.0	TAG	triacylglyceride
lipid568	lipid	TAG52.0.FA20.0											TAG52.0.FA20.0	TAG	triacylglyceride
lipid569	lipid	TAG52.1.FA16.0											TAG52.1.FA16.0	TAG	triacylglyceride
lipid570	lipid	TAG52.1.FA16.1											TAG52.1.FA16.1	TAG	triacylglyceride
lipid571	lipid	TAG52.1.FA18.0											TAG52.1.FA18.0	TAG	triacylglyceride
lipid572	lipid	TAG52.1.FA18.1											TAG52.1.FA18.1	TAG	triacylglyceride
lipid573	lipid	TAG52.1.FA20.0											TAG52.1.FA20.0	TAG	triacylglyceride
lipid574	lipid	TAG52.1.FA20.1											TAG52.1.FA20.1	TAG	triacylglyceride
lipid575	lipid	TAG52.2.FA14.0											TAG52.2.FA14.0	TAG	triacylglyceride
lipid576	lipid	TAG52.2.FA16.0											TAG52.2.FA16.0	TAG	triacylglyceride
lipid577	lipid	TAG52.2.FA16.1											TAG52.2.FA16.1	TAG	triacylglyceride
lipid578	lipid	TAG52.2.FA18.0											TAG52.2.FA18.0	TAG	triacylglyceride
lipid579	lipid	TAG52.2.FA18.1											TAG52.2.FA18.1	TAG	triacylglyceride
lipid580	lipid	TAG52.2.FA18.2											TAG52.2.FA18.2	TAG	triacylglyceride
lipid581	lipid	TAG52.2.FA20.0											TAG52.2.FA20.0	TAG	triacylglyceride
lipid582	lipid	TAG52.2.FA20.1											TAG52.2.FA20.1	TAG	triacylglyceride
lipid583	lipid	TAG52.2.FA20.2											TAG52.2.FA20.2	TAG	triacylglyceride
lipid584	lipid	TAG52.3.FA14.0											TAG52.3.FA14.0	TAG	triacylglyceride
lipid585	lipid	TAG52.3.FA16.0											TAG52.3.FA16.0	TAG	triacylglyceride
lipid586	lipid	TAG52.3.FA16.1											TAG52.3.FA16.1	TAG	triacylglyceride
lipid587	lipid	TAG52.3.FA18.0											TAG52.3.FA18.0	TAG	triacylglyceride
lipid588	lipid	TAG52.3.FA18.1											TAG52.3.FA18.1	TAG	triacylglyceride
lipid589	lipid	TAG52.3.FA18.2											TAG52.3.FA18.2	TAG	triacylglyceride
lipid590	lipid	TAG52.3.FA18.3											TAG52.3.FA18.3	TAG	triacylglyceride
lipid591	lipid	TAG52.3.FA20.0											TAG52.3.FA20.0	TAG	triacylglyceride
lipid592	lipid	TAG52.3.FA20.1											TAG52.3.FA20.1	TAG	triacylglyceride
lipid593	lipid	TAG52.3.FA20.2											TAG52.3.FA20.2	TAG	triacylglyceride
lipid594	lipid	TAG52.3.FA20.3											TAG52.3.FA20.3	TAG	triacylglyceride
lipid595	lipid	TAG52.3.FA22.1											TAG52.3.FA22.1	TAG	triacylglyceride
lipid596	lipid	TAG52.4.FA14.0											TAG52.4.FA14.0	TAG	triacylglyceride
lipid597	lipid	TAG52.4.FA16.0											TAG52.4.FA16.0	TAG	triacylglyceride
lipid598	lipid	TAG52.4.FA16.1											TAG52.4.FA16.1	TAG	triacylglyceride
lipid599	lipid	TAG52.4.FA18.0											TAG52.4.FA18.0	TAG	triacylglyceride
lipid600	lipid	TAG52.4.FA18.1											TAG52.4.FA18.1	TAG	triacylglyceride
lipid601	lipid	TAG52.4.FA18.2											TAG52.4.FA18.2	TAG	triacylglyceride
lipid602	lipid	TAG52.4.FA18.3											TAG52.4.FA18.3	TAG	triacylglyceride
lipid603	lipid	TAG52.4.FA20.0											TAG52.4.FA20.0	TAG	triacylglyceride
lipid604	lipid	TAG52.4.FA20.2											TAG52.4.FA20.2	TAG	triacylglyceride
lipid605	lipid	TAG52.4.FA20.3											TAG52.4.FA20.3	TAG	triacylglyceride
lipid606	lipid	TAG52.4.FA20.4											TAG52.4.FA20.4	TAG	triacylglyceride
lipid607	lipid	TAG52.4.FA22.1											TAG52.4.FA22.1	TAG	triacylglyceride
lipid608	lipid	TAG52.4.FA22.4											TAG52.4.FA22.4	TAG	triacylglyceride
lipid609	lipid	TAG52.5.FA14.0											TAG52.5.FA14.0	TAG	triacylglyceride
lipid610	lipid	TAG52.5.FA16.0											TAG52.5.FA16.0	TAG	triacylglyceride
lipid611	lipid	TAG52.5.FA16.1											TAG52.5.FA16.1	TAG	triacylglyceride
lipid612	lipid	TAG52.5.FA18.1											TAG52.5.FA18.1	TAG	triacylglyceride
lipid613	lipid	TAG52.5.FA18.2											TAG52.5.FA18.2	TAG	triacylglyceride
lipid614	lipid	TAG52.5.FA18.3											TAG52.5.FA18.3	TAG	triacylglyceride
lipid615	lipid	TAG52.5.FA20.3											TAG52.5.FA20.3	TAG	triacylglyceride
lipid616	lipid	TAG52.5.FA20.4											TAG52.5.FA20.4	TAG	triacylglyceride
lipid617	lipid	TAG52.5.FA20.5											TAG52.5.FA20.5	TAG	triacylglyceride
lipid618	lipid	TAG52.5.FA22.5											TAG52.5.FA22.5	TAG	triacylglyceride
lipid619	lipid	TAG52.6.FA14.0											TAG52.6.FA14.0	TAG	triacylglyceride
lipid620	lipid	TAG52.6.FA16.0											TAG52.6.FA16.0	TAG	triacylglyceride
lipid621	lipid	TAG52.6.FA16.1											TAG52.6.FA16.1	TAG	triacylglyceride
lipid622	lipid	TAG52.6.FA18.1											TAG52.6.FA18.1	TAG	triacylglyceride
lipid623	lipid	TAG52.6.FA18.2											TAG52.6.FA18.2	TAG	triacylglyceride
lipid624	lipid	TAG52.6.FA18.3											TAG52.6.FA18.3	TAG	triacylglyceride
lipid625	lipid	TAG52.6.FA20.4											TAG52.6.FA20.4	TAG	triacylglyceride
lipid626	lipid	TAG52.6.FA20.5											TAG52.6.FA20.5	TAG	triacylglyceride
lipid627	lipid	TAG52.6.FA22.6											TAG52.6.FA22.6	TAG	triacylglyceride
lipid628	lipid	TAG52.7.FA16.0											TAG52.7.FA16.0	TAG	triacylglyceride
lipid629	lipid	TAG52.7.FA18.1											TAG52.7.FA18.1	TAG	triacylglyceride
lipid630	lipid	TAG52.7.FA20.5											TAG52.7.FA20.5	TAG	triacylglyceride
lipid631	lipid	TAG52.7.FA22.6											TAG52.7.FA22.6	TAG	triacylglyceride
lipid632	lipid	TAG52.8.FA16.1											TAG52.8.FA16.1	TAG	triacylglyceride
lipid633	lipid	TAG52.8.FA18.2											TAG52.8.FA18.2	TAG	triacylglyceride
lipid634	lipid	TAG53.0.FA16.0											TAG53.0.FA16.0	TAG	triacylglyceride
lipid635	lipid	TAG53.1.FA16.0											TAG53.1.FA16.0	TAG	triacylglyceride
lipid636	lipid	TAG53.1.FA17.0											TAG53.1.FA17.0	TAG	triacylglyceride
lipid637	lipid	TAG53.1.FA18.0											TAG53.1.FA18.0	TAG	triacylglyceride
lipid638	lipid	TAG53.1.FA18.1											TAG53.1.FA18.1	TAG	triacylglyceride
lipid639	lipid	TAG53.2.FA16.0											TAG53.2.FA16.0	TAG	triacylglyceride
lipid640	lipid	TAG53.2.FA17.0											TAG53.2.FA17.0	TAG	triacylglyceride
lipid641	lipid	TAG53.2.FA18.1											TAG53.2.FA18.1	TAG	triacylglyceride
lipid642	lipid	TAG53.2.FA18.2											TAG53.2.FA18.2	TAG	triacylglyceride
lipid643	lipid	TAG53.3.FA16.0											TAG53.3.FA16.0	TAG	triacylglyceride
lipid644	lipid	TAG53.3.FA17.0											TAG53.3.FA17.0	TAG	triacylglyceride
lipid645	lipid	TAG53.3.FA18.2											TAG53.3.FA18.2	TAG	triacylglyceride
lipid646	lipid	TAG53.4.FA16.0											TAG53.4.FA16.0	TAG	triacylglyceride
lipid647	lipid	TAG53.4.FA17.0											TAG53.4.FA17.0	TAG	triacylglyceride
lipid648	lipid	TAG53.4.FA18.2											TAG53.4.FA18.2	TAG	triacylglyceride
lipid649	lipid	TAG53.4.FA18.3											TAG53.4.FA18.3	TAG	triacylglyceride
lipid650	lipid	TAG53.4.FA20.4											TAG53.4.FA20.4	TAG	triacylglyceride
lipid651	lipid	TAG53.5.FA20.4											TAG53.5.FA20.4	TAG	triacylglyceride
lipid652	lipid	TAG53.6.FA20.4											TAG53.6.FA20.4	TAG	triacylglyceride
lipid653	lipid	TAG54.0.FA16.0											TAG54.0.FA16.0	TAG	triacylglyceride
lipid654	lipid	TAG54.0.FA18.0											TAG54.0.FA18.0	TAG	triacylglyceride
lipid655	lipid	TAG54.1.FA16.0											TAG54.1.FA16.0	TAG	triacylglyceride
lipid656	lipid	TAG54.1.FA18.0											TAG54.1.FA18.0	TAG	triacylglyceride
lipid657	lipid	TAG54.1.FA18.1											TAG54.1.FA18.1	TAG	triacylglyceride
lipid658	lipid	TAG54.1.FA20.0											TAG54.1.FA20.0	TAG	triacylglyceride
lipid659	lipid	TAG54.1.FA20.1											TAG54.1.FA20.1	TAG	triacylglyceride
lipid660	lipid	TAG54.2.FA16.0											TAG54.2.FA16.0	TAG	triacylglyceride
lipid661	lipid	TAG54.2.FA18.0											TAG54.2.FA18.0	TAG	triacylglyceride
lipid662	lipid	TAG54.2.FA18.1											TAG54.2.FA18.1	TAG	triacylglyceride
lipid663	lipid	TAG54.2.FA18.2											TAG54.2.FA18.2	TAG	triacylglyceride
lipid664	lipid	TAG54.2.FA20.0											TAG54.2.FA20.0	TAG	triacylglyceride
lipid665	lipid	TAG54.2.FA20.1											TAG54.2.FA20.1	TAG	triacylglyceride
lipid666	lipid	TAG54.2.FA20.2											TAG54.2.FA20.2	TAG	triacylglyceride
lipid667	lipid	TAG54.3.FA16.0											TAG54.3.FA16.0	TAG	triacylglyceride
lipid668	lipid	TAG54.3.FA16.1											TAG54.3.FA16.1	TAG	triacylglyceride
lipid669	lipid	TAG54.3.FA18.0											TAG54.3.FA18.0	TAG	triacylglyceride
lipid670	lipid	TAG54.3.FA18.1											TAG54.3.FA18.1	TAG	triacylglyceride
lipid671	lipid	TAG54.3.FA18.2											TAG54.3.FA18.2	TAG	triacylglyceride
lipid672	lipid	TAG54.3.FA18.3											TAG54.3.FA18.3	TAG	triacylglyceride
lipid673	lipid	TAG54.3.FA20.1											TAG54.3.FA20.1	TAG	triacylglyceride
lipid674	lipid	TAG54.3.FA20.2											TAG54.3.FA20.2	TAG	triacylglyceride
lipid675	lipid	TAG54.3.FA20.3											TAG54.3.FA20.3	TAG	triacylglyceride
lipid676	lipid	TAG54.4.FA16.0											TAG54.4.FA16.0	TAG	triacylglyceride
lipid677	lipid	TAG54.4.FA16.1											TAG54.4.FA16.1	TAG	triacylglyceride
lipid678	lipid	TAG54.4.FA18.0											TAG54.4.FA18.0	TAG	triacylglyceride
lipid679	lipid	TAG54.4.FA18.1											TAG54.4.FA18.1	TAG	triacylglyceride
lipid680	lipid	TAG54.4.FA18.2											TAG54.4.FA18.2	TAG	triacylglyceride
lipid681	lipid	TAG54.4.FA18.3											TAG54.4.FA18.3	TAG	triacylglyceride
lipid682	lipid	TAG54.4.FA20.1											TAG54.4.FA20.1	TAG	triacylglyceride
lipid683	lipid	TAG54.4.FA20.2											TAG54.4.FA20.2	TAG	triacylglyceride
lipid684	lipid	TAG54.4.FA20.3											TAG54.4.FA20.3	TAG	triacylglyceride
lipid685	lipid	TAG54.4.FA20.4											TAG54.4.FA20.4	TAG	triacylglyceride
lipid686	lipid	TAG54.4.FA22.1											TAG54.4.FA22.1	TAG	triacylglyceride
lipid687	lipid	TAG54.4.FA22.4											TAG54.4.FA22.4	TAG	triacylglyceride
lipid688	lipid	TAG54.5.FA16.0											TAG54.5.FA16.0	TAG	triacylglyceride
lipid689	lipid	TAG54.5.FA16.1											TAG54.5.FA16.1	TAG	triacylglyceride
lipid690	lipid	TAG54.5.FA18.0											TAG54.5.FA18.0	TAG	triacylglyceride
lipid691	lipid	TAG54.5.FA18.1											TAG54.5.FA18.1	TAG	triacylglyceride
lipid692	lipid	TAG54.5.FA18.2											TAG54.5.FA18.2	TAG	triacylglyceride
lipid693	lipid	TAG54.5.FA18.3											TAG54.5.FA18.3	TAG	triacylglyceride
lipid694	lipid	TAG54.5.FA20.2											TAG54.5.FA20.2	TAG	triacylglyceride
lipid695	lipid	TAG54.5.FA20.3											TAG54.5.FA20.3	TAG	triacylglyceride
lipid696	lipid	TAG54.5.FA20.4											TAG54.5.FA20.4	TAG	triacylglyceride
lipid697	lipid	TAG54.5.FA20.5											TAG54.5.FA20.5	TAG	triacylglyceride
lipid698	lipid	TAG54.5.FA22.1											TAG54.5.FA22.1	TAG	triacylglyceride
lipid699	lipid	TAG54.5.FA22.4											TAG54.5.FA22.4	TAG	triacylglyceride
lipid700	lipid	TAG54.5.FA22.5											TAG54.5.FA22.5	TAG	triacylglyceride
lipid701	lipid	TAG54.6.FA16.0											TAG54.6.FA16.0	TAG	triacylglyceride
lipid702	lipid	TAG54.6.FA16.1											TAG54.6.FA16.1	TAG	triacylglyceride
lipid703	lipid	TAG54.6.FA18.1											TAG54.6.FA18.1	TAG	triacylglyceride
lipid704	lipid	TAG54.6.FA18.2											TAG54.6.FA18.2	TAG	triacylglyceride
lipid705	lipid	TAG54.6.FA18.3											TAG54.6.FA18.3	TAG	triacylglyceride
lipid706	lipid	TAG54.6.FA20.3											TAG54.6.FA20.3	TAG	triacylglyceride
lipid707	lipid	TAG54.6.FA20.4											TAG54.6.FA20.4	TAG	triacylglyceride
lipid708	lipid	TAG54.6.FA20.5											TAG54.6.FA20.5	TAG	triacylglyceride
lipid709	lipid	TAG54.6.FA22.5											TAG54.6.FA22.5	TAG	triacylglyceride
lipid710	lipid	TAG54.6.FA22.6											TAG54.6.FA22.6	TAG	triacylglyceride
lipid711	lipid	TAG54.7.FA16.1											TAG54.7.FA16.1	TAG	triacylglyceride
lipid712	lipid	TAG54.7.FA18.1											TAG54.7.FA18.1	TAG	triacylglyceride
lipid713	lipid	TAG54.7.FA18.2											TAG54.7.FA18.2	TAG	triacylglyceride
lipid714	lipid	TAG54.7.FA18.3											TAG54.7.FA18.3	TAG	triacylglyceride
lipid715	lipid	TAG54.7.FA20.4											TAG54.7.FA20.4	TAG	triacylglyceride
lipid716	lipid	TAG54.7.FA20.5											TAG54.7.FA20.5	TAG	triacylglyceride
lipid717	lipid	TAG54.7.FA22.5											TAG54.7.FA22.5	TAG	triacylglyceride
lipid718	lipid	TAG54.7.FA22.6											TAG54.7.FA22.6	TAG	triacylglyceride
lipid719	lipid	TAG54.8.FA18.2											TAG54.8.FA18.2	TAG	triacylglyceride
lipid720	lipid	TAG54.8.FA18.3											TAG54.8.FA18.3	TAG	triacylglyceride
lipid721	lipid	TAG54.8.FA20.4											TAG54.8.FA20.4	TAG	triacylglyceride
lipid722	lipid	TAG54.8.FA20.5											TAG54.8.FA20.5	TAG	triacylglyceride
lipid723	lipid	TAG54.8.FA22.6											TAG54.8.FA22.6	TAG	triacylglyceride
lipid724	lipid	TAG55.1.FA16.0											TAG55.1.FA16.0	TAG	triacylglyceride
lipid725	lipid	TAG55.1.FA18.1											TAG55.1.FA18.1	TAG	triacylglyceride
lipid726	lipid	TAG55.2.FA18.1											TAG55.2.FA18.1	TAG	triacylglyceride
lipid727	lipid	TAG55.2.FA18.2											TAG55.2.FA18.2	TAG	triacylglyceride
lipid728	lipid	TAG55.3.FA18.1											TAG55.3.FA18.1	TAG	triacylglyceride
lipid729	lipid	TAG55.3.FA18.2											TAG55.3.FA18.2	TAG	triacylglyceride
lipid730	lipid	TAG55.4.FA18.1											TAG55.4.FA18.1	TAG	triacylglyceride
lipid731	lipid	TAG55.4.FA18.2											TAG55.4.FA18.2	TAG	triacylglyceride
lipid732	lipid	TAG55.5.FA18.1											TAG55.5.FA18.1	TAG	triacylglyceride
lipid733	lipid	TAG55.5.FA18.2											TAG55.5.FA18.2	TAG	triacylglyceride
lipid734	lipid	TAG55.5.FA20.4											TAG55.5.FA20.4	TAG	triacylglyceride
lipid735	lipid	TAG55.7.FA15.0											TAG55.7.FA15.0	TAG	triacylglyceride
lipid736	lipid	TAG55.7.FA22.6											TAG55.7.FA22.6	TAG	triacylglyceride
lipid737	lipid	TAG56.1.FA16.0											TAG56.1.FA16.0	TAG	triacylglyceride
lipid738	lipid	TAG56.1.FA18.1											TAG56.1.FA18.1	TAG	triacylglyceride
lipid739	lipid	TAG56.10.FA18.2											TAG56.10.FA18.2	TAG	triacylglyceride
lipid740	lipid	TAG56.2.FA16.0											TAG56.2.FA16.0	TAG	triacylglyceride
lipid741	lipid	TAG56.2.FA18.0											TAG56.2.FA18.0	TAG	triacylglyceride
lipid742	lipid	TAG56.2.FA20.0											TAG56.2.FA20.0	TAG	triacylglyceride
lipid743	lipid	TAG56.2.FA20.1											TAG56.2.FA20.1	TAG	triacylglyceride
lipid744	lipid	TAG56.3.FA16.0											TAG56.3.FA16.0	TAG	triacylglyceride
lipid745	lipid	TAG56.3.FA18.0											TAG56.3.FA18.0	TAG	triacylglyceride
lipid746	lipid	TAG56.3.FA18.1											TAG56.3.FA18.1	TAG	triacylglyceride
lipid747	lipid	TAG56.3.FA18.2											TAG56.3.FA18.2	TAG	triacylglyceride
lipid748	lipid	TAG56.3.FA20.0											TAG56.3.FA20.0	TAG	triacylglyceride
lipid749	lipid	TAG56.3.FA20.1											TAG56.3.FA20.1	TAG	triacylglyceride
lipid750	lipid	TAG56.3.FA20.2											TAG56.3.FA20.2	TAG	triacylglyceride
lipid751	lipid	TAG56.4.FA16.0											TAG56.4.FA16.0	TAG	triacylglyceride
lipid752	lipid	TAG56.4.FA18.0											TAG56.4.FA18.0	TAG	triacylglyceride
lipid753	lipid	TAG56.4.FA18.1											TAG56.4.FA18.1	TAG	triacylglyceride
lipid754	lipid	TAG56.4.FA18.2											TAG56.4.FA18.2	TAG	triacylglyceride
lipid755	lipid	TAG56.4.FA20.1											TAG56.4.FA20.1	TAG	triacylglyceride
lipid756	lipid	TAG56.4.FA20.2											TAG56.4.FA20.2	TAG	triacylglyceride
lipid757	lipid	TAG56.4.FA20.3											TAG56.4.FA20.3	TAG	triacylglyceride
lipid758	lipid	TAG56.4.FA20.4											TAG56.4.FA20.4	TAG	triacylglyceride
lipid759	lipid	TAG56.4.FA22.4											TAG56.4.FA22.4	TAG	triacylglyceride
lipid760	lipid	TAG56.5.FA16.0											TAG56.5.FA16.0	TAG	triacylglyceride
lipid761	lipid	TAG56.5.FA18.0											TAG56.5.FA18.0	TAG	triacylglyceride
lipid762	lipid	TAG56.5.FA18.1											TAG56.5.FA18.1	TAG	triacylglyceride
lipid763	lipid	TAG56.5.FA18.2											TAG56.5.FA18.2	TAG	triacylglyceride
lipid764	lipid	TAG56.5.FA20.1											TAG56.5.FA20.1	TAG	triacylglyceride
lipid765	lipid	TAG56.5.FA20.2											TAG56.5.FA20.2	TAG	triacylglyceride
lipid766	lipid	TAG56.5.FA20.3											TAG56.5.FA20.3	TAG	triacylglyceride
lipid767	lipid	TAG56.5.FA20.4											TAG56.5.FA20.4	TAG	triacylglyceride
lipid768	lipid	TAG56.5.FA22.4											TAG56.5.FA22.4	TAG	triacylglyceride
lipid769	lipid	TAG56.5.FA22.5											TAG56.5.FA22.5	TAG	triacylglyceride
lipid770	lipid	TAG56.6.FA16.0											TAG56.6.FA16.0	TAG	triacylglyceride
lipid771	lipid	TAG56.6.FA18.0											TAG56.6.FA18.0	TAG	triacylglyceride
lipid772	lipid	TAG56.6.FA18.1											TAG56.6.FA18.1	TAG	triacylglyceride
lipid773	lipid	TAG56.6.FA18.2											TAG56.6.FA18.2	TAG	triacylglyceride
lipid774	lipid	TAG56.6.FA18.3											TAG56.6.FA18.3	TAG	triacylglyceride
lipid775	lipid	TAG56.6.FA20.2											TAG56.6.FA20.2	TAG	triacylglyceride
lipid776	lipid	TAG56.6.FA20.3											TAG56.6.FA20.3	TAG	triacylglyceride
lipid777	lipid	TAG56.6.FA20.4											TAG56.6.FA20.4	TAG	triacylglyceride
lipid778	lipid	TAG56.6.FA20.5											TAG56.6.FA20.5	TAG	triacylglyceride
lipid779	lipid	TAG56.6.FA22.4											TAG56.6.FA22.4	TAG	triacylglyceride
lipid780	lipid	TAG56.6.FA22.5											TAG56.6.FA22.5	TAG	triacylglyceride
lipid781	lipid	TAG56.6.FA22.6											TAG56.6.FA22.6	TAG	triacylglyceride
lipid782	lipid	TAG56.7.FA16.0											TAG56.7.FA16.0	TAG	triacylglyceride
lipid783	lipid	TAG56.7.FA16.1											TAG56.7.FA16.1	TAG	triacylglyceride
lipid784	lipid	TAG56.7.FA18.0											TAG56.7.FA18.0	TAG	triacylglyceride
lipid785	lipid	TAG56.7.FA18.1											TAG56.7.FA18.1	TAG	triacylglyceride
lipid786	lipid	TAG56.7.FA18.2											TAG56.7.FA18.2	TAG	triacylglyceride
lipid787	lipid	TAG56.7.FA18.3											TAG56.7.FA18.3	TAG	triacylglyceride
lipid788	lipid	TAG56.7.FA20.3											TAG56.7.FA20.3	TAG	triacylglyceride
lipid789	lipid	TAG56.7.FA20.4											TAG56.7.FA20.4	TAG	triacylglyceride
lipid790	lipid	TAG56.7.FA20.5											TAG56.7.FA20.5	TAG	triacylglyceride
lipid791	lipid	TAG56.7.FA22.4											TAG56.7.FA22.4	TAG	triacylglyceride
lipid792	lipid	TAG56.7.FA22.5											TAG56.7.FA22.5	TAG	triacylglyceride
lipid793	lipid	TAG56.7.FA22.6											TAG56.7.FA22.6	TAG	triacylglyceride
lipid794	lipid	TAG56.8.FA16.0											TAG56.8.FA16.0	TAG	triacylglyceride
lipid795	lipid	TAG56.8.FA16.1											TAG56.8.FA16.1	TAG	triacylglyceride
lipid796	lipid	TAG56.8.FA18.1											TAG56.8.FA18.1	TAG	triacylglyceride
lipid797	lipid	TAG56.8.FA18.2											TAG56.8.FA18.2	TAG	triacylglyceride
lipid798	lipid	TAG56.8.FA18.3											TAG56.8.FA18.3	TAG	triacylglyceride
lipid799	lipid	TAG56.8.FA20.4											TAG56.8.FA20.4	TAG	triacylglyceride
lipid800	lipid	TAG56.8.FA20.5											TAG56.8.FA20.5	TAG	triacylglyceride
lipid801	lipid	TAG56.8.FA22.5											TAG56.8.FA22.5	TAG	triacylglyceride
lipid802	lipid	TAG56.8.FA22.6											TAG56.8.FA22.6	TAG	triacylglyceride
lipid803	lipid	TAG56.9.FA18.3											TAG56.9.FA18.3	TAG	triacylglyceride
lipid804	lipid	TAG56.9.FA20.4											TAG56.9.FA20.4	TAG	triacylglyceride
lipid805	lipid	TAG56.9.FA20.5											TAG56.9.FA20.5	TAG	triacylglyceride
lipid806	lipid	TAG56.9.FA22.6											TAG56.9.FA22.6	TAG	triacylglyceride
lipid807	lipid	TAG57.2.FA18.1											TAG57.2.FA18.1	TAG	triacylglyceride
lipid808	lipid	TAG57.3.FA18.2											TAG57.3.FA18.2	TAG	triacylglyceride
lipid809	lipid	TAG58.10.FA18.2											TAG58.10.FA18.2	TAG	triacylglyceride
lipid810	lipid	TAG58.10.FA20.4											TAG58.10.FA20.4	TAG	triacylglyceride
lipid811	lipid	TAG58.10.FA20.5											TAG58.10.FA20.5	TAG	triacylglyceride
lipid812	lipid	TAG58.10.FA22.5											TAG58.10.FA22.5	TAG	triacylglyceride
lipid813	lipid	TAG58.10.FA22.6											TAG58.10.FA22.6	TAG	triacylglyceride
lipid814	lipid	TAG58.2.FA18.1											TAG58.2.FA18.1	TAG	triacylglyceride
lipid815	lipid	TAG58.3.FA18.1											TAG58.3.FA18.1	TAG	triacylglyceride
lipid816	lipid	TAG58.5.FA18.1											TAG58.5.FA18.1	TAG	triacylglyceride
lipid817	lipid	TAG58.6.FA16.0											TAG58.6.FA16.0	TAG	triacylglyceride
lipid818	lipid	TAG58.6.FA18.0											TAG58.6.FA18.0	TAG	triacylglyceride
lipid819	lipid	TAG58.6.FA18.1											TAG58.6.FA18.1	TAG	triacylglyceride
lipid820	lipid	TAG58.6.FA20.4											TAG58.6.FA20.4	TAG	triacylglyceride
lipid821	lipid	TAG58.6.FA22.4											TAG58.6.FA22.4	TAG	triacylglyceride
lipid822	lipid	TAG58.6.FA22.5											TAG58.6.FA22.5	TAG	triacylglyceride
lipid823	lipid	TAG58.7.FA16.0											TAG58.7.FA16.0	TAG	triacylglyceride
lipid824	lipid	TAG58.7.FA18.0											TAG58.7.FA18.0	TAG	triacylglyceride
lipid825	lipid	TAG58.7.FA18.1											TAG58.7.FA18.1	TAG	triacylglyceride
lipid826	lipid	TAG58.7.FA18.2											TAG58.7.FA18.2	TAG	triacylglyceride
lipid827	lipid	TAG58.7.FA20.4											TAG58.7.FA20.4	TAG	triacylglyceride
lipid828	lipid	TAG58.7.FA22.4											TAG58.7.FA22.4	TAG	triacylglyceride
lipid829	lipid	TAG58.7.FA22.5											TAG58.7.FA22.5	TAG	triacylglyceride
lipid830	lipid	TAG58.7.FA22.6											TAG58.7.FA22.6	TAG	triacylglyceride
lipid831	lipid	TAG58.8.FA18.1											TAG58.8.FA18.1	TAG	triacylglyceride
lipid832	lipid	TAG58.8.FA18.2											TAG58.8.FA18.2	TAG	triacylglyceride
lipid833	lipid	TAG58.8.FA20.3											TAG58.8.FA20.3	TAG	triacylglyceride
lipid834	lipid	TAG58.8.FA20.4											TAG58.8.FA20.4	TAG	triacylglyceride
lipid835	lipid	TAG58.8.FA22.5											TAG58.8.FA22.5	TAG	triacylglyceride
lipid836	lipid	TAG58.8.FA22.6											TAG58.8.FA22.6	TAG	triacylglyceride
lipid837	lipid	TAG58.9.FA18.1											TAG58.9.FA18.1	TAG	triacylglyceride
lipid838	lipid	TAG58.9.FA18.2											TAG58.9.FA18.2	TAG	triacylglyceride
lipid839	lipid	TAG58.9.FA20.4											TAG58.9.FA20.4	TAG	triacylglyceride
lipid840	lipid	TAG58.9.FA22.5											TAG58.9.FA22.5	TAG	triacylglyceride
lipid841	lipid	TAG58.9.FA22.6											TAG58.9.FA22.6	TAG	triacylglyceride
lipid842	lipid	TAG60.10.FA22.5											TAG60.10.FA22.5	TAG	triacylglyceride
lipid843	lipid	TAG60.10.FA22.6											TAG60.10.FA22.6	TAG	triacylglyceride
lipid844	lipid	TAG60.11.FA22.5											TAG60.11.FA22.5	TAG	triacylglyceride
lipid845	lipid	TAG60.11.FA22.6											TAG60.11.FA22.6	TAG	triacylglyceride
lipid846	lipid	TAG60.12.FA22.6											TAG60.12.FA22.6	TAG	triacylglyceride
cytokine1	cytokine	IL17F	IL17F	112744
cytokine2	cytokine	FASL	FASL	356
cytokine3	cytokine	TGFA	TGFA	7039
cytokine4	cytokine	MIP1A	MIP1A	6348
cytokine5	cytokine	SDF1A	SDF1A	6387
cytokine6	cytokine	IL27	IL27	246778
cytokine7	cytokine	LIF	LIF	3976
cytokine8	cytokine	IL1B	IL1B	3553
cytokine9	cytokine	IL2	IL2	3558
cytokine10	cytokine	IL4	IL4	3565
cytokine11	cytokine	IL5	IL5	3567
cytokine12	cytokine	IP10	IP10	3627
cytokine13	cytokine	IL6	IL6	3569
cytokine14	cytokine	IL7	IL7	3574
cytokine15	cytokine	IL8	IL8	3576
cytokine16	cytokine	IL10	IL10	3586
cytokine17	cytokine	IFNB	IFNB	3456
cytokine18	cytokine	EOTAXIN	EOTAXIN	6356
cytokine19	cytokine	IL12P70	IL12P70	3592
cytokine20	cytokine	IL13	IL13	3596
cytokine21	cytokine	IL17A	IL17A	3605
cytokine22	cytokine	IL31	IL31	386653
cytokine23	cytokine	IL1RA	IL1RA	3554
cytokine24	cytokine	SCF	SCF	4254
cytokine25	cytokine	RANTES	RANTES	6352
cytokine26	cytokine	IFNG	IFNG	3458
cytokine27	cytokine	GMCSF	GMCSF	1437
cytokine28	cytokine	TNFA	TNFA	7124
cytokine29	cytokine	HGF	HGF	3082
cytokine30	cytokine	MIP1B	MIP1B	6351
cytokine31	cytokine	IFNA	IFNA	3440
cytokine32	cytokine	TGFB	TGFB	7040
cytokine33	cytokine	MCP1	MCP1	6347
cytokine34	cytokine	IL9	IL9	3578
cytokine35	cytokine	VEGFD	VEGFD	2277
cytokine36	cytokine	TNFB	TNFB	4049
cytokine37	cytokine	NGF	NGF	4803
cytokine38	cytokine	EGF	EGF	1950
cytokine39	cytokine	BDNF	BDNF	627
cytokine40	cytokine	TRAIL	TRAIL	8743
cytokine41	cytokine	GCSF	GCSF	1440
cytokine42	cytokine	GROA	GROA	2919
cytokine43	cytokine	IL1A	IL1A	3552
cytokine44	cytokine	IL23	IL23	51561
cytokine45	cytokine	IL12P40	IL12P40	3593
cytokine46	cytokine	IL15	IL15	3600
cytokine47	cytokine	IL18	IL18	3606
cytokine48	cytokine	MCSF	MCSF	1435
cytokine49	cytokine	MCP3	MCP3	6354
cytokine50	cytokine	MIG	MIG	4283
cytokine51	cytokine	RESISTIN	RESISTIN	56729
cytokine52	cytokine	IL21	IL21	59067
cytokine53	cytokine	ICAM1	ICAM1	3383
cytokine54	cytokine	VCAM1	VCAM1	7412
cytokine55	cytokine	FGFB	FGFB	2247
cytokine56	cytokine	IL22	IL22	50616
cytokine57	cytokine	PDGFBB	PDGFBB	5155
cytokine58	cytokine	VEGF	VEGF	7422
cytokine59	cytokine	LEPTIN	LEPTIN	3952
cytokine60	cytokine	PAI1	PAI1	5054
cytokine61	cytokine	CD40L	CD40L	959
cytokine62	cytokine	ENA78	ENA78	6374
microbenasal1	microbenasal	Actinobacteria														Actinobacteria	nasal	phylum
microbenasal2	microbenasal	Bacteroidetes														Bacteroidetes	nasal	phylum
microbenasal3	microbenasal	Cyanobacteria (Chloroplast)														Cyanobacteria (Chloroplast)	nasal	phylum
microbenasal4	microbenasal	Firmicutes														Firmicutes	nasal	phylum
microbenasal5	microbenasal	Fusobacteria														Fusobacteria	nasal	phylum
microbenasal6	microbenasal	Proteobacteria														Proteobacteria	nasal	phylum
microbenasal7	microbenasal	Bacteria (unclassified)														Bacteria (unclassified)	nasal	phylum
microbenasal8	microbenasal	Actinobacteria														Actinobacteria	nasal	class
microbenasal9	microbenasal	Alphaproteobacteria														Alphaproteobacteria	nasal	class
microbenasal10	microbenasal	Bacilli														Bacilli	nasal	class
microbenasal11	microbenasal	Bacteroidia														Bacteroidia	nasal	class
microbenasal12	microbenasal	Betaproteobacteria														Betaproteobacteria	nasal	class
microbenasal13	microbenasal	Chloroplast														Chloroplast	nasal	class
microbenasal14	microbenasal	Clostridia														Clostridia	nasal	class
microbenasal15	microbenasal	Flavobacteria														Flavobacteria	nasal	class
microbenasal16	microbenasal	Fusobacteria														Fusobacteria	nasal	class
microbenasal17	microbenasal	Gammaproteobacteria														Gammaproteobacteria	nasal	class
microbenasal18	microbenasal	Negativicutes														Negativicutes	nasal	class
microbenasal19	microbenasal	Bacteria (unclassified)														Bacteria (unclassified)	nasal	class
microbenasal20	microbenasal	Actinomycetales														Actinomycetales	nasal	order
microbenasal21	microbenasal	Bacillales														Bacillales	nasal	order
microbenasal22	microbenasal	Bacteroidales														Bacteroidales	nasal	order
microbenasal23	microbenasal	Burkholderiales														Burkholderiales	nasal	order
microbenasal24	microbenasal	Clostridiales														Clostridiales	nasal	order
microbenasal25	microbenasal	Enterobacteriales														Enterobacteriales	nasal	order
microbenasal26	microbenasal	Flavobacteriales														Flavobacteriales	nasal	order
microbenasal27	microbenasal	Fusobacteriales														Fusobacteriales	nasal	order
microbenasal28	microbenasal	Lactobacillales														Lactobacillales	nasal	order
microbenasal29	microbenasal	Neisseriales														Neisseriales	nasal	order
microbenasal30	microbenasal	Pasteurellales														Pasteurellales	nasal	order
microbenasal31	microbenasal	Pseudomonadales														Pseudomonadales	nasal	order
microbenasal32	microbenasal	Rhizobiales														Rhizobiales	nasal	order
microbenasal33	microbenasal	Selenomonadales														Selenomonadales	nasal	order
microbenasal34	microbenasal	Bacteria (unclassified)														Bacteria (unclassified)	nasal	order
microbenasal35	microbenasal	Chloroplast (unclassified)														Chloroplast (unclassified)	nasal	order
microbenasal36	microbenasal	Actinomycetaceae														Actinomycetaceae	nasal	family
microbenasal37	microbenasal	Bacillaceae														Bacillaceae	nasal	family
microbenasal38	microbenasal	Bacillales XI (unclassified)														Bacillales XI (unclassified)	nasal	family
microbenasal39	microbenasal	Carnobacteriaceae														Carnobacteriaceae	nasal	family
microbenasal40	microbenasal	Chloroplast														Chloroplast	nasal	family
microbenasal41	microbenasal	Clostridiales XI (unclassified)														Clostridiales XI (unclassified)	nasal	family
microbenasal42	microbenasal	Comamonadaceae														Comamonadaceae	nasal	family
microbenasal43	microbenasal	Corynebacteriaceae														Corynebacteriaceae	nasal	family
microbenasal44	microbenasal	Enterobacteriaceae														Enterobacteriaceae	nasal	family
microbenasal45	microbenasal	Flavobacteriaceae														Flavobacteriaceae	nasal	family
microbenasal46	microbenasal	Fusobacteriaceae														Fusobacteriaceae	nasal	family
microbenasal47	microbenasal	Lachnospiraceae														Lachnospiraceae	nasal	family
microbenasal48	microbenasal	Micrococcaceae														Micrococcaceae	nasal	family
microbenasal49	microbenasal	Moraxellaceae														Moraxellaceae	nasal	family
microbenasal50	microbenasal	Neisseriaceae														Neisseriaceae	nasal	family
microbenasal51	microbenasal	Pasteurellaceae														Pasteurellaceae	nasal	family
microbenasal52	microbenasal	Porphyromonadaceae														Porphyromonadaceae	nasal	family
microbenasal53	microbenasal	Prevotellaceae														Prevotellaceae	nasal	family
microbenasal54	microbenasal	Propionibacteriaceae														Propionibacteriaceae	nasal	family
microbenasal55	microbenasal	Staphylococcaceae														Staphylococcaceae	nasal	family
microbenasal56	microbenasal	Streptococcaceae														Streptococcaceae	nasal	family
microbenasal57	microbenasal	Veillonellaceae														Veillonellaceae	nasal	family
microbenasal58	microbenasal	Actinomycetales (unclassified)														Actinomycetales (unclassified)	nasal	family
microbenasal59	microbenasal	Bacteria (unclassified)														Bacteria (unclassified)	nasal	family
microbenasal60	microbenasal	Actinomyces														Actinomyces	nasal	genus
microbenasal61	microbenasal	Anaerococcus														Anaerococcus	nasal	genus
microbenasal62	microbenasal	Corynebacterium														Corynebacterium	nasal	genus
microbenasal63	microbenasal	Dolosigranulum														Dolosigranulum	nasal	genus
microbenasal64	microbenasal	Finegoldia														Finegoldia	nasal	genus
microbenasal65	microbenasal	Fusobacterium														Fusobacterium	nasal	genus
microbenasal66	microbenasal	Gemella														Gemella	nasal	genus
microbenasal67	microbenasal	Granulicatella														Granulicatella	nasal	genus
microbenasal68	microbenasal	Neisseria														Neisseria	nasal	genus
microbenasal69	microbenasal	Peptoniphilus														Peptoniphilus	nasal	genus
microbenasal70	microbenasal	Porphyromonas														Porphyromonas	nasal	genus
microbenasal71	microbenasal	Prevotella														Prevotella	nasal	genus
microbenasal72	microbenasal	Propionibacterium														Propionibacterium	nasal	genus
microbenasal73	microbenasal	Rothia														Rothia	nasal	genus
microbenasal74	microbenasal	Staphylococcus														Staphylococcus	nasal	genus
microbenasal75	microbenasal	Streptococcus														Streptococcus	nasal	genus
microbenasal76	microbenasal	Streptophyta														Streptophyta	nasal	genus
microbenasal77	microbenasal	Veillonella														Veillonella	nasal	genus
microbenasal78	microbenasal	Actinomycetales (unclassified)														Actinomycetales (unclassified)	nasal	genus
microbenasal79	microbenasal	Bacteria (unclassified)														Bacteria (unclassified)	nasal	genus
microbenasal80	microbenasal	Neisseriaceae (unclassified)														Neisseriaceae (unclassified)	nasal	genus
ortholognasal1	ortholognasal	K00016																	K00016	nasal
ortholognasal2	ortholognasal	K00057																	K00057	nasal
ortholognasal3	ortholognasal	K00058																	K00058	nasal
ortholognasal4	ortholognasal	K00059																	K00059	nasal
ortholognasal5	ortholognasal	K00075																	K00075	nasal
ortholognasal6	ortholognasal	K00088																	K00088	nasal
ortholognasal7	ortholognasal	K00128																	K00128	nasal
ortholognasal8	ortholognasal	K00134																	K00134	nasal
ortholognasal9	ortholognasal	K00135																	K00135	nasal
ortholognasal10	ortholognasal	K00145																	K00145	nasal
ortholognasal11	ortholognasal	K00226																	K00226	nasal
ortholognasal12	ortholognasal	K00231																	K00231	nasal
ortholognasal13	ortholognasal	K00239																	K00239	nasal
ortholognasal14	ortholognasal	K00240																	K00240	nasal
ortholognasal15	ortholognasal	K00241																	K00241	nasal
ortholognasal16	ortholognasal	K00266																	K00266	nasal
ortholognasal17	ortholognasal	K00382																	K00382	nasal
ortholognasal18	ortholognasal	K00384																	K00384	nasal
ortholognasal19	ortholognasal	K00525																	K00525	nasal
ortholognasal20	ortholognasal	K00526																	K00526	nasal
ortholognasal21	ortholognasal	K00540																	K00540	nasal
ortholognasal22	ortholognasal	K00549																	K00549	nasal
ortholognasal23	ortholognasal	K00554																	K00554	nasal
ortholognasal24	ortholognasal	K00566																	K00566	nasal
ortholognasal25	ortholognasal	K00599																	K00599	nasal
ortholognasal26	ortholognasal	K00602																	K00602	nasal
ortholognasal27	ortholognasal	K00604																	K00604	nasal
ortholognasal28	ortholognasal	K00611																	K00611	nasal
ortholognasal29	ortholognasal	K00615																	K00615	nasal
ortholognasal30	ortholognasal	K00620																	K00620	nasal
ortholognasal31	ortholognasal	K00640																	K00640	nasal
ortholognasal32	ortholognasal	K00655																	K00655	nasal
ortholognasal33	ortholognasal	K00680																	K00680	nasal
ortholognasal34	ortholognasal	K00759																	K00759	nasal
ortholognasal35	ortholognasal	K00789																	K00789	nasal
ortholognasal36	ortholognasal	K00790																	K00790	nasal
ortholognasal37	ortholognasal	K00791																	K00791	nasal
ortholognasal38	ortholognasal	K00796																	K00796	nasal
ortholognasal39	ortholognasal	K00806																	K00806	nasal
ortholognasal40	ortholognasal	K00817																	K00817	nasal
ortholognasal41	ortholognasal	K00820																	K00820	nasal
ortholognasal42	ortholognasal	K00845																	K00845	nasal
ortholognasal43	ortholognasal	K00849																	K00849	nasal
ortholognasal44	ortholognasal	K00850																	K00850	nasal
ortholognasal45	ortholognasal	K00858																	K00858	nasal
ortholognasal46	ortholognasal	K00865																	K00865	nasal
ortholognasal47	ortholognasal	K00868																	K00868	nasal
ortholognasal48	ortholognasal	K00873																	K00873	nasal
ortholognasal49	ortholognasal	K00927																	K00927	nasal
ortholognasal50	ortholognasal	K00928																	K00928	nasal
ortholognasal51	ortholognasal	K00930																	K00930	nasal
ortholognasal52	ortholognasal	K00936																	K00936	nasal
ortholognasal53	ortholognasal	K00939																	K00939	nasal
ortholognasal54	ortholognasal	K00941																	K00941	nasal
ortholognasal55	ortholognasal	K00942																	K00942	nasal
ortholognasal56	ortholognasal	K00948																	K00948	nasal
ortholognasal57	ortholognasal	K00951																	K00951	nasal
ortholognasal58	ortholognasal	K00981																	K00981	nasal
ortholognasal59	ortholognasal	K00995																	K00995	nasal
ortholognasal60	ortholognasal	K01000																	K01000	nasal
ortholognasal61	ortholognasal	K01011																	K01011	nasal
ortholognasal62	ortholognasal	K01046																	K01046	nasal
ortholognasal63	ortholognasal	K01056																	K01056	nasal
ortholognasal64	ortholognasal	K01079																	K01079	nasal
ortholognasal65	ortholognasal	K01092																	K01092	nasal
ortholognasal66	ortholognasal	K01104																	K01104	nasal
ortholognasal67	ortholognasal	K01126																	K01126	nasal
ortholognasal68	ortholognasal	K01142																	K01142	nasal
ortholognasal69	ortholognasal	K01154																	K01154	nasal
ortholognasal70	ortholognasal	K01256																	K01256	nasal
ortholognasal71	ortholognasal	K01265																	K01265	nasal
ortholognasal72	ortholognasal	K01358																	K01358	nasal
ortholognasal73	ortholognasal	K01409																	K01409	nasal
ortholognasal74	ortholognasal	K01421																	K01421	nasal
ortholognasal75	ortholognasal	K01424																	K01424	nasal
ortholognasal76	ortholognasal	K01439																	K01439	nasal
ortholognasal77	ortholognasal	K01451																	K01451	nasal
ortholognasal78	ortholognasal	K01462																	K01462	nasal
ortholognasal79	ortholognasal	K01465																	K01465	nasal
ortholognasal80	ortholognasal	K01491																	K01491	nasal
ortholognasal81	ortholognasal	K01507																	K01507	nasal
ortholognasal82	ortholognasal	K01524																	K01524	nasal
ortholognasal83	ortholognasal	K01533																	K01533	nasal
ortholognasal84	ortholognasal	K01586																	K01586	nasal
ortholognasal85	ortholognasal	K01619																	K01619	nasal
ortholognasal86	ortholognasal	K01624																	K01624	nasal
ortholognasal87	ortholognasal	K01647																	K01647	nasal
ortholognasal88	ortholognasal	K01649																	K01649	nasal
ortholognasal89	ortholognasal	K01652																	K01652	nasal
ortholognasal90	ortholognasal	K01689																	K01689	nasal
ortholognasal91	ortholognasal	K01692																	K01692	nasal
ortholognasal92	ortholognasal	K01703																	K01703	nasal
ortholognasal93	ortholognasal	K01704																	K01704	nasal
ortholognasal94	ortholognasal	K01714																	K01714	nasal
ortholognasal95	ortholognasal	K01738																	K01738	nasal
ortholognasal96	ortholognasal	K01752																	K01752	nasal
ortholognasal97	ortholognasal	K01754																	K01754	nasal
ortholognasal98	ortholognasal	K01756																	K01756	nasal
ortholognasal99	ortholognasal	K01775																	K01775	nasal
ortholognasal100	ortholognasal	K01783																	K01783	nasal
ortholognasal101	ortholognasal	K01784																	K01784	nasal
ortholognasal102	ortholognasal	K01803																	K01803	nasal
ortholognasal103	ortholognasal	K01809																	K01809	nasal
ortholognasal104	ortholognasal	K01834																	K01834	nasal
ortholognasal105	ortholognasal	K01840																	K01840	nasal
ortholognasal106	ortholognasal	K01845																	K01845	nasal
ortholognasal107	ortholognasal	K01866																	K01866	nasal
ortholognasal108	ortholognasal	K01867																	K01867	nasal
ortholognasal109	ortholognasal	K01868																	K01868	nasal
ortholognasal110	ortholognasal	K01869																	K01869	nasal
ortholognasal111	ortholognasal	K01870																	K01870	nasal
ortholognasal112	ortholognasal	K01872																	K01872	nasal
ortholognasal113	ortholognasal	K01873																	K01873	nasal
ortholognasal114	ortholognasal	K01874																	K01874	nasal
ortholognasal115	ortholognasal	K01875																	K01875	nasal
ortholognasal116	ortholognasal	K01876																	K01876	nasal
ortholognasal117	ortholognasal	K01881																	K01881	nasal
ortholognasal118	ortholognasal	K01883																	K01883	nasal
ortholognasal119	ortholognasal	K01885																	K01885	nasal
ortholognasal120	ortholognasal	K01887																	K01887	nasal
ortholognasal121	ortholognasal	K01889																	K01889	nasal
ortholognasal122	ortholognasal	K01890																	K01890	nasal
ortholognasal123	ortholognasal	K01892																	K01892	nasal
ortholognasal124	ortholognasal	K01897																	K01897	nasal
ortholognasal125	ortholognasal	K01915																	K01915	nasal
ortholognasal126	ortholognasal	K01921																	K01921	nasal
ortholognasal127	ortholognasal	K01924																	K01924	nasal
ortholognasal128	ortholognasal	K01925																	K01925	nasal
ortholognasal129	ortholognasal	K01929																	K01929	nasal
ortholognasal130	ortholognasal	K01951																	K01951	nasal
ortholognasal131	ortholognasal	K01952																	K01952	nasal
ortholognasal132	ortholognasal	K01972																	K01972	nasal
ortholognasal133	ortholognasal	K01990																	K01990	nasal
ortholognasal134	ortholognasal	K01992																	K01992	nasal
ortholognasal135	ortholognasal	K02003																	K02003	nasal
ortholognasal136	ortholognasal	K02004																	K02004	nasal
ortholognasal137	ortholognasal	K02006																	K02006	nasal
ortholognasal138	ortholognasal	K02008																	K02008	nasal
ortholognasal139	ortholognasal	K02013																	K02013	nasal
ortholognasal140	ortholognasal	K02015																	K02015	nasal
ortholognasal141	ortholognasal	K02016																	K02016	nasal
ortholognasal142	ortholognasal	K02025																	K02025	nasal
ortholognasal143	ortholognasal	K02026																	K02026	nasal
ortholognasal144	ortholognasal	K02027																	K02027	nasal
ortholognasal145	ortholognasal	K02028																	K02028	nasal
ortholognasal146	ortholognasal	K02029																	K02029	nasal
ortholognasal147	ortholognasal	K02030																	K02030	nasal
ortholognasal148	ortholognasal	K02031																	K02031	nasal
ortholognasal149	ortholognasal	K02032																	K02032	nasal
ortholognasal150	ortholognasal	K02033																	K02033	nasal
ortholognasal151	ortholognasal	K02034																	K02034	nasal
ortholognasal152	ortholognasal	K02035																	K02035	nasal
ortholognasal153	ortholognasal	K02040																	K02040	nasal
ortholognasal154	ortholognasal	K02071																	K02071	nasal
ortholognasal155	ortholognasal	K02072																	K02072	nasal
ortholognasal156	ortholognasal	K02073																	K02073	nasal
ortholognasal157	ortholognasal	K02078																	K02078	nasal
ortholognasal158	ortholognasal	K02259																	K02259	nasal
ortholognasal159	ortholognasal	K02302																	K02302	nasal
ortholognasal160	ortholognasal	K02314																	K02314	nasal
ortholognasal161	ortholognasal	K02316																	K02316	nasal
ortholognasal162	ortholognasal	K02335																	K02335	nasal
ortholognasal163	ortholognasal	K02337																	K02337	nasal
ortholognasal164	ortholognasal	K02338																	K02338	nasal
ortholognasal165	ortholognasal	K02342																	K02342	nasal
ortholognasal166	ortholognasal	K02346																	K02346	nasal
ortholognasal167	ortholognasal	K02355																	K02355	nasal
ortholognasal168	ortholognasal	K02356																	K02356	nasal
ortholognasal169	ortholognasal	K02357																	K02357	nasal
ortholognasal170	ortholognasal	K02358																	K02358	nasal
ortholognasal171	ortholognasal	K02433																	K02433	nasal
ortholognasal172	ortholognasal	K02434																	K02434	nasal
ortholognasal173	ortholognasal	K02435																	K02435	nasal
ortholognasal174	ortholognasal	K02437																	K02437	nasal
ortholognasal175	ortholognasal	K02469																	K02469	nasal
ortholognasal176	ortholognasal	K02470																	K02470	nasal
ortholognasal177	ortholognasal	K02493																	K02493	nasal
ortholognasal178	ortholognasal	K02495																	K02495	nasal
ortholognasal179	ortholognasal	K02518																	K02518	nasal
ortholognasal180	ortholognasal	K02528																	K02528	nasal
ortholognasal181	ortholognasal	K02529																	K02529	nasal
ortholognasal182	ortholognasal	K02548																	K02548	nasal
ortholognasal183	ortholognasal	K02563																	K02563	nasal
ortholognasal184	ortholognasal	K02600																	K02600	nasal
ortholognasal185	ortholognasal	K02601																	K02601	nasal
ortholognasal186	ortholognasal	K02834																	K02834	nasal
ortholognasal187	ortholognasal	K02835																	K02835	nasal
ortholognasal188	ortholognasal	K02836																	K02836	nasal
ortholognasal189	ortholognasal	K02838																	K02838	nasal
ortholognasal190	ortholognasal	K02860																	K02860	nasal
ortholognasal191	ortholognasal	K02863																	K02863	nasal
ortholognasal192	ortholognasal	K02867																	K02867	nasal
ortholognasal193	ortholognasal	K02871																	K02871	nasal
ortholognasal194	ortholognasal	K02874																	K02874	nasal
ortholognasal195	ortholognasal	K02876																	K02876	nasal
ortholognasal196	ortholognasal	K02878																	K02878	nasal
ortholognasal197	ortholognasal	K02879																	K02879	nasal
ortholognasal198	ortholognasal	K02884																	K02884	nasal
ortholognasal199	ortholognasal	K02886																	K02886	nasal
ortholognasal200	ortholognasal	K02887																	K02887	nasal
ortholognasal201	ortholognasal	K02888																	K02888	nasal
ortholognasal202	ortholognasal	K02890																	K02890	nasal
ortholognasal203	ortholognasal	K02892																	K02892	nasal
ortholognasal204	ortholognasal	K02895																	K02895	nasal
ortholognasal205	ortholognasal	K02899																	K02899	nasal
ortholognasal206	ortholognasal	K02902																	K02902	nasal
ortholognasal207	ortholognasal	K02906																	K02906	nasal
ortholognasal208	ortholognasal	K02909																	K02909	nasal
ortholognasal209	ortholognasal	K02911																	K02911	nasal
ortholognasal210	ortholognasal	K02913																	K02913	nasal
ortholognasal211	ortholognasal	K02926																	K02926	nasal
ortholognasal212	ortholognasal	K02931																	K02931	nasal
ortholognasal213	ortholognasal	K02933																	K02933	nasal
ortholognasal214	ortholognasal	K02935																	K02935	nasal
ortholognasal215	ortholognasal	K02939																	K02939	nasal
ortholognasal216	ortholognasal	K02946																	K02946	nasal
ortholognasal217	ortholognasal	K02948																	K02948	nasal
ortholognasal218	ortholognasal	K02950																	K02950	nasal
ortholognasal219	ortholognasal	K02954																	K02954	nasal
ortholognasal220	ortholognasal	K02959																	K02959	nasal
ortholognasal221	ortholognasal	K02961																	K02961	nasal
ortholognasal222	ortholognasal	K02963																	K02963	nasal
ortholognasal223	ortholognasal	K02965																	K02965	nasal
ortholognasal224	ortholognasal	K02967																	K02967	nasal
ortholognasal225	ortholognasal	K02982																	K02982	nasal
ortholognasal226	ortholognasal	K02986																	K02986	nasal
ortholognasal227	ortholognasal	K02988																	K02988	nasal
ortholognasal228	ortholognasal	K02990																	K02990	nasal
ortholognasal229	ortholognasal	K02992																	K02992	nasal
ortholognasal230	ortholognasal	K02994																	K02994	nasal
ortholognasal231	ortholognasal	K02996																	K02996	nasal
ortholognasal232	ortholognasal	K03040																	K03040	nasal
ortholognasal233	ortholognasal	K03043																	K03043	nasal
ortholognasal234	ortholognasal	K03046																	K03046	nasal
ortholognasal235	ortholognasal	K03070																	K03070	nasal
ortholognasal236	ortholognasal	K03076																	K03076	nasal
ortholognasal237	ortholognasal	K03086																	K03086	nasal
ortholognasal238	ortholognasal	K03088																	K03088	nasal
ortholognasal239	ortholognasal	K03100																	K03100	nasal
ortholognasal240	ortholognasal	K03101																	K03101	nasal
ortholognasal241	ortholognasal	K03106																	K03106	nasal
ortholognasal242	ortholognasal	K03110																	K03110	nasal
ortholognasal243	ortholognasal	K03111																	K03111	nasal
ortholognasal244	ortholognasal	K03168																	K03168	nasal
ortholognasal245	ortholognasal	K03177																	K03177	nasal
ortholognasal246	ortholognasal	K03183																	K03183	nasal
ortholognasal247	ortholognasal	K03210																	K03210	nasal
ortholognasal248	ortholognasal	K03217																	K03217	nasal
ortholognasal249	ortholognasal	K03284																	K03284	nasal
ortholognasal250	ortholognasal	K03293																	K03293	nasal
ortholognasal251	ortholognasal	K03299																	K03299	nasal
ortholognasal252	ortholognasal	K03303																	K03303	nasal
ortholognasal253	ortholognasal	K03305																	K03305	nasal
ortholognasal254	ortholognasal	K03306																	K03306	nasal
ortholognasal255	ortholognasal	K03310																	K03310	nasal
ortholognasal256	ortholognasal	K03311																	K03311	nasal
ortholognasal257	ortholognasal	K03424																	K03424	nasal
ortholognasal258	ortholognasal	K03427																	K03427	nasal
ortholognasal259	ortholognasal	K03438																	K03438	nasal
ortholognasal260	ortholognasal	K03442																	K03442	nasal
ortholognasal261	ortholognasal	K03466																	K03466	nasal
ortholognasal262	ortholognasal	K03470																	K03470	nasal
ortholognasal263	ortholognasal	K03496																	K03496	nasal
ortholognasal264	ortholognasal	K03497																	K03497	nasal
ortholognasal265	ortholognasal	K03499																	K03499	nasal
ortholognasal266	ortholognasal	K03500																	K03500	nasal
ortholognasal267	ortholognasal	K03531																	K03531	nasal
ortholognasal268	ortholognasal	K03544																	K03544	nasal
ortholognasal269	ortholognasal	K03545																	K03545	nasal
ortholognasal270	ortholognasal	K03550																	K03550	nasal
ortholognasal271	ortholognasal	K03551																	K03551	nasal
ortholognasal272	ortholognasal	K03553																	K03553	nasal
ortholognasal273	ortholognasal	K03588																	K03588	nasal
ortholognasal274	ortholognasal	K03595																	K03595	nasal
ortholognasal275	ortholognasal	K03596																	K03596	nasal
ortholognasal276	ortholognasal	K03647																	K03647	nasal
ortholognasal277	ortholognasal	K03655																	K03655	nasal
ortholognasal278	ortholognasal	K03657																	K03657	nasal
ortholognasal279	ortholognasal	K03664																	K03664	nasal
ortholognasal280	ortholognasal	K03671																	K03671	nasal
ortholognasal281	ortholognasal	K03686																	K03686	nasal
ortholognasal282	ortholognasal	K03687																	K03687	nasal
ortholognasal283	ortholognasal	K03701																	K03701	nasal
ortholognasal284	ortholognasal	K03702																	K03702	nasal
ortholognasal285	ortholognasal	K03703																	K03703	nasal
ortholognasal286	ortholognasal	K03704																	K03704	nasal
ortholognasal287	ortholognasal	K03709																	K03709	nasal
ortholognasal288	ortholognasal	K03710																	K03710	nasal
ortholognasal289	ortholognasal	K03711																	K03711	nasal
ortholognasal290	ortholognasal	K03750																	K03750	nasal
ortholognasal291	ortholognasal	K03798																	K03798	nasal
ortholognasal292	ortholognasal	K03823																	K03823	nasal
ortholognasal293	ortholognasal	K03885																	K03885	nasal
ortholognasal294	ortholognasal	K03892																	K03892	nasal
ortholognasal295	ortholognasal	K03977																	K03977	nasal
ortholognasal296	ortholognasal	K03979																	K03979	nasal
ortholognasal297	ortholognasal	K04042																	K04042	nasal
ortholognasal298	ortholognasal	K04043																	K04043	nasal
ortholognasal299	ortholognasal	K04077																	K04077	nasal
ortholognasal300	ortholognasal	K04078																	K04078	nasal
ortholognasal301	ortholognasal	K04096																	K04096	nasal
ortholognasal302	ortholognasal	K04487																	K04487	nasal
ortholognasal303	ortholognasal	K04567																	K04567	nasal
ortholognasal304	ortholognasal	K04763																	K04763	nasal
ortholognasal305	ortholognasal	K05522																	K05522	nasal
ortholognasal306	ortholognasal	K05565																	K05565	nasal
ortholognasal307	ortholognasal	K05567																	K05567	nasal
ortholognasal308	ortholognasal	K05568																	K05568	nasal
ortholognasal309	ortholognasal	K05569																	K05569	nasal
ortholognasal310	ortholognasal	K05570																	K05570	nasal
ortholognasal311	ortholognasal	K05571																	K05571	nasal
ortholognasal312	ortholognasal	K05846																	K05846	nasal
ortholognasal313	ortholognasal	K06131																	K06131	nasal
ortholognasal314	ortholognasal	K06147																	K06147	nasal
ortholognasal315	ortholognasal	K06148																	K06148	nasal
ortholognasal316	ortholognasal	K06153																	K06153	nasal
ortholognasal317	ortholognasal	K06173																	K06173	nasal
ortholognasal318	ortholognasal	K06180																	K06180	nasal
ortholognasal319	ortholognasal	K06199																	K06199	nasal
ortholognasal320	ortholognasal	K06207																	K06207	nasal
ortholognasal321	ortholognasal	K06901																	K06901	nasal
ortholognasal322	ortholognasal	K06942																	K06942	nasal
ortholognasal323	ortholognasal	K06966																	K06966	nasal
ortholognasal324	ortholognasal	K06994																	K06994	nasal
ortholognasal325	ortholognasal	K07024																	K07024	nasal
ortholognasal326	ortholognasal	K07025																	K07025	nasal
ortholognasal327	ortholognasal	K07029																	K07029	nasal
ortholognasal328	ortholognasal	K07052																	K07052	nasal
ortholognasal329	ortholognasal	K07056																	K07056	nasal
ortholognasal330	ortholognasal	K07058																	K07058	nasal
ortholognasal331	ortholognasal	K07090																	K07090	nasal
ortholognasal332	ortholognasal	K07107																	K07107	nasal
ortholognasal333	ortholognasal	K07124																	K07124	nasal
ortholognasal334	ortholognasal	K07223																	K07223	nasal
ortholognasal335	ortholognasal	K07259																	K07259	nasal
ortholognasal336	ortholognasal	K07284																	K07284	nasal
ortholognasal337	ortholognasal	K07304																	K07304	nasal
ortholognasal338	ortholognasal	K07478																	K07478	nasal
ortholognasal339	ortholognasal	K08281																	K08281	nasal
ortholognasal340	ortholognasal	K08884																	K08884	nasal
ortholognasal341	ortholognasal	K09686																	K09686	nasal
ortholognasal342	ortholognasal	K09687																	K09687	nasal
ortholognasal343	ortholognasal	K09819																	K09819	nasal
ortholognasal344	ortholognasal	K09820																	K09820	nasal
ortholognasal345	ortholognasal	K09903																	K09903	nasal
ortholognasal346	ortholognasal	K10563																	K10563	nasal
ortholognasal347	ortholognasal	K11189																	K11189	nasal
ortholognasal348	ortholognasal	K11263																	K11263	nasal
ortholognasal349	ortholognasal	K11717																	K11717	nasal
ortholognasal350	ortholognasal	K11752																	K11752	nasal
ortholognasal351	ortholognasal	K11753																	K11753	nasal
ortholognasal352	ortholognasal	K11754																	K11754	nasal
ortholognasal353	ortholognasal	K13038																	K13038	nasal
ortholognasal354	ortholognasal	K13542																	K13542	nasal
ortholognasal355	ortholognasal	K13787																	K13787	nasal
ortholognasal356	ortholognasal	K13821																	K13821	nasal
ortholognasal357	ortholognasal	K14652																	K14652	nasal
microbestool1	microbestool	Actinobacteria														Actinobacteria	stool	phylum
microbestool2	microbestool	Bacteroidetes														Bacteroidetes	stool	phylum
microbestool3	microbestool	Firmicutes														Firmicutes	stool	phylum
microbestool4	microbestool	Proteobacteria														Proteobacteria	stool	phylum
microbestool5	microbestool	Verrucomicrobia														Verrucomicrobia	stool	phylum
microbestool6	microbestool	Bacteria (unclassified)														Bacteria (unclassified)	stool	phylum
microbestool7	microbestool	Actinobacteria														Actinobacteria	stool	class
microbestool8	microbestool	Bacilli														Bacilli	stool	class
microbestool9	microbestool	Bacteroidia														Bacteroidia	stool	class
microbestool10	microbestool	Betaproteobacteria														Betaproteobacteria	stool	class
microbestool11	microbestool	Clostridia														Clostridia	stool	class
microbestool12	microbestool	Deltaproteobacteria														Deltaproteobacteria	stool	class
microbestool13	microbestool	Erysipelotrichia														Erysipelotrichia	stool	class
microbestool14	microbestool	Gammaproteobacteria														Gammaproteobacteria	stool	class
microbestool15	microbestool	Negativicutes														Negativicutes	stool	class
microbestool16	microbestool	Verrucomicrobiae														Verrucomicrobiae	stool	class
microbestool17	microbestool	Bacteria (unclassified)														Bacteria (unclassified)	stool	class
microbestool18	microbestool	Firmicutes (unclassified)														Firmicutes (unclassified)	stool	class
microbestool19	microbestool	Bacteroidales														Bacteroidales	stool	order
microbestool20	microbestool	Burkholderiales														Burkholderiales	stool	order
microbestool21	microbestool	Clostridiales														Clostridiales	stool	order
microbestool22	microbestool	Coriobacteriales														Coriobacteriales	stool	order
microbestool23	microbestool	Desulfovibrionales														Desulfovibrionales	stool	order
microbestool24	microbestool	Enterobacteriales														Enterobacteriales	stool	order
microbestool25	microbestool	Erysipelotrichales														Erysipelotrichales	stool	order
microbestool26	microbestool	Lactobacillales														Lactobacillales	stool	order
microbestool27	microbestool	Selenomonadales														Selenomonadales	stool	order
microbestool28	microbestool	Verrucomicrobiales														Verrucomicrobiales	stool	order
microbestool29	microbestool	Bacteria (unclassified)														Bacteria (unclassified)	stool	order
microbestool30	microbestool	Firmicutes (unclassified)														Firmicutes (unclassified)	stool	order
microbestool31	microbestool	Acidaminococcaceae														Acidaminococcaceae	stool	family
microbestool32	microbestool	Bacteroidaceae														Bacteroidaceae	stool	family
microbestool33	microbestool	Clostridiaceae														Clostridiaceae	stool	family
microbestool34	microbestool	Clostridiales XIII (unclassified)														Clostridiales XIII (unclassified)	stool	family
microbestool35	microbestool	Coriobacteriaceae														Coriobacteriaceae	stool	family
microbestool36	microbestool	Desulfovibrionaceae														Desulfovibrionaceae	stool	family
microbestool37	microbestool	Enterobacteriaceae														Enterobacteriaceae	stool	family
microbestool38	microbestool	Erysipelotrichaceae														Erysipelotrichaceae	stool	family
microbestool39	microbestool	Lachnospiraceae														Lachnospiraceae	stool	family
microbestool40	microbestool	Peptostreptococcaceae														Peptostreptococcaceae	stool	family
microbestool41	microbestool	Porphyromonadaceae														Porphyromonadaceae	stool	family
microbestool42	microbestool	Prevotellaceae														Prevotellaceae	stool	family
microbestool43	microbestool	Rikenellaceae														Rikenellaceae	stool	family
microbestool44	microbestool	Ruminococcaceae														Ruminococcaceae	stool	family
microbestool45	microbestool	Streptococcaceae														Streptococcaceae	stool	family
microbestool46	microbestool	Sutterellaceae														Sutterellaceae	stool	family
microbestool47	microbestool	Veillonellaceae														Veillonellaceae	stool	family
microbestool48	microbestool	Verrucomicrobiaceae														Verrucomicrobiaceae	stool	family
microbestool49	microbestool	Bacteria (unclassified)														Bacteria (unclassified)	stool	family
microbestool50	microbestool	Clostridiales (unclassified)														Clostridiales (unclassified)	stool	family
microbestool51	microbestool	Firmicutes (unclassified)														Firmicutes (unclassified)	stool	family
microbestool52	microbestool	Akkermansia														Akkermansia	stool	genus
microbestool53	microbestool	Alistipes														Alistipes	stool	genus
microbestool54	microbestool	Anaerotruncus														Anaerotruncus	stool	genus
microbestool55	microbestool	Anaerovorax														Anaerovorax	stool	genus
microbestool56	microbestool	Bacteroides														Bacteroides	stool	genus
microbestool57	microbestool	Barnesiella														Barnesiella	stool	genus
microbestool58	microbestool	Bilophila														Bilophila	stool	genus
microbestool59	microbestool	Blautia														Blautia	stool	genus
microbestool60	microbestool	Butyricicoccus														Butyricicoccus	stool	genus
microbestool61	microbestool	Butyricimonas														Butyricimonas	stool	genus
microbestool62	microbestool	Clostridium IV														Clostridium IV	stool	genus
microbestool63	microbestool	Clostridium XI														Clostridium XI	stool	genus
microbestool64	microbestool	Clostridium XVIII														Clostridium XVIII	stool	genus
microbestool65	microbestool	Clostridium XIVa														Clostridium XIVa	stool	genus
microbestool66	microbestool	Clostridium XIVb														Clostridium XIVb	stool	genus
microbestool67	microbestool	Clostridium (sensu stricto)														Clostridium (sensu stricto)	stool	genus
microbestool68	microbestool	Collinsella														Collinsella	stool	genus
microbestool69	microbestool	Coprococcus														Coprococcus	stool	genus
microbestool70	microbestool	Dorea														Dorea	stool	genus
microbestool71	microbestool	Eggerthella														Eggerthella	stool	genus
microbestool72	microbestool	Erysipelotrichaceae (unclassified)														Erysipelotrichaceae (unclassified)	stool	genus
microbestool73	microbestool	Faecalibacterium														Faecalibacterium	stool	genus
microbestool74	microbestool	Flavonifractor														Flavonifractor	stool	genus
microbestool75	microbestool	Holdemania														Holdemania	stool	genus
microbestool76	microbestool	Lachnospiracea (unclassified)														Lachnospiracea (unclassified)	stool	genus
microbestool77	microbestool	Odoribacter														Odoribacter	stool	genus
microbestool78	microbestool	Oscillibacter														Oscillibacter	stool	genus
microbestool79	microbestool	Parabacteroides														Parabacteroides	stool	genus
microbestool80	microbestool	Parasutterella														Parasutterella	stool	genus
microbestool81	microbestool	Phascolarctobacterium														Phascolarctobacterium	stool	genus
microbestool82	microbestool	Prevotella														Prevotella	stool	genus
microbestool83	microbestool	Pseudoflavonifractor														Pseudoflavonifractor	stool	genus
microbestool84	microbestool	Roseburia														Roseburia	stool	genus
microbestool85	microbestool	Ruminococcus														Ruminococcus	stool	genus
microbestool86	microbestool	Streptococcus														Streptococcus	stool	genus
microbestool87	microbestool	Veillonella														Veillonella	stool	genus
microbestool88	microbestool	Bacteria (unclassified)														Bacteria (unclassified)	stool	genus
microbestool89	microbestool	Clostridiales (unclassified)														Clostridiales (unclassified)	stool	genus
microbestool90	microbestool	Clostridiales XIII (unclassified)														Clostridiales XIII (unclassified)	stool	genus
microbestool91	microbestool	Coriobacteriaceae (unclassified)														Coriobacteriaceae (unclassified)	stool	genus
microbestool92	microbestool	Erysipelotrichaceae (unclassified)														Erysipelotrichaceae (unclassified)	stool	genus
microbestool93	microbestool	Firmicutes (unclassified)														Firmicutes (unclassified)	stool	genus
microbestool94	microbestool	Lachnospiraceae (unclassified)														Lachnospiraceae (unclassified)	stool	genus
microbestool95	microbestool	Porphyromonadaceae (unclassified)														Porphyromonadaceae (unclassified)	stool	genus
microbestool96	microbestool	Ruminococcaceae (unclassified)														Ruminococcaceae (unclassified)	stool	genus
orthologstool1	orthologstool	K00014																	K00014	stool
orthologstool2	orthologstool	K00057																	K00057	stool
orthologstool3	orthologstool	K00058																	K00058	stool
orthologstool4	orthologstool	K00059																	K00059	stool
orthologstool5	orthologstool	K00067																	K00067	stool
orthologstool6	orthologstool	K00100																	K00100	stool
orthologstool7	orthologstool	K00133																	K00133	stool
orthologstool8	orthologstool	K00134																	K00134	stool
orthologstool9	orthologstool	K00145																	K00145	stool
orthologstool10	orthologstool	K00215																	K00215	stool
orthologstool11	orthologstool	K00226																	K00226	stool
orthologstool12	orthologstool	K00262																	K00262	stool
orthologstool13	orthologstool	K00266																	K00266	stool
orthologstool14	orthologstool	K00384																	K00384	stool
orthologstool15	orthologstool	K00527																	K00527	stool
orthologstool16	orthologstool	K00540																	K00540	stool
orthologstool17	orthologstool	K00548																	K00548	stool
orthologstool18	orthologstool	K00558																	K00558	stool
orthologstool19	orthologstool	K00566																	K00566	stool
orthologstool20	orthologstool	K00595																	K00595	stool
orthologstool21	orthologstool	K00599																	K00599	stool
orthologstool22	orthologstool	K00602																	K00602	stool
orthologstool23	orthologstool	K00604																	K00604	stool
orthologstool24	orthologstool	K00609																	K00609	stool
orthologstool25	orthologstool	K00615																	K00615	stool
orthologstool26	orthologstool	K00620																	K00620	stool
orthologstool27	orthologstool	K00640																	K00640	stool
orthologstool28	orthologstool	K00645																	K00645	stool
orthologstool29	orthologstool	K00648																	K00648	stool
orthologstool30	orthologstool	K00655																	K00655	stool
orthologstool31	orthologstool	K00656																	K00656	stool
orthologstool32	orthologstool	K00688																	K00688	stool
orthologstool33	orthologstool	K00700																	K00700	stool
orthologstool34	orthologstool	K00703																	K00703	stool
orthologstool35	orthologstool	K00705																	K00705	stool
orthologstool36	orthologstool	K00761																	K00761	stool
orthologstool37	orthologstool	K00762																	K00762	stool
orthologstool38	orthologstool	K00764																	K00764	stool
orthologstool39	orthologstool	K00788																	K00788	stool
orthologstool40	orthologstool	K00789																	K00789	stool
orthologstool41	orthologstool	K00790																	K00790	stool
orthologstool42	orthologstool	K00791																	K00791	stool
orthologstool43	orthologstool	K00806																	K00806	stool
orthologstool44	orthologstool	K00820																	K00820	stool
orthologstool45	orthologstool	K00821																	K00821	stool
orthologstool46	orthologstool	K00845																	K00845	stool
orthologstool47	orthologstool	K00847																	K00847	stool
orthologstool48	orthologstool	K00850																	K00850	stool
orthologstool49	orthologstool	K00854																	K00854	stool
orthologstool50	orthologstool	K00874																	K00874	stool
orthologstool51	orthologstool	K00876																	K00876	stool
orthologstool52	orthologstool	K00891																	K00891	stool
orthologstool53	orthologstool	K00928																	K00928	stool
orthologstool54	orthologstool	K00930																	K00930	stool
orthologstool55	orthologstool	K00936																	K00936	stool
orthologstool56	orthologstool	K00937																	K00937	stool
orthologstool57	orthologstool	K00939																	K00939	stool
orthologstool58	orthologstool	K00941																	K00941	stool
orthologstool59	orthologstool	K00942																	K00942	stool
orthologstool60	orthologstool	K00945																	K00945	stool
orthologstool61	orthologstool	K00948																	K00948	stool
orthologstool62	orthologstool	K00951																	K00951	stool
orthologstool63	orthologstool	K00954																	K00954	stool
orthologstool64	orthologstool	K00973																	K00973	stool
orthologstool65	orthologstool	K00974																	K00974	stool
orthologstool66	orthologstool	K00975																	K00975	stool
orthologstool67	orthologstool	K00981																	K00981	stool
orthologstool68	orthologstool	K00991																	K00991	stool
orthologstool69	orthologstool	K00995																	K00995	stool
orthologstool70	orthologstool	K01000																	K01000	stool
orthologstool71	orthologstool	K01012																	K01012	stool
orthologstool72	orthologstool	K01056																	K01056	stool
orthologstool73	orthologstool	K01091																	K01091	stool
orthologstool74	orthologstool	K01104																	K01104	stool
orthologstool75	orthologstool	K01126																	K01126	stool
orthologstool76	orthologstool	K01153																	K01153	stool
orthologstool77	orthologstool	K01154																	K01154	stool
orthologstool78	orthologstool	K01187																	K01187	stool
orthologstool79	orthologstool	K01190																	K01190	stool
orthologstool80	orthologstool	K01206																	K01206	stool
orthologstool81	orthologstool	K01209																	K01209	stool
orthologstool82	orthologstool	K01262																	K01262	stool
orthologstool83	orthologstool	K01265																	K01265	stool
orthologstool84	orthologstool	K01270																	K01270	stool
orthologstool85	orthologstool	K01338																	K01338	stool
orthologstool86	orthologstool	K01358																	K01358	stool
orthologstool87	orthologstool	K01409																	K01409	stool
orthologstool88	orthologstool	K01443																	K01443	stool
orthologstool89	orthologstool	K01448																	K01448	stool
orthologstool90	orthologstool	K01462																	K01462	stool
orthologstool91	orthologstool	K01491																	K01491	stool
orthologstool92	orthologstool	K01507																	K01507	stool
orthologstool93	orthologstool	K01520																	K01520	stool
orthologstool94	orthologstool	K01524																	K01524	stool
orthologstool95	orthologstool	K01533																	K01533	stool
orthologstool96	orthologstool	K01534																	K01534	stool
orthologstool97	orthologstool	K01572																	K01572	stool
orthologstool98	orthologstool	K01586																	K01586	stool
orthologstool99	orthologstool	K01624																	K01624	stool
orthologstool100	orthologstool	K01625																	K01625	stool
orthologstool101	orthologstool	K01647																	K01647	stool
orthologstool102	orthologstool	K01649																	K01649	stool
orthologstool103	orthologstool	K01652																	K01652	stool
orthologstool104	orthologstool	K01662																	K01662	stool
orthologstool105	orthologstool	K01687																	K01687	stool
orthologstool106	orthologstool	K01689																	K01689	stool
orthologstool107	orthologstool	K01703																	K01703	stool
orthologstool108	orthologstool	K01704																	K01704	stool
orthologstool109	orthologstool	K01710																	K01710	stool
orthologstool110	orthologstool	K01714																	K01714	stool
orthologstool111	orthologstool	K01733																	K01733	stool
orthologstool112	orthologstool	K01734																	K01734	stool
orthologstool113	orthologstool	K01738																	K01738	stool
orthologstool114	orthologstool	K01740																	K01740	stool
orthologstool115	orthologstool	K01752																	K01752	stool
orthologstool116	orthologstool	K01759																	K01759	stool
orthologstool117	orthologstool	K01775																	K01775	stool
orthologstool118	orthologstool	K01783																	K01783	stool
orthologstool119	orthologstool	K01784																	K01784	stool
orthologstool120	orthologstool	K01785																	K01785	stool
orthologstool121	orthologstool	K01790																	K01790	stool
orthologstool122	orthologstool	K01791																	K01791	stool
orthologstool123	orthologstool	K01808																	K01808	stool
orthologstool124	orthologstool	K01810																	K01810	stool
orthologstool125	orthologstool	K01811																	K01811	stool
orthologstool126	orthologstool	K01834																	K01834	stool
orthologstool127	orthologstool	K01840																	K01840	stool
orthologstool128	orthologstool	K01866																	K01866	stool
orthologstool129	orthologstool	K01867																	K01867	stool
orthologstool130	orthologstool	K01868																	K01868	stool
orthologstool131	orthologstool	K01869																	K01869	stool
orthologstool132	orthologstool	K01870																	K01870	stool
orthologstool133	orthologstool	K01873																	K01873	stool
orthologstool134	orthologstool	K01876																	K01876	stool
orthologstool135	orthologstool	K01881																	K01881	stool
orthologstool136	orthologstool	K01883																	K01883	stool
orthologstool137	orthologstool	K01889																	K01889	stool
orthologstool138	orthologstool	K01892																	K01892	stool
orthologstool139	orthologstool	K01897																	K01897	stool
orthologstool140	orthologstool	K01912																	K01912	stool
orthologstool141	orthologstool	K01915																	K01915	stool
orthologstool142	orthologstool	K01921																	K01921	stool
orthologstool143	orthologstool	K01925																	K01925	stool
orthologstool144	orthologstool	K01929																	K01929	stool
orthologstool145	orthologstool	K01939																	K01939	stool
orthologstool146	orthologstool	K01951																	K01951	stool
orthologstool147	orthologstool	K01952																	K01952	stool
orthologstool148	orthologstool	K01953																	K01953	stool
orthologstool149	orthologstool	K01955																	K01955	stool
orthologstool150	orthologstool	K01961																	K01961	stool
orthologstool151	orthologstool	K01972																	K01972	stool
orthologstool152	orthologstool	K01990																	K01990	stool
orthologstool153	orthologstool	K01992																	K01992	stool
orthologstool154	orthologstool	K02003																	K02003	stool
orthologstool155	orthologstool	K02004																	K02004	stool
orthologstool156	orthologstool	K02005																	K02005	stool
orthologstool157	orthologstool	K02006																	K02006	stool
orthologstool158	orthologstool	K02008																	K02008	stool
orthologstool159	orthologstool	K02013																	K02013	stool
orthologstool160	orthologstool	K02014																	K02014	stool
orthologstool161	orthologstool	K02015																	K02015	stool
orthologstool162	orthologstool	K02016																	K02016	stool
orthologstool163	orthologstool	K02025																	K02025	stool
orthologstool164	orthologstool	K02026																	K02026	stool
orthologstool165	orthologstool	K02027																	K02027	stool
orthologstool166	orthologstool	K02028																	K02028	stool
orthologstool167	orthologstool	K02029																	K02029	stool
orthologstool168	orthologstool	K02030																	K02030	stool
orthologstool169	orthologstool	K02031																	K02031	stool
orthologstool170	orthologstool	K02032																	K02032	stool
orthologstool171	orthologstool	K02033																	K02033	stool
orthologstool172	orthologstool	K02034																	K02034	stool
orthologstool173	orthologstool	K02035																	K02035	stool
orthologstool174	orthologstool	K02040																	K02040	stool
orthologstool175	orthologstool	K02049																	K02049	stool
orthologstool176	orthologstool	K02050																	K02050	stool
orthologstool177	orthologstool	K02051																	K02051	stool
orthologstool178	orthologstool	K02057																	K02057	stool
orthologstool179	orthologstool	K02078																	K02078	stool
orthologstool180	orthologstool	K02108																	K02108	stool
orthologstool181	orthologstool	K02109																	K02109	stool
orthologstool182	orthologstool	K02110																	K02110	stool
orthologstool183	orthologstool	K02111																	K02111	stool
orthologstool184	orthologstool	K02112																	K02112	stool
orthologstool185	orthologstool	K02114																	K02114	stool
orthologstool186	orthologstool	K02115																	K02115	stool
orthologstool187	orthologstool	K02224																	K02224	stool
orthologstool188	orthologstool	K02231																	K02231	stool
orthologstool189	orthologstool	K02314																	K02314	stool
orthologstool190	orthologstool	K02315																	K02315	stool
orthologstool191	orthologstool	K02346																	K02346	stool
orthologstool192	orthologstool	K02355																	K02355	stool
orthologstool193	orthologstool	K02356																	K02356	stool
orthologstool194	orthologstool	K02357																	K02357	stool
orthologstool195	orthologstool	K02358																	K02358	stool
orthologstool196	orthologstool	K02433																	K02433	stool
orthologstool197	orthologstool	K02469																	K02469	stool
orthologstool198	orthologstool	K02470																	K02470	stool
orthologstool199	orthologstool	K02495																	K02495	stool
orthologstool200	orthologstool	K02529																	K02529	stool
orthologstool201	orthologstool	K02563																	K02563	stool
orthologstool202	orthologstool	K02564																	K02564	stool
orthologstool203	orthologstool	K02600																	K02600	stool
orthologstool204	orthologstool	K02601																	K02601	stool
orthologstool205	orthologstool	K02647																	K02647	stool
orthologstool206	orthologstool	K02654																	K02654	stool
orthologstool207	orthologstool	K02834																	K02834	stool
orthologstool208	orthologstool	K02835																	K02835	stool
orthologstool209	orthologstool	K02836																	K02836	stool
orthologstool210	orthologstool	K02838																	K02838	stool
orthologstool211	orthologstool	K02867																	K02867	stool
orthologstool212	orthologstool	K02878																	K02878	stool
orthologstool213	orthologstool	K02879																	K02879	stool
orthologstool214	orthologstool	K02881																	K02881	stool
orthologstool215	orthologstool	K02884																	K02884	stool
orthologstool216	orthologstool	K02886																	K02886	stool
orthologstool217	orthologstool	K02888																	K02888	stool
orthologstool218	orthologstool	K02890																	K02890	stool
orthologstool219	orthologstool	K02892																	K02892	stool
orthologstool220	orthologstool	K02909																	K02909	stool
orthologstool221	orthologstool	K02935																	K02935	stool
orthologstool222	orthologstool	K02939																	K02939	stool
orthologstool223	orthologstool	K02948																	K02948	stool
orthologstool224	orthologstool	K02963																	K02963	stool
orthologstool225	orthologstool	K02965																	K02965	stool
orthologstool226	orthologstool	K02986																	K02986	stool
orthologstool227	orthologstool	K02994																	K02994	stool
orthologstool228	orthologstool	K03070																	K03070	stool
orthologstool229	orthologstool	K03086																	K03086	stool
orthologstool230	orthologstool	K03088																	K03088	stool
orthologstool231	orthologstool	K03091																	K03091	stool
orthologstool232	orthologstool	K03100																	K03100	stool
orthologstool233	orthologstool	K03101																	K03101	stool
orthologstool234	orthologstool	K03106																	K03106	stool
orthologstool235	orthologstool	K03110																	K03110	stool
orthologstool236	orthologstool	K03111																	K03111	stool
orthologstool237	orthologstool	K03150																	K03150	stool
orthologstool238	orthologstool	K03169																	K03169	stool
orthologstool239	orthologstool	K03177																	K03177	stool
orthologstool240	orthologstool	K03205																	K03205	stool
orthologstool241	orthologstool	K03284																	K03284	stool
orthologstool242	orthologstool	K03292																	K03292	stool
orthologstool243	orthologstool	K03296																	K03296	stool
orthologstool244	orthologstool	K03308																	K03308	stool
orthologstool245	orthologstool	K03310																	K03310	stool
orthologstool246	orthologstool	K03324																	K03324	stool
orthologstool247	orthologstool	K03394																	K03394	stool
orthologstool248	orthologstool	K03406																	K03406	stool
orthologstool249	orthologstool	K03424																	K03424	stool
orthologstool250	orthologstool	K03427																	K03427	stool
orthologstool251	orthologstool	K03438																	K03438	stool
orthologstool252	orthologstool	K03496																	K03496	stool
orthologstool253	orthologstool	K03497																	K03497	stool
orthologstool254	orthologstool	K03498																	K03498	stool
orthologstool255	orthologstool	K03499																	K03499	stool
orthologstool256	orthologstool	K03524																	K03524	stool
orthologstool257	orthologstool	K03525																	K03525	stool
orthologstool258	orthologstool	K03527																	K03527	stool
orthologstool259	orthologstool	K03530																	K03530	stool
orthologstool260	orthologstool	K03544																	K03544	stool
orthologstool261	orthologstool	K03545																	K03545	stool
orthologstool262	orthologstool	K03553																	K03553	stool
orthologstool263	orthologstool	K03569																	K03569	stool
orthologstool264	orthologstool	K03574																	K03574	stool
orthologstool265	orthologstool	K03588																	K03588	stool
orthologstool266	orthologstool	K03624																	K03624	stool
orthologstool267	orthologstool	K03630																	K03630	stool
orthologstool268	orthologstool	K03654																	K03654	stool
orthologstool269	orthologstool	K03655																	K03655	stool
orthologstool270	orthologstool	K03657																	K03657	stool
orthologstool271	orthologstool	K03664																	K03664	stool
orthologstool272	orthologstool	K03671																	K03671	stool
orthologstool273	orthologstool	K03686																	K03686	stool
orthologstool274	orthologstool	K03701																	K03701	stool
orthologstool275	orthologstool	K03702																	K03702	stool
orthologstool276	orthologstool	K03711																	K03711	stool
orthologstool277	orthologstool	K03734																	K03734	stool
orthologstool278	orthologstool	K03768																	K03768	stool
orthologstool279	orthologstool	K03797																	K03797	stool
orthologstool280	orthologstool	K03798																	K03798	stool
orthologstool281	orthologstool	K03892																	K03892	stool
orthologstool282	orthologstool	K04043																	K04043	stool
orthologstool283	orthologstool	K04068																	K04068	stool
orthologstool284	orthologstool	K04069																	K04069	stool
orthologstool285	orthologstool	K04077																	K04077	stool
orthologstool286	orthologstool	K04487																	K04487	stool
orthologstool287	orthologstool	K04720																	K04720	stool
orthologstool288	orthologstool	K04758																	K04758	stool
orthologstool289	orthologstool	K04759																	K04759	stool
orthologstool290	orthologstool	K04763																	K04763	stool
orthologstool291	orthologstool	K05349																	K05349	stool
orthologstool292	orthologstool	K05366																	K05366	stool
orthologstool293	orthologstool	K05837																	K05837	stool
orthologstool294	orthologstool	K06023																	K06023	stool
orthologstool295	orthologstool	K06131																	K06131	stool
orthologstool296	orthologstool	K06147																	K06147	stool
orthologstool297	orthologstool	K06153																	K06153	stool
orthologstool298	orthologstool	K06158																	K06158	stool
orthologstool299	orthologstool	K06173																	K06173	stool
orthologstool300	orthologstool	K06180																	K06180	stool
orthologstool301	orthologstool	K06187																	K06187	stool
orthologstool302	orthologstool	K06287																	K06287	stool
orthologstool303	orthologstool	K06871																	K06871	stool
orthologstool304	orthologstool	K06889																	K06889	stool
orthologstool305	orthologstool	K06925																	K06925	stool
orthologstool306	orthologstool	K06926																	K06926	stool
orthologstool307	orthologstool	K06941																	K06941	stool
orthologstool308	orthologstool	K06950																	K06950	stool
orthologstool309	orthologstool	K06969																	K06969	stool
orthologstool310	orthologstool	K07007																	K07007	stool
orthologstool311	orthologstool	K07024																	K07024	stool
orthologstool312	orthologstool	K07025																	K07025	stool
orthologstool313	orthologstool	K07029																	K07029	stool
orthologstool314	orthologstool	K07052																	K07052	stool
orthologstool315	orthologstool	K07053																	K07053	stool
orthologstool316	orthologstool	K07056																	K07056	stool
orthologstool317	orthologstool	K07088																	K07088	stool
orthologstool318	orthologstool	K07090																	K07090	stool
orthologstool319	orthologstool	K07095																	K07095	stool
orthologstool320	orthologstool	K07098																	K07098	stool
orthologstool321	orthologstool	K07107																	K07107	stool
orthologstool322	orthologstool	K07133																	K07133	stool
orthologstool323	orthologstool	K07137																	K07137	stool
orthologstool324	orthologstool	K07171																	K07171	stool
orthologstool325	orthologstool	K07240																	K07240	stool
orthologstool326	orthologstool	K07258																	K07258	stool
orthologstool327	orthologstool	K07407																	K07407	stool
orthologstool328	orthologstool	K07478																	K07478	stool
orthologstool329	orthologstool	K07566																	K07566	stool
orthologstool330	orthologstool	K07568																	K07568	stool
orthologstool331	orthologstool	K07636																	K07636	stool
orthologstool332	orthologstool	K07718																	K07718	stool
orthologstool333	orthologstool	K07720																	K07720	stool
orthologstool334	orthologstool	K07727																	K07727	stool
orthologstool335	orthologstool	K07729																	K07729	stool
orthologstool336	orthologstool	K07737																	K07737	stool
orthologstool337	orthologstool	K07979																	K07979	stool
orthologstool338	orthologstool	K08303																	K08303	stool
orthologstool339	orthologstool	K08591																	K08591	stool
orthologstool340	orthologstool	K08600																	K08600	stool
orthologstool341	orthologstool	K09458																	K09458	stool
orthologstool342	orthologstool	K09686																	K09686	stool
orthologstool343	orthologstool	K09687																	K09687	stool
orthologstool344	orthologstool	K09903																	K09903	stool
orthologstool345	orthologstool	K09955																	K09955	stool
orthologstool346	orthologstool	K10439																	K10439	stool
orthologstool347	orthologstool	K10440																	K10440	stool
orthologstool348	orthologstool	K10773																	K10773	stool
orthologstool349	orthologstool	K10947																	K10947	stool
orthologstool350	orthologstool	K11189																	K11189	stool
orthologstool351	orthologstool	K11752																	K11752	stool
orthologstool352	orthologstool	K11753																	K11753	stool
orthologstool353	orthologstool	K11754																	K11754	stool
orthologstool354	orthologstool	K11755																	K11755	stool
orthologstool355	orthologstool	K12308																	K12308	stool
orthologstool356	orthologstool	K12373																	K12373	stool
orthologstool357	orthologstool	K13038																	K13038	stool
orthologstool358	orthologstool	K13789																	K13789	stool
orthologstool359	orthologstool	K14155																	K14155	stool
orthologstool360	orthologstool	K14170																	K14170	stool
orthologstool361	orthologstool	K14652																	K14652	stool

### Sheet: ST3
Supplementary Table 3. Clinical test descriptions.					Variable	Description
clintest_id	clintest_abbr	clintest_name			clintest_id	Internal identifier for the clinical test.
clintest1	A1C	Hemoglobin A1C			clintest_abbr	Abbreviation of the clinical test.
clintest2	AG	albumin/globulin (A/G) ratio			clintest_name	Full name of the clinical test.
clintest3	ALB	Serum Albumin
clintest4	ALCRU	aluminum/creatinine ratio random, urine
clintest5	ALKP	Alkaline phosphatase
clintest6	ALT	Alanine aminotransferase
clintest7	AST	Aspartate aminotransferase
clintest8	BASO	basophil
clintest9	BASOAB	absolute basophil count
clintest10	BUN	Blood Urea Nitrogen
clintest11	CA	Calcium
clintest12	CHOL	Total cholesterol
clintest13	CHOLHDL	CHOL:HDL ratio
clintest14	CL	Chloride
clintest15	CO2	carbon dioxide
clintest16	CR	Creatinine
clintest17	EGFR	estimated glomerular filtration rate
clintest18	EOS	eosinophil in percentage
clintest19	EOSAB	absolute eosinophil count
clintest20	GLOB	Globulin
clintest21	GLU	Serum/plasma glucose
clintest22	HCT	Hematocrit
clintest23	HDL	High density lipoprotein
clintest24	HGB	Hemoglobin
clintest25	HSCRP	High sensitivity C-Reactive Protein
clintest26	IGM	Immunoglobulin M
clintest27	INSF	insulin, fasting
clintest28	INSU	Insulin
clintest29	K	Potassium
clintest30	LDL	Low density lipoprotein
clintest31	LDLHDL	LDL:HDL ratio
clintest32	LYM	Lymphocytes
clintest33	LYMAB	Absolute Lymphocytes count
clintest34	MCH	Mean corpuscular hemoglobin
clintest35	MCHC	Mean corpuscular hemoglobin concentration
clintest36	MCV	Mean corupuscular volume
clintest37	MONO	Monocyte
clintest38	MONOAB	Absolute Monocyte count
clintest39	NA.	Sodium
clintest40	NEUT	Neutrophil
clintest41	NEUTAB	Absolute Neutrophil count
clintest42	NHDL	non-HDL
clintest43	PLT	Platelet count
clintest44	RBC	Red Blood Cell count
clintest45	RDW	Red cell Distribution Width
clintest46	TBIL	Total Bilirubin
clintest47	TGL	Triglycerides
clintest48	TP	Total protein
clintest49	UALB	Urine Albumin
clintest50	UALBCR	average urinary albumin/creatinine (Cr) ratio
clintest51	WBC	White Blood Cell count

### Sheet: ST4
Supplementary Table 4. Variance per PC per ome.							Variable	Description
omic_type	pc_num	var_explained	cum_var				omic_type	The ome within which the principal components were calculated.
cytokine	1	37.8974	37.8974				pc_num	The ordinal number of the principal component.
cytokine	2	8.91214	46.8095				var_explained	The amount of variation of the ome explained by the principal component.
cytokine	3	6.76516	53.5747				cum_var	The cumulative amount of variation of the ome explained by this and all previous principal components.
cytokine	4	5.74047	59.3152
cytokine	5	4.20954	63.5247
cytokine	6	3.73766	67.2624
cytokine	7	2.91694	70.1793
cytokine	8	2.74241	72.9217
cytokine	9	2.30094	75.2226
cytokine	10	2.01202	77.2347
cytokine	11	1.74932	78.984
cytokine	12	1.63882	80.6228
cytokine	13	1.44265	82.0654
cytokine	14	1.37274	83.4382
cytokine	15	1.24266	84.6808
cytokine	16	1.21141	85.8923
cytokine	17	1.14795	87.0402
cytokine	18	1.03198	88.0722
cytokine	19	0.979603	89.0518
cytokine	20	0.915152	89.9669
cytokine	21	0.828203	90.7951
cytokine	22	0.797971	91.5931
cytokine	23	0.733679	92.3268
cytokine	24	0.654257	92.9811
cytokine	25	0.619776	93.6008
cytokine	26	0.600637	94.2015
cytokine	27	0.59333	94.7948
cytokine	28	0.548156	95.343
cytokine	29	0.476742	95.8197
cytokine	30	0.437484	96.2572
cytokine	31	0.366552	96.6237
cytokine	32	0.350778	96.9745
cytokine	33	0.308143	97.2827
cytokine	34	0.294795	97.5774
cytokine	35	0.239568	97.817
cytokine	36	0.204457	98.0215
cytokine	37	0.197725	98.2192
cytokine	38	0.179259	98.3985
cytokine	39	0.158857	98.5573
cytokine	40	0.144759	98.7021
cytokine	41	0.142489	98.8446
cytokine	42	0.119538	98.9641
cytokine	43	0.116972	99.0811
cytokine	44	0.115853	99.1969
cytokine	45	0.102396	99.2993
cytokine	46	0.0848255	99.3841
cytokine	47	0.0824716	99.4666
cytokine	48	0.0789183	99.5455
cytokine	49	0.0674184	99.613
cytokine	50	0.0581466	99.6711
cytokine	51	0.0514977	99.7226
cytokine	52	0.0494058	99.772
cytokine	53	0.0427406	99.8147
cytokine	54	0.0388944	99.8536
cytokine	55	0.0293849	99.883
cytokine	56	0.0231793	99.9062
cytokine	57	0.0225376	99.9287
cytokine	58	0.0190442	99.9478
cytokine	59	0.0152238	99.963
cytokine	60	0.0134212	99.9764
cytokine	61	0.012505	99.9889
cytokine	62	0.0110664	100
lipid	1	44.6673	44.6673
lipid	2	10.4049	55.0721
lipid	3	7.83063	62.9027
lipid	4	7.21071	70.1135
lipid	5	3.69622	73.8097
lipid	6	3.5277	77.3374
lipid	7	2.54555	79.8829
lipid	8	2.03978	81.9227
lipid	9	1.73363	83.6563
lipid	10	1.44246	85.0988
lipid	11	1.23329	86.3321
lipid	12	1.04758	87.3797
lipid	13	1.02074	88.4004
lipid	14	0.774452	89.1749
lipid	15	0.739515	89.9144
lipid	16	0.637189	90.5516
lipid	17	0.569102	91.1207
lipid	18	0.499483	91.6201
lipid	19	0.477204	92.0973
lipid	20	0.442465	92.5398
lipid	21	0.406099	92.9459
lipid	22	0.360903	93.3068
lipid	23	0.337699	93.6445
lipid	24	0.325368	93.9699
lipid	25	0.286338	94.2562
lipid	26	0.275627	94.5318
lipid	27	0.266878	94.7987
lipid	28	0.251138	95.0499
lipid	29	0.24018	95.29
lipid	30	0.237024	95.5271
lipid	31	0.210889	95.738
lipid	32	0.187466	95.9254
lipid	33	0.179985	96.1054
lipid	34	0.165217	96.2706
lipid	35	0.162097	96.4327
lipid	36	0.144073	96.5768
lipid	37	0.143358	96.7201
lipid	38	0.141288	96.8614
lipid	39	0.134096	96.9955
lipid	40	0.133208	97.1287
lipid	41	0.123662	97.2524
lipid	42	0.122473	97.3749
lipid	43	0.117837	97.4927
lipid	44	0.108866	97.6016
lipid	45	0.107087	97.7087
lipid	46	0.10197	97.8106
lipid	47	0.0993273	97.91
lipid	48	0.0947645	98.0047
lipid	49	0.085713	98.0904
lipid	50	0.0841802	98.1746
lipid	51	0.0808944	98.2555
lipid	52	0.0780694	98.3336
lipid	53	0.076171	98.4098
lipid	54	0.0746254	98.4844
lipid	55	0.0710576	98.5554
lipid	56	0.0690213	98.6245
lipid	57	0.0682676	98.6927
lipid	58	0.0668694	98.7596
lipid	59	0.0637583	98.8234
lipid	60	0.0617702	98.8851
lipid	61	0.0605883	98.9457
lipid	62	0.0572068	99.0029
lipid	63	0.0555341	99.0585
lipid	64	0.0540557	99.1125
lipid	65	0.0511805	99.1637
lipid	66	0.0503227	99.214
lipid	67	0.0498057	99.2638
lipid	68	0.0479415	99.3118
lipid	69	0.0452709	99.357
lipid	70	0.0423243	99.3994
lipid	71	0.0417773	99.4411
lipid	72	0.0409012	99.482
lipid	73	0.0395185	99.5216
lipid	74	0.0387874	99.5603
lipid	75	0.0364856	99.5968
lipid	76	0.0356784	99.6325
lipid	77	0.0346849	99.6672
lipid	78	0.0330576	99.7002
lipid	79	0.0315519	99.7318
lipid	80	0.0298608	99.7617
lipid	81	0.0287175	99.7904
lipid	82	0.0281336	99.8185
lipid	83	0.0265558	99.8451
lipid	84	0.025225	99.8703
lipid	85	0.0249177	99.8952
lipid	86	0.0231214	99.9183
lipid	87	0.0221731	99.9405
lipid	88	0.0210655	99.9616
lipid	89	0.0195123	99.9811
lipid	90	0.0189186	100
lipid	91	8.80906e-30	100
metabolite	1	8.80193	8.80193
metabolite	2	7.88542	16.6873
metabolite	3	6.86261	23.55
metabolite	4	5.18354	28.7335
metabolite	5	3.92543	32.6589
metabolite	6	3.33451	35.9934
metabolite	7	3.20416	39.1976
metabolite	8	2.83386	42.0315
metabolite	9	2.75994	44.7914
metabolite	10	2.67445	47.4658
metabolite	11	2.05819	49.524
metabolite	12	2.00755	51.5316
metabolite	13	1.96283	53.4944
metabolite	14	1.75621	55.2506
metabolite	15	1.68277	56.9334
metabolite	16	1.60993	58.5433
metabolite	17	1.5299	60.0732
metabolite	18	1.52044	61.5937
metabolite	19	1.47891	63.0726
metabolite	20	1.35628	64.4289
metabolite	21	1.31632	65.7452
metabolite	22	1.26695	67.0121
metabolite	23	1.2197	68.2318
metabolite	24	1.15521	69.387
metabolite	25	1.1352	70.5222
metabolite	26	1.1161	71.6383
metabolite	27	1.06608	72.7044
metabolite	28	0.992035	73.6964
metabolite	29	0.95498	74.6514
metabolite	30	0.94317	75.5946
metabolite	31	0.917752	76.5123
metabolite	32	0.908508	77.4209
metabolite	33	0.871066	78.2919
metabolite	34	0.82064	79.1126
metabolite	35	0.766182	79.8787
metabolite	36	0.721608	80.6004
metabolite	37	0.716722	81.3171
metabolite	38	0.708687	82.0258
metabolite	39	0.703619	82.7294
metabolite	40	0.655621	83.385
metabolite	41	0.643135	84.0281
metabolite	42	0.618236	84.6464
metabolite	43	0.596882	85.2433
metabolite	44	0.593566	85.8368
metabolite	45	0.57393	86.4108
metabolite	46	0.53494	86.9457
metabolite	47	0.531048	87.4767
metabolite	48	0.521348	87.9981
metabolite	49	0.517647	88.5157
metabolite	50	0.491197	89.0069
metabolite	51	0.484702	89.4916
metabolite	52	0.452457	89.9441
metabolite	53	0.436302	90.3804
metabolite	54	0.426507	90.8069
metabolite	55	0.424369	91.2313
metabolite	56	0.401771	91.633
metabolite	57	0.393074	92.0261
metabolite	58	0.378543	92.4047
metabolite	59	0.364358	92.769
metabolite	60	0.357084	93.1261
metabolite	61	0.348094	93.4742
metabolite	62	0.336511	93.8107
metabolite	63	0.329614	94.1403
metabolite	64	0.316857	94.4572
metabolite	65	0.312706	94.7699
metabolite	66	0.302348	95.0722
metabolite	67	0.288095	95.3603
metabolite	68	0.283099	95.6434
metabolite	69	0.269935	95.9134
metabolite	70	0.264312	96.1777
metabolite	71	0.259377	96.437
metabolite	72	0.256854	96.6939
metabolite	73	0.242164	96.9361
metabolite	74	0.234646	97.1707
metabolite	75	0.227232	97.3979
metabolite	76	0.222637	97.6206
metabolite	77	0.210275	97.8309
metabolite	78	0.203636	98.0345
metabolite	79	0.198162	98.2327
metabolite	80	0.185889	98.4185
metabolite	81	0.180228	98.5988
metabolite	82	0.17716	98.7759
metabolite	83	0.165583	98.9415
metabolite	84	0.158016	99.0995
metabolite	85	0.148216	99.2477
metabolite	86	0.146075	99.3938
metabolite	87	0.141348	99.5352
metabolite	88	0.132423	99.6676
metabolite	89	0.125291	99.7929
metabolite	90	0.106623	99.8995
metabolite	91	0.100494	100
metabolite	92	4.71987e-28	100
microbenasal	1	28.5697	28.5697
microbenasal	2	12.075	40.6447
microbenasal	3	8.51026	49.1549
microbenasal	4	7.85338	57.0083
microbenasal	5	6.09834	63.1066
microbenasal	6	4.98026	68.0869
microbenasal	7	3.92784	72.0147
microbenasal	8	3.48859	75.5033
microbenasal	9	3.08773	78.5911
microbenasal	10	2.93598	81.527
microbenasal	11	2.59384	84.1209
microbenasal	12	2.14956	86.2704
microbenasal	13	1.9177	88.1882
microbenasal	14	1.60835	89.7965
microbenasal	15	1.40685	91.2034
microbenasal	16	1.10972	92.3131
microbenasal	17	0.95397	93.267
microbenasal	18	0.83409	94.1011
microbenasal	19	0.804178	94.9053
microbenasal	20	0.739916	95.6452
microbenasal	21	0.566492	96.2117
microbenasal	22	0.493544	96.7053
microbenasal	23	0.436875	97.1421
microbenasal	24	0.409193	97.5513
microbenasal	25	0.365501	97.9168
microbenasal	26	0.299972	98.2168
microbenasal	27	0.280685	98.4975
microbenasal	28	0.243509	98.741
microbenasal	29	0.192308	98.9333
microbenasal	30	0.178386	99.1117
microbenasal	31	0.155883	99.2676
microbenasal	32	0.114536	99.3821
microbenasal	33	0.106402	99.4885
microbenasal	34	0.0923066	99.5808
microbenasal	35	0.0690878	99.6499
microbenasal	36	0.0618181	99.7117
microbenasal	37	0.0530179	99.7647
microbenasal	38	0.0469139	99.8117
microbenasal	39	0.0381436	99.8498
microbenasal	40	0.0319963	99.8818
microbenasal	41	0.0237562	99.9056
microbenasal	42	0.0202879	99.9258
microbenasal	43	0.0179736	99.9438
microbenasal	44	0.0158957	99.9597
microbenasal	45	0.00923416	99.9689
microbenasal	46	0.00688061	99.9758
microbenasal	47	0.00572729	99.9815
microbenasal	48	0.00438167	99.9859
microbenasal	49	0.00364958	99.9896
microbenasal	50	0.00300451	99.9926
microbenasal	51	0.00223675	99.9948
microbenasal	52	0.00166257	99.9965
microbenasal	53	0.00150323	99.998
microbenasal	54	0.00114839	99.9991
microbenasal	55	0.000599283	99.9997
microbenasal	56	0.000151937	99.9999
microbenasal	57	0.000105695	100
microbenasal	58	4.22949e-06	100
microbenasal	59	2.18294e-06	100
microbenasal	60	4.7851e-07	100
microbenasal	61	1.09431e-07	100
microbenasal	62	1.40545e-30	100
microbenasal	63	1.50042e-31	100
microbenasal	64	1.50042e-31	100
microbenasal	65	1.50042e-31	100
microbenasal	66	1.50042e-31	100
microbenasal	67	1.50042e-31	100
microbenasal	68	1.50042e-31	100
microbenasal	69	1.50042e-31	100
microbenasal	70	1.50042e-31	100
microbenasal	71	1.50042e-31	100
microbenasal	72	1.50042e-31	100
microbenasal	73	1.50042e-31	100
microbenasal	74	1.50042e-31	100
microbenasal	75	1.50042e-31	100
microbenasal	76	1.50042e-31	100
microbenasal	77	1.50042e-31	100
microbenasal	78	1.50042e-31	100
microbenasal	79	1.50042e-31	100
microbenasal	80	1.50042e-31	100
microbestool	1	22.3784	22.3784
microbestool	2	9.74498	32.1234
microbestool	3	7.99719	40.1206
microbestool	4	5.65217	45.7727
microbestool	5	4.83254	50.6053
microbestool	6	4.42847	55.0338
microbestool	7	4.24047	59.2742
microbestool	8	3.9579	63.2321
microbestool	9	3.50779	66.7399
microbestool	10	2.82674	69.5667
microbestool	11	2.61718	72.1838
microbestool	12	2.41635	74.6002
microbestool	13	2.14963	76.7498
microbestool	14	1.90969	78.6595
microbestool	15	1.74944	80.4089
microbestool	16	1.56701	81.976
microbestool	17	1.54647	83.5224
microbestool	18	1.41416	84.9366
microbestool	19	1.21871	86.1553
microbestool	20	1.09107	87.2464
microbestool	21	1.01319	88.2596
microbestool	22	0.93028	89.1898
microbestool	23	0.865992	90.0558
microbestool	24	0.817379	90.8732
microbestool	25	0.798979	91.6722
microbestool	26	0.781989	92.4542
microbestool	27	0.683241	93.1374
microbestool	28	0.614253	93.7517
microbestool	29	0.531755	94.2834
microbestool	30	0.503294	94.7867
microbestool	31	0.478729	95.2654
microbestool	32	0.461104	95.7266
microbestool	33	0.429094	96.1556
microbestool	34	0.398368	96.554
microbestool	35	0.366093	96.9201
microbestool	36	0.332802	97.2529
microbestool	37	0.297808	97.5507
microbestool	38	0.268347	97.8191
microbestool	39	0.242258	98.0613
microbestool	40	0.237106	98.2984
microbestool	41	0.202619	98.501
microbestool	42	0.190935	98.692
microbestool	43	0.166608	98.8586
microbestool	44	0.15174	99.0103
microbestool	45	0.136892	99.1472
microbestool	46	0.113091	99.2603
microbestool	47	0.10118	99.3615
microbestool	48	0.0942497	99.4557
microbestool	49	0.0888174	99.5446
microbestool	50	0.0760495	99.6206
microbestool	51	0.0645421	99.6852
microbestool	52	0.0592559	99.7444
microbestool	53	0.0538592	99.7983
microbestool	54	0.0360219	99.8343
microbestool	55	0.0311207	99.8654
microbestool	56	0.0243383	99.8897
microbestool	57	0.0236701	99.9134
microbestool	58	0.0192383	99.9327
microbestool	59	0.0159866	99.9486
microbestool	60	0.0148129	99.9635
microbestool	61	0.0108224	99.9743
microbestool	62	0.00884261	99.9831
microbestool	63	0.00607397	99.9892
microbestool	64	0.00542052	99.9946
microbestool	65	0.00228135	99.9969
microbestool	66	0.00136289	99.9983
microbestool	67	0.000936783	99.9992
microbestool	68	0.000618749	99.9998
microbestool	69	9.57843e-05	99.9999
microbestool	70	7.23116e-05	100
microbestool	71	1.32856e-05	100
microbestool	72	4.37656e-06	100
microbestool	73	3.61827e-07	100
microbestool	74	1.87116e-08	100
microbestool	75	3.34302e-12	100
microbestool	76	1.57172e-31	100
microbestool	77	9.85849e-32	100
microbestool	78	9.85849e-32	100
microbestool	79	9.85849e-32	100
microbestool	80	9.85849e-32	100
microbestool	81	9.85849e-32	100
ortholognasal	1	22.9457	22.9457
ortholognasal	2	16.7962	39.7419
ortholognasal	3	14.6538	54.3956
ortholognasal	4	6.59997	60.9956
ortholognasal	5	5.86842	66.864
ortholognasal	6	5.60337	72.4674
ortholognasal	7	4.67639	77.1438
ortholognasal	8	3.50689	80.6507
ortholognasal	9	2.76851	83.4192
ortholognasal	10	2.31044	85.7296
ortholognasal	11	1.56051	87.2901
ortholognasal	12	1.34077	88.6309
ortholognasal	13	1.20766	89.8385
ortholognasal	14	1.14061	90.9792
ortholognasal	15	0.942763	91.9219
ortholognasal	16	0.799157	92.7211
ortholognasal	17	0.756933	93.478
ortholognasal	18	0.652127	94.1301
ortholognasal	19	0.622804	94.7529
ortholognasal	20	0.515869	95.2688
ortholognasal	21	0.461906	95.7307
ortholognasal	22	0.387955	96.1187
ortholognasal	23	0.346345	96.465
ortholognasal	24	0.302551	96.7676
ortholognasal	25	0.295258	97.0628
ortholognasal	26	0.262954	97.3258
ortholognasal	27	0.245309	97.5711
ortholognasal	28	0.224699	97.7958
ortholognasal	29	0.20483	98.0006
ortholognasal	30	0.187275	98.1879
ortholognasal	31	0.174626	98.3625
ortholognasal	32	0.160776	98.5233
ortholognasal	33	0.131726	98.655
ortholognasal	34	0.105994	98.761
ortholognasal	35	0.0915636	98.8526
ortholognasal	36	0.0848801	98.9375
ortholognasal	37	0.0715357	99.009
ortholognasal	38	0.0662197	99.0752
ortholognasal	39	0.0624131	99.1376
ortholognasal	40	0.0527214	99.1903
ortholognasal	41	0.0517884	99.2421
ortholognasal	42	0.0507693	99.2929
ortholognasal	43	0.0485336	99.3414
ortholognasal	44	0.0450702	99.3865
ortholognasal	45	0.0404247	99.4269
ortholognasal	46	0.0376023	99.4645
ortholognasal	47	0.0357467	99.5003
ortholognasal	48	0.0321251	99.5324
ortholognasal	49	0.0319363	99.5643
ortholognasal	50	0.0283394	99.5927
ortholognasal	51	0.0272648	99.6199
ortholognasal	52	0.0255287	99.6455
ortholognasal	53	0.0237254	99.6692
ortholognasal	54	0.0219564	99.6912
ortholognasal	55	0.0207607	99.7119
ortholognasal	56	0.0194646	99.7314
ortholognasal	57	0.0179584	99.7493
ortholognasal	58	0.0175476	99.7669
ortholognasal	59	0.0166423	99.7835
ortholognasal	60	0.0153509	99.7989
ortholognasal	61	0.0147499	99.8136
ortholognasal	62	0.0138827	99.8275
ortholognasal	63	0.0130921	99.8406
ortholognasal	64	0.0121674	99.8528
ortholognasal	65	0.0113357	99.8641
ortholognasal	66	0.0102523	99.8744
ortholognasal	67	0.00963092	99.884
ortholognasal	68	0.00936032	99.8934
ortholognasal	69	0.00868436	99.902
ortholognasal	70	0.00768633	99.9097
ortholognasal	71	0.00722539	99.917
ortholognasal	72	0.00708849	99.924
ortholognasal	73	0.00688949	99.9309
ortholognasal	74	0.0064059	99.9373
ortholognasal	75	0.00622947	99.9436
ortholognasal	76	0.00563515	99.9492
ortholognasal	77	0.0052274	99.9544
ortholognasal	78	0.00498432	99.9594
ortholognasal	79	0.00477168	99.9642
ortholognasal	80	0.00446114	99.9686
ortholognasal	81	0.00415398	99.9728
ortholognasal	82	0.00372311	99.9765
ortholognasal	83	0.0035087	99.98
ortholognasal	84	0.00327012	99.9833
ortholognasal	85	0.00296219	99.9863
ortholognasal	86	0.00283797	99.9891
ortholognasal	87	0.00263663	99.9917
ortholognasal	88	0.00248233	99.9942
ortholognasal	89	0.00176226	99.996
ortholognasal	90	0.00158339	99.9976
ortholognasal	91	0.00125743	99.9988
ortholognasal	92	0.0011785	100
ortholognasal	93	1.91136e-25	100
orthologstool	1	33.2648	33.2648
orthologstool	2	19.0183	52.2831
orthologstool	3	7.29747	59.5806
orthologstool	4	5.05559	64.6362
orthologstool	5	4.08349	68.7197
orthologstool	6	3.1915	71.9112
orthologstool	7	2.62686	74.5381
orthologstool	8	2.34726	76.8853
orthologstool	9	2.01274	78.8981
orthologstool	10	1.66429	80.5623
orthologstool	11	1.6213	82.1836
orthologstool	12	1.42392	83.6076
orthologstool	13	1.32042	84.928
orthologstool	14	1.11188	86.0399
orthologstool	15	1.02593	87.0658
orthologstool	16	0.940861	88.0067
orthologstool	17	0.881772	88.8884
orthologstool	18	0.837309	89.7257
orthologstool	19	0.785661	90.5114
orthologstool	20	0.695972	91.2074
orthologstool	21	0.647891	91.8553
orthologstool	22	0.573352	92.4286
orthologstool	23	0.554693	92.9833
orthologstool	24	0.517388	93.5007
orthologstool	25	0.490787	93.9915
orthologstool	26	0.418218	94.4097
orthologstool	27	0.399486	94.8092
orthologstool	28	0.368654	95.1778
orthologstool	29	0.309802	95.4876
orthologstool	30	0.301173	95.7888
orthologstool	31	0.280734	96.0696
orthologstool	32	0.24654	96.3161
orthologstool	33	0.241113	96.5572
orthologstool	34	0.239188	96.7964
orthologstool	35	0.213204	97.0096
orthologstool	36	0.203758	97.2134
orthologstool	37	0.194983	97.4083
orthologstool	38	0.175433	97.5838
orthologstool	39	0.158995	97.7428
orthologstool	40	0.150304	97.8931
orthologstool	41	0.141923	98.035
orthologstool	42	0.130837	98.1658
orthologstool	43	0.123207	98.289
orthologstool	44	0.113646	98.4027
orthologstool	45	0.108672	98.5114
orthologstool	46	0.102329	98.6137
orthologstool	47	0.0901272	98.7038
orthologstool	48	0.0841543	98.788
orthologstool	49	0.0833002	98.8713
orthologstool	50	0.0786686	98.9499
orthologstool	51	0.072784	99.0227
orthologstool	52	0.0681727	99.0909
orthologstool	53	0.0609336	99.1518
orthologstool	54	0.0592627	99.2111
orthologstool	55	0.0555862	99.2667
orthologstool	56	0.0542979	99.321
orthologstool	57	0.0520365	99.373
orthologstool	58	0.0472285	99.4202
orthologstool	59	0.0465052	99.4667
orthologstool	60	0.0447278	99.5115
orthologstool	61	0.0417681	99.5532
orthologstool	62	0.039651	99.5929
orthologstool	63	0.0371881	99.6301
orthologstool	64	0.0361573	99.6662
orthologstool	65	0.0338473	99.7001
orthologstool	66	0.0321179	99.7322
orthologstool	67	0.0299726	99.7622
orthologstool	68	0.0289728	99.7911
orthologstool	69	0.026434	99.8176
orthologstool	70	0.024486	99.8421
orthologstool	71	0.0205544	99.8626
orthologstool	72	0.0201221	99.8827
orthologstool	73	0.0195196	99.9023
orthologstool	74	0.0173265	99.9196
orthologstool	75	0.0169345	99.9365
orthologstool	76	0.0164073	99.9529
orthologstool	77	0.0144008	99.9673
orthologstool	78	0.0124709	99.9798
orthologstool	79	0.0105126	99.9903
orthologstool	80	0.00968558	100
orthologstool	81	8.17303e-26	100
protein	1	7.92717	7.92717
protein	2	6.3127	14.2399
protein	3	5.70293	19.9428
protein	4	5.15815	25.1009
protein	5	4.59635	29.6973
protein	6	3.82895	33.5263
protein	7	3.51765	37.0439
protein	8	3.2768	40.3207
protein	9	2.81767	43.1384
protein	10	2.55966	45.698
protein	11	2.33655	48.0346
protein	12	2.18315	50.2177
protein	13	2.01184	52.2296
protein	14	1.9408	54.1704
protein	15	1.86563	56.036
protein	16	1.79263	57.8286
protein	17	1.67089	59.4995
protein	18	1.45875	60.9583
protein	19	1.44996	62.4082
protein	20	1.36869	63.7769
protein	21	1.31353	65.0904
protein	22	1.28076	66.3712
protein	23	1.17831	67.5495
protein	24	1.1588	68.7083
protein	25	1.12504	69.8334
protein	26	1.09261	70.926
protein	27	1.07143	71.9974
protein	28	1.03449	73.0319
protein	29	0.993983	74.0259
protein	30	0.953446	74.9793
protein	31	0.895251	75.8746
protein	32	0.850396	76.725
protein	33	0.8362	77.5612
protein	34	0.823555	78.3847
protein	35	0.796502	79.1812
protein	36	0.778908	79.9601
protein	37	0.739713	80.6998
protein	38	0.733192	81.433
protein	39	0.693577	82.1266
protein	40	0.68379	82.8104
protein	41	0.666182	83.4766
protein	42	0.659259	84.1358
protein	43	0.632328	84.7682
protein	44	0.606947	85.3751
protein	45	0.583583	85.9587
protein	46	0.554822	86.5135
protein	47	0.550175	87.0637
protein	48	0.532068	87.5958
protein	49	0.513391	88.1091
protein	50	0.498363	88.6075
protein	51	0.487674	89.0952
protein	52	0.472392	89.5676
protein	53	0.460193	90.0278
protein	54	0.456483	90.4842
protein	55	0.434542	90.9188
protein	56	0.422289	91.3411
protein	57	0.410943	91.752
protein	58	0.396253	92.1483
protein	59	0.380033	92.5283
protein	60	0.375326	92.9036
protein	61	0.361002	93.2646
protein	62	0.347373	93.612
protein	63	0.345527	93.9575
protein	64	0.331713	94.2893
protein	65	0.32174	94.611
protein	66	0.312137	94.9231
protein	67	0.293905	95.217
protein	68	0.287125	95.5042
protein	69	0.275907	95.7801
protein	70	0.27396	96.054
protein	71	0.264393	96.3184
protein	72	0.247555	96.566
protein	73	0.242661	96.8086
protein	74	0.230605	97.0392
protein	75	0.220057	97.2593
protein	76	0.210069	97.4694
protein	77	0.207682	97.677
protein	78	0.201934	97.879
protein	79	0.186972	98.066
protein	80	0.179966	98.2459
protein	81	0.173044	98.419
protein	82	0.170778	98.5897
protein	83	0.164796	98.7545
protein	84	0.155667	98.9102
protein	85	0.151164	99.0614
protein	86	0.14168	99.203
protein	87	0.135594	99.3386
protein	88	0.131199	99.4698
protein	89	0.121427	99.5913
protein	90	0.118606	99.7099
protein	91	0.108846	99.8187
protein	92	0.0946876	99.9134
protein	93	0.0865906	100
protein	94	1.09978e-29	100

### Sheet: ST5
Supplementary Table 5. All FDR-significant interomic correlations.								Variable	Description
omic_type	analyteA	analyteB	correlation	p	qvalue			omic_type	The ome.
protein	protein101	protein102	0.834803	0	0			analyteA	The first molecule of a pair.
protein	protein101	protein152	0.806648	0	0			analyteB	The second molecule of a pair.
protein	protein102	protein152	0.865767	0	0			correlation	The estimated interomic correlation of these two molecules.
protein	protein127	protein128	0.750714	0	0			p	The P value of the correlation.
protein	protein188	protein189	0.875247	0	0			qvalue	The Q value of the correlation.
protein	protein205	protein255	0.761367	0	0
protein	protein236	protein237	0.902587	0	0
protein	protein46	protein123	0.755348	0	0
protein	protein83	protein84	0.924326	0	0
protein	protein83	protein85	0.84815	0	0
protein	protein84	protein287	0.747041	0	0
protein	protein84	protein85	0.919102	0	0
protein	protein85	protein287	0.763037	0	0
metabolite	metabolite1	metabolite11	0.888151	0	0
metabolite	metabolite10	metabolite276	0.87423	0	0
metabolite	metabolite10	metabolite434	0.735525	0	0
metabolite	metabolite100	metabolite101	0.749714	0	0
metabolite	metabolite100	metabolite110	0.769229	0	0
metabolite	metabolite100	metabolite112	0.919497	0	0
metabolite	metabolite100	metabolite113	0.812459	0	0
metabolite	metabolite100	metabolite115	0.925465	0	0
metabolite	metabolite100	metabolite130	0.760911	0	0
metabolite	metabolite100	metabolite131	0.769511	0	0
metabolite	metabolite100	metabolite132	0.765089	0	0
metabolite	metabolite100	metabolite147	0.730253	0	0
metabolite	metabolite101	metabolite110	0.782212	0	0
metabolite	metabolite101	metabolite113	0.89969	0	0
metabolite	metabolite101	metabolite115	0.811823	0	0
metabolite	metabolite101	metabolite116	0.922728	0	0
metabolite	metabolite101	metabolite131	0.915165	0	0
metabolite	metabolite101	metabolite151	0.80023	0	0
metabolite	metabolite101	metabolite154	0.748357	0	0
metabolite	metabolite102	metabolite103	0.742911	0	0
metabolite	metabolite105	metabolite115	0.729675	0	0
metabolite	metabolite105	metabolite116	0.813477	0	0
metabolite	metabolite108	metabolite112	0.771683	0	0
metabolite	metabolite108	metabolite117	0.906448	0	0
metabolite	metabolite108	metabolite119	0.799276	0	0
metabolite	metabolite108	metabolite126	0.776169	0	0
metabolite	metabolite108	metabolite128	0.806118	0	0
metabolite	metabolite108	metabolite134	0.834332	0	0
metabolite	metabolite108	metabolite135	0.867167	0	0
metabolite	metabolite108	metabolite147	0.729487	0	0
metabolite	metabolite108	metabolite159	0.871095	0	0
metabolite	metabolite110	metabolite113	0.881908	0	0
metabolite	metabolite110	metabolite116	0.741702	0	0
metabolite	metabolite110	metabolite129	0.76562	0	0
metabolite	metabolite110	metabolite131	0.847407	0	0
metabolite	metabolite110	metabolite151	0.731112	0	0
metabolite	metabolite111	metabolite114	0.886806	0	0
metabolite	metabolite111	metabolite127	0.863604	0	0
metabolite	metabolite112	metabolite115	0.825467	0	0
metabolite	metabolite112	metabolite119	0.781385	0	0
metabolite	metabolite112	metabolite128	0.75426	0	0
metabolite	metabolite112	metabolite129	0.747251	0	0
metabolite	metabolite112	metabolite130	0.78661	0	0
metabolite	metabolite112	metabolite132	0.754819	0	0
metabolite	metabolite112	metabolite135	0.743973	0	0
metabolite	metabolite112	metabolite147	0.796741	0	0
metabolite	metabolite112	metabolite159	0.77119	0	0
metabolite	metabolite112	metabolite468	0.744651	0	0
metabolite	metabolite113	metabolite115	0.824566	0	0
metabolite	metabolite113	metabolite116	0.884363	0	0
metabolite	metabolite113	metabolite129	0.735145	0	0
metabolite	metabolite113	metabolite131	0.88718	0	0
metabolite	metabolite113	metabolite151	0.788578	0	0
metabolite	metabolite114	metabolite115	0.752212	0	0
metabolite	metabolite115	metabolite116	0.830255	0	0
metabolite	metabolite115	metabolite131	0.844962	0	0
metabolite	metabolite115	metabolite132	0.747766	0	0
metabolite	metabolite116	metabolite131	0.908278	0	0
metabolite	metabolite116	metabolite151	0.746067	0	0
metabolite	metabolite117	metabolite119	0.759039	0	0
metabolite	metabolite117	metabolite134	0.807505	0	0
metabolite	metabolite117	metabolite135	0.770042	0	0
metabolite	metabolite117	metabolite159	0.802482	0	0
metabolite	metabolite119	metabolite135	0.784465	0	0
metabolite	metabolite119	metabolite159	0.773623	0	0
metabolite	metabolite121	metabolite137	0.814963	0	0
metabolite	metabolite123	metabolite146	0.7619	0	0
metabolite	metabolite124	metabolite140	0.768759	0	0
metabolite	metabolite126	metabolite129	0.806253	0	0
metabolite	metabolite126	metabolite142	0.879624	0	0
metabolite	metabolite126	metabolite147	0.838113	0	0
metabolite	metabolite126	metabolite159	0.762125	0	0
metabolite	metabolite128	metabolite130	0.760348	0	0
metabolite	metabolite128	metabolite135	0.914609	0	0
metabolite	metabolite128	metabolite159	0.769551	0	0
metabolite	metabolite128	metabolite468	0.762146	0	0
metabolite	metabolite128	metabolite526	0.733979	0	0
metabolite	metabolite129	metabolite147	0.865625	0	0
metabolite	metabolite129	metabolite151	0.807154	0	0
metabolite	metabolite130	metabolite131	0.767561	0	0
metabolite	metabolite130	metabolite132	0.925425	0	0
metabolite	metabolite130	metabolite135	0.73352	0	0
metabolite	metabolite130	metabolite144	0.766954	0	0
metabolite	metabolite130	metabolite162	0.729834	0	0
metabolite	metabolite130	metabolite163	0.843332	0	0
metabolite	metabolite130	metabolite165	0.828017	0	0
metabolite	metabolite130	metabolite173	0.741513	0	0
metabolite	metabolite130	metabolite468	0.739233	0	0
metabolite	metabolite131	metabolite132	0.803734	0	0
metabolite	metabolite131	metabolite151	0.855077	0	0
metabolite	metabolite131	metabolite153	0.730208	0	0
metabolite	metabolite131	metabolite154	0.846053	0	0
metabolite	metabolite132	metabolite153	0.744266	0	0
metabolite	metabolite132	metabolite154	0.788808	0	0
metabolite	metabolite132	metabolite163	0.800744	0	0
metabolite	metabolite132	metabolite165	0.8424	0	0
metabolite	metabolite132	metabolite172	0.760158	0	0
metabolite	metabolite132	metabolite173	0.799837	0	0
metabolite	metabolite133	metabolite169	0.810784	0	0
metabolite	metabolite133	metabolite170	0.844095	0	0
metabolite	metabolite133	metabolite174	0.795046	0	0
metabolite	metabolite134	metabolite135	0.819942	0	0
metabolite	metabolite134	metabolite157	0.87428	0	0
metabolite	metabolite134	metabolite159	0.912049	0	0
metabolite	metabolite134	metabolite171	0.73532	0	0
metabolite	metabolite134	metabolite172	0.750505	0	0
metabolite	metabolite135	metabolite159	0.888803	0	0
metabolite	metabolite135	metabolite468	0.774877	0	0
metabolite	metabolite136	metabolite335	0.775094	0	0
metabolite	metabolite139	metabolite317	0.843168	0	0
metabolite	metabolite14	metabolite549	0.88375	0	0
metabolite	metabolite140	metabolite321	0.823724	0	0
metabolite	metabolite140	metabolite322	0.760133	0	0
metabolite	metabolite140	metabolite323	0.76895	0	0
metabolite	metabolite140	metabolite326	0.764449	0	0
metabolite	metabolite140	metabolite477	0.756163	0	0
metabolite	metabolite140	metabolite489	0.741558	0	0
metabolite	metabolite140	metabolite491	0.731084	0	0
metabolite	metabolite140	metabolite503	0.734368	0	0
metabolite	metabolite140	metabolite507	0.778862	0	0
metabolite	metabolite140	metabolite509	0.735847	0	0
metabolite	metabolite140	metabolite523	0.766904	0	0
metabolite	metabolite142	metabolite147	0.785818	0	0
metabolite	metabolite144	metabolite149	0.811627	0	0
metabolite	metabolite144	metabolite162	0.737689	0	0
metabolite	metabolite144	metabolite163	0.779743	0	0
metabolite	metabolite144	metabolite468	0.800488	0	0
metabolite	metabolite144	metabolite526	0.735606	0	0
metabolite	metabolite147	metabolite151	0.824724	0	0
metabolite	metabolite147	metabolite159	0.735351	0	0
metabolite	metabolite15	metabolite26	0.785249	0	0
metabolite	metabolite151	metabolite154	0.840296	0	0
metabolite	metabolite153	metabolite154	0.766776	0	0
metabolite	metabolite153	metabolite165	0.732257	0	0
metabolite	metabolite153	metabolite173	0.780902	0	0
metabolite	metabolite154	metabolite172	0.734125	0	0
metabolite	metabolite156	metabolite174	0.72984	0	0
metabolite	metabolite157	metabolite159	0.787603	0	0
metabolite	metabolite157	metabolite162	0.73865	0	0
metabolite	metabolite157	metabolite171	0.774146	0	0
metabolite	metabolite158	metabolite160	0.853663	0	0
metabolite	metabolite159	metabolite162	0.78582	0	0
metabolite	metabolite159	metabolite163	0.768312	0	0
metabolite	metabolite159	metabolite171	0.753408	0	0
metabolite	metabolite159	metabolite172	0.794026	0	0
metabolite	metabolite159	metabolite468	0.765648	0	0
metabolite	metabolite162	metabolite163	0.811955	0	0
metabolite	metabolite162	metabolite171	0.850193	0	0
metabolite	metabolite162	metabolite172	0.740938	0	0
metabolite	metabolite162	metabolite468	0.745292	0	0
metabolite	metabolite163	metabolite165	0.818034	0	0
metabolite	metabolite163	metabolite171	0.878944	0	0
metabolite	metabolite163	metabolite172	0.833145	0	0
metabolite	metabolite163	metabolite173	0.810077	0	0
metabolite	metabolite163	metabolite176	0.744273	0	0
metabolite	metabolite163	metabolite647	0.744474	0	0
metabolite	metabolite165	metabolite172	0.845597	0	0
metabolite	metabolite165	metabolite173	0.895664	0	0
metabolite	metabolite168	metabolite259	0.864438	0	0
metabolite	metabolite168	metabolite424	0.817127	0	0
metabolite	metabolite169	metabolite174	0.752131	0	0
metabolite	metabolite170	metabolite174	0.785627	0	0
metabolite	metabolite170	metabolite433	0.770063	0	0
metabolite	metabolite171	metabolite172	0.847719	0	0
metabolite	metabolite171	metabolite176	0.826625	0	0
metabolite	metabolite171	metabolite647	0.741954	0	0
metabolite	metabolite172	metabolite173	0.878267	0	0
metabolite	metabolite172	metabolite176	0.866829	0	0
metabolite	metabolite173	metabolite176	0.806181	0	0
metabolite	metabolite177	metabolite178	0.782553	0	0
metabolite	metabolite179	metabolite322	0.791113	0	0
metabolite	metabolite179	metabolite326	0.787728	0	0
metabolite	metabolite179	metabolite327	0.944546	0	0
metabolite	metabolite179	metabolite328	0.909972	0	0
metabolite	metabolite179	metabolite491	0.786108	0	0
metabolite	metabolite179	metabolite493	0.839468	0	0
metabolite	metabolite179	metabolite501	0.746953	0	0
metabolite	metabolite179	metabolite503	0.855238	0	0
metabolite	metabolite179	metabolite509	0.74903	0	0
metabolite	metabolite179	metabolite510	0.736548	0	0
metabolite	metabolite179	metabolite511	0.777186	0	0
metabolite	metabolite179	metabolite523	0.765495	0	0
metabolite	metabolite179	metabolite525	0.91503	0	0
metabolite	metabolite185	metabolite187	0.835089	0	0
metabolite	metabolite200	metabolite203	0.767076	0	0
metabolite	metabolite201	metabolite204	0.800825	0	0
metabolite	metabolite202	metabolite205	0.871826	0	0
metabolite	metabolite202	metabolite220	0.735281	0	0
metabolite	metabolite202	metabolite222	0.763536	0	0
metabolite	metabolite202	metabolite645	0.932224	0	0
metabolite	metabolite203	metabolite226	0.757761	0	0
metabolite	metabolite204	metabolite226	0.74988	0	0
metabolite	metabolite205	metabolite222	0.772679	0	0
metabolite	metabolite205	metabolite225	0.813198	0	0
metabolite	metabolite205	metabolite645	0.84516	0	0
metabolite	metabolite206	metabolite209	0.750771	0	0
metabolite	metabolite206	metabolite224	0.739411	0	0
metabolite	metabolite207	metabolite208	0.732302	0	0
metabolite	metabolite210	metabolite214	0.746951	0	0
metabolite	metabolite211	metabolite229	0.753816	0	0
metabolite	metabolite214	metabolite231	0.798264	0	0
metabolite	metabolite215	metabolite233	0.825753	0	0
metabolite	metabolite217	metabolite218	0.816933	0	0
metabolite	metabolite217	metabolite219	0.745518	0	0
metabolite	metabolite218	metabolite219	0.799085	0	0
metabolite	metabolite22	metabolite407	0.836176	0	0
metabolite	metabolite22	metabolite408	0.844649	0	0
metabolite	metabolite220	metabolite222	0.820528	0	0
metabolite	metabolite223	metabolite224	0.746347	0	0
metabolite	metabolite225	metabolite645	0.746224	0	0
metabolite	metabolite229	metabolite232	0.766811	0	0
metabolite	metabolite23	metabolite354	0.786087	0	0
metabolite	metabolite23	metabolite355	0.916421	0	0
metabolite	metabolite23	metabolite362	0.878625	0	0
metabolite	metabolite23	metabolite563	0.914046	0	0
metabolite	metabolite231	metabolite232	0.830697	0	0
metabolite	metabolite238	metabolite309	0.852471	0	0
metabolite	metabolite244	metabolite348	0.953691	0	0
metabolite	metabolite246	metabolite247	0.821565	0	0
metabolite	metabolite246	metabolite360	0.734523	0	0
metabolite	metabolite247	metabolite360	0.817295	0	0
metabolite	metabolite250	metabolite363	0.84429	0	0
metabolite	metabolite250	metabolite368	0.885459	0	0
metabolite	metabolite250	metabolite384	0.808472	0	0
metabolite	metabolite250	metabolite550	0.786648	0	0
metabolite	metabolite252	metabolite261	0.93862	0	0
metabolite	metabolite252	metabolite363	0.743801	0	0
metabolite	metabolite253	metabolite379	0.819958	0	0
metabolite	metabolite256	metabolite381	0.942416	0	0
metabolite	metabolite257	metabolite462	0.886472	0	0
metabolite	metabolite257	metabolite466	0.811469	0	0
metabolite	metabolite259	metabolite404	0.740285	0	0
metabolite	metabolite259	metabolite424	0.942793	0	0
metabolite	metabolite261	metabolite363	0.821242	0	0
metabolite	metabolite261	metabolite369	0.804787	0	0
metabolite	metabolite262	metabolite278	0.743914	0	0
metabolite	metabolite269	metabolite387	0.772222	0	0
metabolite	metabolite276	metabolite434	0.798875	0	0
metabolite	metabolite277	metabolite291	0.784885	0	0
metabolite	metabolite277	metabolite419	0.901965	0	0
metabolite	metabolite278	metabolite549	0.732421	0	0
metabolite	metabolite281	metabolite282	0.818244	0	0
metabolite	metabolite281	metabolite350	0.829134	0	0
metabolite	metabolite281	metabolite421	0.851468	0	0
metabolite	metabolite282	metabolite350	0.729585	0	0
metabolite	metabolite282	metabolite421	0.756836	0	0
metabolite	metabolite285	metabolite409	0.736461	0	0
metabolite	metabolite290	metabolite293	0.777816	0	0
metabolite	metabolite291	metabolite419	0.834752	0	0
metabolite	metabolite292	metabolite293	0.831815	0	0
metabolite	metabolite295	metabolite356	0.87161	0	0
metabolite	metabolite295	metabolite439	0.773877	0	0
metabolite	metabolite295	metabolite449	0.835276	0	0
metabolite	metabolite295	metabolite450	0.855603	0	0
metabolite	metabolite295	metabolite455	0.768858	0	0
metabolite	metabolite295	metabolite456	0.78328	0	0
metabolite	metabolite295	metabolite457	0.746978	0	0
metabolite	metabolite295	metabolite478	0.837614	0	0
metabolite	metabolite305	metabolite315	0.860391	0	0
metabolite	metabolite305	metabolite497	0.89028	0	0
metabolite	metabolite308	metabolite313	0.777627	0	0
metabolite	metabolite309	metabolite336	0.777447	0	0
metabolite	metabolite310	metabolite314	0.864687	0	0
metabolite	metabolite310	metabolite338	0.802117	0	0
metabolite	metabolite311	metabolite472	0.860204	0	0
metabolite	metabolite312	metabolite471	0.913159	0	0
metabolite	metabolite313	metabolite332	0.800978	0	0
metabolite	metabolite313	metabolite333	0.800003	0	0
metabolite	metabolite313	metabolite464	0.840295	0	0
metabolite	metabolite314	metabolite337	0.842158	0	0
metabolite	metabolite314	metabolite338	0.878252	0	0
metabolite	metabolite315	metabolite497	0.891599	0	0
metabolite	metabolite319	metabolite476	0.826183	0	0
metabolite	metabolite321	metabolite323	0.836562	0	0
metabolite	metabolite321	metabolite325	0.810367	0	0
metabolite	metabolite321	metabolite326	0.748553	0	0
metabolite	metabolite321	metabolite475	0.821857	0	0
metabolite	metabolite321	metabolite477	0.833026	0	0
metabolite	metabolite321	metabolite487	0.776632	0	0
metabolite	metabolite321	metabolite489	0.840229	0	0
metabolite	metabolite321	metabolite491	0.780179	0	0
metabolite	metabolite321	metabolite492	0.74195	0	0
metabolite	metabolite321	metabolite493	0.740812	0	0
metabolite	metabolite321	metabolite500	0.757215	0	0
metabolite	metabolite321	metabolite501	0.733285	0	0
metabolite	metabolite321	metabolite504	0.740614	0	0
metabolite	metabolite321	metabolite507	0.826442	0	0
metabolite	metabolite321	metabolite508	0.754798	0	0
metabolite	metabolite321	metabolite509	0.784113	0	0
metabolite	metabolite321	metabolite518	0.780541	0	0
metabolite	metabolite321	metabolite522	0.78146	0	0
metabolite	metabolite321	metabolite523	0.796274	0	0
metabolite	metabolite322	metabolite326	0.848283	0	0
metabolite	metabolite322	metabolite328	0.829146	0	0
metabolite	metabolite322	metabolite491	0.737564	0	0
metabolite	metabolite322	metabolite493	0.751501	0	0
metabolite	metabolite322	metabolite501	0.793693	0	0
metabolite	metabolite322	metabolite503	0.842779	0	0
metabolite	metabolite322	metabolite507	0.766184	0	0
metabolite	metabolite322	metabolite508	0.74736	0	0
metabolite	metabolite322	metabolite509	0.750153	0	0
metabolite	metabolite322	metabolite510	0.769534	0	0
metabolite	metabolite322	metabolite511	0.736529	0	0
metabolite	metabolite322	metabolite523	0.775715	0	0
metabolite	metabolite322	metabolite525	0.783319	0	0
metabolite	metabolite323	metabolite325	0.841307	0	0
metabolite	metabolite323	metabolite326	0.833471	0	0
metabolite	metabolite323	metabolite475	0.876599	0	0
metabolite	metabolite323	metabolite477	0.920725	0	0
metabolite	metabolite323	metabolite487	0.832306	0	0
metabolite	metabolite323	metabolite489	0.85752	0	0
metabolite	metabolite323	metabolite491	0.849872	0	0
metabolite	metabolite323	metabolite492	0.773297	0	0
metabolite	metabolite323	metabolite493	0.811311	0	0
metabolite	metabolite323	metabolite500	0.819423	0	0
metabolite	metabolite323	metabolite501	0.831587	0	0
metabolite	metabolite323	metabolite503	0.793033	0	0
metabolite	metabolite323	metabolite504	0.811235	0	0
metabolite	metabolite323	metabolite505	0.784507	0	0
metabolite	metabolite323	metabolite506	0.78966	0	0
metabolite	metabolite323	metabolite507	0.903389	0	0
metabolite	metabolite323	metabolite508	0.845002	0	0
metabolite	metabolite323	metabolite509	0.882915	0	0
metabolite	metabolite323	metabolite510	0.802942	0	0
metabolite	metabolite323	metabolite511	0.749267	0	0
metabolite	metabolite323	metabolite513	0.730011	0	0
metabolite	metabolite323	metabolite517	0.776774	0	0
metabolite	metabolite323	metabolite518	0.807275	0	0
metabolite	metabolite323	metabolite521	0.80337	0	0
metabolite	metabolite323	metabolite522	0.871648	0	0
metabolite	metabolite323	metabolite523	0.856217	0	0
metabolite	metabolite323	metabolite525	0.753196	0	0
metabolite	metabolite325	metabolite475	0.802834	0	0
metabolite	metabolite325	metabolite477	0.815573	0	0
metabolite	metabolite325	metabolite487	0.777537	0	0
metabolite	metabolite325	metabolite489	0.795078	0	0
metabolite	metabolite325	metabolite504	0.75931	0	0
metabolite	metabolite325	metabolite507	0.801396	0	0
metabolite	metabolite325	metabolite508	0.734258	0	0
metabolite	metabolite325	metabolite509	0.771324	0	0
metabolite	metabolite325	metabolite518	0.774544	0	0
metabolite	metabolite325	metabolite522	0.797729	0	0
metabolite	metabolite325	metabolite523	0.740861	0	0
metabolite	metabolite326	metabolite328	0.84806	0	0
metabolite	metabolite326	metabolite475	0.761819	0	0
metabolite	metabolite326	metabolite477	0.876632	0	0
metabolite	metabolite326	metabolite487	0.796381	0	0
metabolite	metabolite326	metabolite489	0.829428	0	0
metabolite	metabolite326	metabolite491	0.88905	0	0
metabolite	metabolite326	metabolite492	0.818796	0	0
metabolite	metabolite326	metabolite493	0.883698	0	0
metabolite	metabolite326	metabolite500	0.818489	0	0
metabolite	metabolite326	metabolite501	0.932643	0	0
metabolite	metabolite326	metabolite503	0.958764	0	0
metabolite	metabolite326	metabolite504	0.778097	0	0
metabolite	metabolite326	metabolite505	0.803221	0	0
metabolite	metabolite326	metabolite506	0.823694	0	0
metabolite	metabolite326	metabolite507	0.90765	0	0
metabolite	metabolite326	metabolite508	0.894175	0	0
metabolite	metabolite326	metabolite509	0.908341	0	0
metabolite	metabolite326	metabolite510	0.904402	0	0
metabolite	metabolite326	metabolite511	0.870905	0	0
metabolite	metabolite326	metabolite513	0.746907	0	0
metabolite	metabolite326	metabolite517	0.806375	0	0
metabolite	metabolite326	metabolite518	0.863828	0	0
metabolite	metabolite326	metabolite521	0.76069	0	0
metabolite	metabolite326	metabolite522	0.873168	0	0
metabolite	metabolite326	metabolite523	0.915468	0	0
metabolite	metabolite326	metabolite525	0.868059	0	0
metabolite	metabolite327	metabolite328	0.931565	0	0
metabolite	metabolite327	metabolite491	0.755338	0	0
metabolite	metabolite327	metabolite493	0.804309	0	0
metabolite	metabolite327	metabolite503	0.796766	0	0
metabolite	metabolite327	metabolite511	0.766589	0	0
metabolite	metabolite327	metabolite523	0.738912	0	0
metabolite	metabolite327	metabolite525	0.910388	0	0
metabolite	metabolite328	metabolite477	0.729812	0	0
metabolite	metabolite328	metabolite491	0.830768	0	0
metabolite	metabolite328	metabolite493	0.827401	0	0
metabolite	metabolite328	metabolite501	0.831436	0	0
metabolite	metabolite328	metabolite503	0.895551	0	0
metabolite	metabolite328	metabolite507	0.795583	0	0
metabolite	metabolite328	metabolite508	0.751129	0	0
metabolite	metabolite328	metabolite509	0.821227	0	0
metabolite	metabolite328	metabolite510	0.768678	0	0
metabolite	metabolite328	metabolite511	0.849896	0	0
metabolite	metabolite328	metabolite522	0.754789	0	0
metabolite	metabolite328	metabolite523	0.836052	0	0
metabolite	metabolite328	metabolite525	0.899463	0	0
metabolite	metabolite332	metabolite333	0.924169	0	0
metabolite	metabolite332	metabolite464	0.893244	0	0
metabolite	metabolite333	metabolite464	0.821226	0	0
metabolite	metabolite337	metabolite338	0.892283	0	0
metabolite	metabolite339	metabolite494	0.761076	0	0
metabolite	metabolite344	metabolite345	0.766256	0	0
metabolite	metabolite350	metabolite421	0.990494	0	0
metabolite	metabolite350	metabolite445	0.803103	0	0
metabolite	metabolite352	metabolite576	0.801039	0	0
metabolite	metabolite353	metabolite391	0.731174	0	0
metabolite	metabolite354	metabolite355	0.758688	0	0
metabolite	metabolite354	metabolite362	0.768459	0	0
metabolite	metabolite354	metabolite563	0.739484	0	0
metabolite	metabolite355	metabolite362	0.920948	0	0
metabolite	metabolite355	metabolite563	0.987271	0	0
metabolite	metabolite356	metabolite439	0.860977	0	0
metabolite	metabolite356	metabolite449	0.882879	0	0
metabolite	metabolite356	metabolite450	0.882296	0	0
metabolite	metabolite356	metabolite455	0.873021	0	0
metabolite	metabolite356	metabolite456	0.850205	0	0
metabolite	metabolite356	metabolite457	0.856363	0	0
metabolite	metabolite356	metabolite478	0.832175	0	0
metabolite	metabolite356	metabolite644	0.782858	0	0
metabolite	metabolite362	metabolite563	0.913693	0	0
metabolite	metabolite363	metabolite369	0.775581	0	0
metabolite	metabolite366	metabolite373	0.869138	0	0
metabolite	metabolite368	metabolite384	0.903036	0	0
metabolite	metabolite368	metabolite550	0.905426	0	0
metabolite	metabolite37	metabolite248	0.785424	0	0
metabolite	metabolite37	metabolite46	0.844958	0	0
metabolite	metabolite374	metabolite389	0.792365	0	0
metabolite	metabolite374	metabolite405	0.839369	0	0
metabolite	metabolite374	metabolite410	0.876905	0	0
metabolite	metabolite374	metabolite415	0.754557	0	0
metabolite	metabolite374	metabolite425	0.801884	0	0
metabolite	metabolite374	metabolite433	0.865801	0	0
metabolite	metabolite374	metabolite514	0.809635	0	0
metabolite	metabolite375	metabolite547	0.982537	0	0
metabolite	metabolite376	metabolite571	0.776884	0	0
metabolite	metabolite38	metabolite247	0.747783	0	0
metabolite	metabolite384	metabolite391	0.770366	0	0
metabolite	metabolite384	metabolite550	0.840808	0	0
metabolite	metabolite389	metabolite405	0.85422	0	0
metabolite	metabolite389	metabolite410	0.868843	0	0
metabolite	metabolite389	metabolite415	0.846448	0	0
metabolite	metabolite389	metabolite425	0.8779	0	0
metabolite	metabolite389	metabolite433	0.88577	0	0
metabolite	metabolite389	metabolite514	0.776263	0	0
metabolite	metabolite390	metabolite404	0.777725	0	0
metabolite	metabolite395	metabolite578	0.892395	0	0
metabolite	metabolite398	metabolite399	0.795477	0	0
metabolite	metabolite4	metabolite323	0.744517	0	0
metabolite	metabolite4	metabolite326	0.733363	0	0
metabolite	metabolite4	metabolite475	0.816669	0	0
metabolite	metabolite4	metabolite477	0.857258	0	0
metabolite	metabolite4	metabolite487	0.878935	0	0
metabolite	metabolite4	metabolite489	0.759789	0	0
metabolite	metabolite4	metabolite491	0.815051	0	0
metabolite	metabolite4	metabolite493	0.74674	0	0
metabolite	metabolite4	metabolite500	0.831004	0	0
metabolite	metabolite4	metabolite501	0.787761	0	0
metabolite	metabolite4	metabolite504	0.920579	0	0
metabolite	metabolite4	metabolite505	0.939321	0	0
metabolite	metabolite4	metabolite506	0.936755	0	0
metabolite	metabolite4	metabolite507	0.870294	0	0
metabolite	metabolite4	metabolite508	0.886823	0	0
metabolite	metabolite4	metabolite509	0.860344	0	0
metabolite	metabolite4	metabolite510	0.844561	0	0
metabolite	metabolite4	metabolite511	0.762996	0	0
metabolite	metabolite4	metabolite517	0.81605	0	0
metabolite	metabolite4	metabolite518	0.809959	0	0
metabolite	metabolite4	metabolite521	0.872253	0	0
metabolite	metabolite4	metabolite522	0.907016	0	0
metabolite	metabolite4	metabolite523	0.826133	0	0
metabolite	metabolite402	metabolite465	0.744305	0	0
metabolite	metabolite405	metabolite410	0.895588	0	0
metabolite	metabolite405	metabolite415	0.900059	0	0
metabolite	metabolite405	metabolite425	0.908484	0	0
metabolite	metabolite405	metabolite433	0.923515	0	0
metabolite	metabolite405	metabolite514	0.83937	0	0
metabolite	metabolite407	metabolite408	0.94259	0	0
metabolite	metabolite410	metabolite415	0.935811	0	0
metabolite	metabolite410	metabolite425	0.952114	0	0
metabolite	metabolite410	metabolite433	0.880165	0	0
metabolite	metabolite410	metabolite514	0.81434	0	0
metabolite	metabolite415	metabolite425	0.979599	0	0
metabolite	metabolite415	metabolite433	0.867157	0	0
metabolite	metabolite415	metabolite514	0.774919	0	0
metabolite	metabolite416	metabolite418	0.910769	0	0
metabolite	metabolite417	metabolite638	0.796212	0	0
metabolite	metabolite421	metabolite445	0.793818	0	0
metabolite	metabolite425	metabolite433	0.914294	0	0
metabolite	metabolite425	metabolite514	0.814733	0	0
metabolite	metabolite429	metabolite430	0.749262	0	0
metabolite	metabolite429	metabolite432	0.925259	0	0
metabolite	metabolite429	metabolite441	0.969149	0	0
metabolite	metabolite429	metabolite442	0.810774	0	0
metabolite	metabolite429	metabolite443	0.788713	0	0
metabolite	metabolite429	metabolite444	0.956913	0	0
metabolite	metabolite430	metabolite431	0.729877	0	0
metabolite	metabolite430	metabolite432	0.760403	0	0
metabolite	metabolite430	metabolite441	0.778227	0	0
metabolite	metabolite430	metabolite442	0.870196	0	0
metabolite	metabolite430	metabolite443	0.841486	0	0
metabolite	metabolite430	metabolite444	0.77225	0	0
metabolite	metabolite431	metabolite442	0.818817	0	0
metabolite	metabolite431	metabolite443	0.878772	0	0
metabolite	metabolite432	metabolite440	0.777855	0	0
metabolite	metabolite432	metabolite441	0.956941	0	0
metabolite	metabolite432	metabolite442	0.808038	0	0
metabolite	metabolite432	metabolite443	0.773002	0	0
metabolite	metabolite432	metabolite444	0.97136	0	0
metabolite	metabolite433	metabolite514	0.846224	0	0
metabolite	metabolite439	metabolite449	0.760509	0	0
metabolite	metabolite439	metabolite450	0.801044	0	0
metabolite	metabolite439	metabolite455	0.872338	0	0
metabolite	metabolite439	metabolite456	0.876785	0	0
metabolite	metabolite439	metabolite457	0.973863	0	0
metabolite	metabolite439	metabolite478	0.782343	0	0
metabolite	metabolite439	metabolite644	0.825961	0	0
metabolite	metabolite440	metabolite444	0.745908	0	0
metabolite	metabolite441	metabolite442	0.797756	0	0
metabolite	metabolite441	metabolite443	0.790948	0	0
metabolite	metabolite441	metabolite444	0.96196	0	0
metabolite	metabolite442	metabolite443	0.917287	0	0
metabolite	metabolite442	metabolite444	0.821929	0	0
metabolite	metabolite443	metabolite444	0.784658	0	0
metabolite	metabolite449	metabolite450	0.964518	0	0
metabolite	metabolite449	metabolite455	0.853199	0	0
metabolite	metabolite449	metabolite456	0.834248	0	0
metabolite	metabolite449	metabolite457	0.800324	0	0
metabolite	metabolite449	metabolite478	0.791864	0	0
metabolite	metabolite450	metabolite455	0.85495	0	0
metabolite	metabolite450	metabolite456	0.837432	0	0
metabolite	metabolite450	metabolite457	0.814168	0	0
metabolite	metabolite450	metabolite478	0.80869	0	0
metabolite	metabolite455	metabolite456	0.818436	0	0
metabolite	metabolite455	metabolite457	0.886586	0	0
metabolite	metabolite455	metabolite478	0.745195	0	0
metabolite	metabolite456	metabolite457	0.903414	0	0
metabolite	metabolite456	metabolite478	0.789591	0	0
metabolite	metabolite456	metabolite644	0.848946	0	0
metabolite	metabolite457	metabolite478	0.771138	0	0
metabolite	metabolite457	metabolite644	0.818042	0	0
metabolite	metabolite459	metabolite527	0.839216	0	0
metabolite	metabolite46	metabolite248	0.729724	0	0
metabolite	metabolite460	metabolite461	0.896766	0	0
metabolite	metabolite460	metabolite468	0.781843	0	0
metabolite	metabolite460	metabolite526	0.894204	0	0
metabolite	metabolite461	metabolite526	0.812275	0	0
metabolite	metabolite467	metabolite476	0.853585	0	0
metabolite	metabolite468	metabolite526	0.832277	0	0
metabolite	metabolite470	metabolite486	0.786968	0	0
metabolite	metabolite475	metabolite477	0.926616	0	0
metabolite	metabolite475	metabolite487	0.946935	0	0
metabolite	metabolite475	metabolite489	0.844645	0	0
metabolite	metabolite475	metabolite491	0.829739	0	0
metabolite	metabolite475	metabolite493	0.772053	0	0
metabolite	metabolite475	metabolite500	0.906044	0	0
metabolite	metabolite475	metabolite501	0.785414	0	0
metabolite	metabolite475	metabolite504	0.93716	0	0
metabolite	metabolite475	metabolite505	0.855846	0	0
metabolite	metabolite475	metabolite506	0.850251	0	0
metabolite	metabolite475	metabolite507	0.910878	0	0
metabolite	metabolite475	metabolite508	0.869328	0	0
metabolite	metabolite475	metabolite509	0.872028	0	0
metabolite	metabolite475	metabolite510	0.823351	0	0
metabolite	metabolite475	metabolite513	0.826421	0	0
metabolite	metabolite475	metabolite517	0.793432	0	0
metabolite	metabolite475	metabolite518	0.851237	0	0
metabolite	metabolite475	metabolite521	0.828052	0	0
metabolite	metabolite475	metabolite522	0.874231	0	0
metabolite	metabolite475	metabolite523	0.84014	0	0
metabolite	metabolite477	metabolite487	0.923798	0	0
metabolite	metabolite477	metabolite489	0.875567	0	0
metabolite	metabolite477	metabolite491	0.894912	0	0
metabolite	metabolite477	metabolite492	0.773284	0	0
metabolite	metabolite477	metabolite493	0.849092	0	0
metabolite	metabolite477	metabolite500	0.876573	0	0
metabolite	metabolite477	metabolite501	0.87994	0	0
metabolite	metabolite477	metabolite503	0.843973	0	0
metabolite	metabolite477	metabolite504	0.908105	0	0
metabolite	metabolite477	metabolite505	0.897635	0	0
metabolite	metabolite477	metabolite506	0.899378	0	0
metabolite	metabolite477	metabolite507	0.949376	0	0
metabolite	metabolite477	metabolite508	0.934316	0	0
metabolite	metabolite477	metabolite509	0.933601	0	0
metabolite	metabolite477	metabolite510	0.908641	0	0
metabolite	metabolite477	metabolite511	0.825614	0	0
metabolite	metabolite477	metabolite513	0.783154	0	0
metabolite	metabolite477	metabolite517	0.848649	0	0
metabolite	metabolite477	metabolite518	0.875693	0	0
metabolite	metabolite477	metabolite521	0.8777	0	0
metabolite	metabolite477	metabolite522	0.928557	0	0
metabolite	metabolite477	metabolite523	0.89889	0	0
metabolite	metabolite477	metabolite525	0.797343	0	0
metabolite	metabolite478	metabolite644	0.73191	0	0
metabolite	metabolite479	metabolite484	0.959907	0	0
metabolite	metabolite487	metabolite489	0.816292	0	0
metabolite	metabolite487	metabolite491	0.842687	0	0
metabolite	metabolite487	metabolite493	0.776274	0	0
metabolite	metabolite487	metabolite500	0.953807	0	0
metabolite	metabolite487	metabolite501	0.83739	0	0
metabolite	metabolite487	metabolite503	0.755566	0	0
metabolite	metabolite487	metabolite504	0.976936	0	0
metabolite	metabolite487	metabolite505	0.903763	0	0
metabolite	metabolite487	metabolite506	0.904368	0	0
metabolite	metabolite487	metabolite507	0.922867	0	0
metabolite	metabolite487	metabolite508	0.91778	0	0
metabolite	metabolite487	metabolite509	0.892669	0	0
metabolite	metabolite487	metabolite510	0.865867	0	0
metabolite	metabolite487	metabolite511	0.757476	0	0
metabolite	metabolite487	metabolite513	0.865259	0	0
metabolite	metabolite487	metabolite517	0.838445	0	0
metabolite	metabolite487	metabolite518	0.881361	0	0
metabolite	metabolite487	metabolite521	0.870582	0	0
metabolite	metabolite487	metabolite522	0.91361	0	0
metabolite	metabolite487	metabolite523	0.852118	0	0
metabolite	metabolite489	metabolite491	0.89236	0	0
metabolite	metabolite489	metabolite492	0.852102	0	0
metabolite	metabolite489	metabolite493	0.856719	0	0
metabolite	metabolite489	metabolite500	0.795425	0	0
metabolite	metabolite489	metabolite501	0.82421	0	0
metabolite	metabolite489	metabolite503	0.785296	0	0
metabolite	metabolite489	metabolite504	0.805445	0	0
metabolite	metabolite489	metabolite505	0.799823	0	0
metabolite	metabolite489	metabolite506	0.788589	0	0
metabolite	metabolite489	metabolite507	0.916343	0	0
metabolite	metabolite489	metabolite508	0.823846	0	0
metabolite	metabolite489	metabolite509	0.89687	0	0
metabolite	metabolite489	metabolite510	0.799826	0	0
metabolite	metabolite489	metabolite511	0.752185	0	0
metabolite	metabolite489	metabolite517	0.756061	0	0
metabolite	metabolite489	metabolite518	0.858342	0	0
metabolite	metabolite489	metabolite521	0.770586	0	0
metabolite	metabolite489	metabolite522	0.887069	0	0
metabolite	metabolite489	metabolite523	0.906544	0	0
metabolite	metabolite489	metabolite525	0.762601	0	0
metabolite	metabolite491	metabolite492	0.833598	0	0
metabolite	metabolite491	metabolite493	0.965933	0	0
metabolite	metabolite491	metabolite500	0.83912	0	0
metabolite	metabolite491	metabolite501	0.886563	0	0
metabolite	metabolite491	metabolite503	0.88843	0	0
metabolite	metabolite491	metabolite504	0.83933	0	0
metabolite	metabolite491	metabolite505	0.861586	0	0
metabolite	metabolite491	metabolite506	0.869345	0	0
metabolite	metabolite491	metabolite507	0.957664	0	0
metabolite	metabolite491	metabolite508	0.889674	0	0
metabolite	metabolite491	metabolite509	0.978035	0	0
metabolite	metabolite491	metabolite510	0.88747	0	0
metabolite	metabolite491	metabolite511	0.90487	0	0
metabolite	metabolite491	metabolite517	0.828837	0	0
metabolite	metabolite491	metabolite518	0.858852	0	0
metabolite	metabolite491	metabolite521	0.817426	0	0
metabolite	metabolite491	metabolite522	0.938371	0	0
metabolite	metabolite491	metabolite523	0.970507	0	0
metabolite	metabolite491	metabolite525	0.904025	0	0
metabolite	metabolite492	metabolite493	0.782429	0	0
metabolite	metabolite492	metabolite500	0.75319	0	0
metabolite	metabolite492	metabolite501	0.818943	0	0
metabolite	metabolite492	metabolite503	0.793534	0	0
metabolite	metabolite492	metabolite507	0.832662	0	0
metabolite	metabolite492	metabolite508	0.791926	0	0
metabolite	metabolite492	metabolite509	0.850467	0	0
metabolite	metabolite492	metabolite510	0.758605	0	0
metabolite	metabolite492	metabolite511	0.773083	0	0
metabolite	metabolite492	metabolite518	0.816518	0	0
metabolite	metabolite492	metabolite522	0.827465	0	0
metabolite	metabolite492	metabolite523	0.847118	0	0
metabolite	metabolite492	metabolite525	0.733881	0	0
metabolite	metabolite493	metabolite500	0.77092	0	0
metabolite	metabolite493	metabolite501	0.839301	0	0
metabolite	metabolite493	metabolite503	0.877793	0	0
metabolite	metabolite493	metabolite504	0.767084	0	0
metabolite	metabolite493	metabolite505	0.786611	0	0
metabolite	metabolite493	metabolite506	0.79223	0	0
metabolite	metabolite493	metabolite507	0.909569	0	0
metabolite	metabolite493	metabolite508	0.823014	0	0
metabolite	metabolite493	metabolite509	0.931911	0	0
metabolite	metabolite493	metabolite510	0.8443	0	0
metabolite	metabolite493	metabolite511	0.874779	0	0
metabolite	metabolite493	metabolite517	0.776811	0	0
metabolite	metabolite493	metabolite518	0.798008	0	0
metabolite	metabolite493	metabolite521	0.73898	0	0
metabolite	metabolite493	metabolite522	0.871521	0	0
metabolite	metabolite493	metabolite523	0.931544	0	0
metabolite	metabolite493	metabolite525	0.933379	0	0
metabolite	metabolite500	metabolite501	0.861485	0	0
metabolite	metabolite500	metabolite503	0.780262	0	0
metabolite	metabolite500	metabolite504	0.925315	0	0
metabolite	metabolite500	metabolite505	0.844259	0	0
metabolite	metabolite500	metabolite506	0.854984	0	0
metabolite	metabolite500	metabolite507	0.908546	0	0
metabolite	metabolite500	metabolite508	0.887595	0	0
metabolite	metabolite500	metabolite509	0.87955	0	0
metabolite	metabolite500	metabolite510	0.821907	0	0
metabolite	metabolite500	metabolite511	0.767506	0	0
metabolite	metabolite500	metabolite513	0.916395	0	0
metabolite	metabolite500	metabolite517	0.830269	0	0
metabolite	metabolite500	metabolite518	0.87197	0	0
metabolite	metabolite500	metabolite521	0.832916	0	0
metabolite	metabolite500	metabolite522	0.90202	0	0
metabolite	metabolite500	metabolite523	0.857747	0	0
metabolite	metabolite500	metabolite525	0.73965	0	0
metabolite	metabolite501	metabolite503	0.952334	0	0
metabolite	metabolite501	metabolite504	0.831511	0	0
metabolite	metabolite501	metabolite505	0.846715	0	0
metabolite	metabolite501	metabolite506	0.86695	0	0
metabolite	metabolite501	metabolite507	0.911857	0	0
metabolite	metabolite501	metabolite508	0.933025	0	0
metabolite	metabolite501	metabolite509	0.920078	0	0
metabolite	metabolite501	metabolite510	0.909007	0	0
metabolite	metabolite501	metabolite511	0.886755	0	0
metabolite	metabolite501	metabolite513	0.775613	0	0
metabolite	metabolite501	metabolite517	0.821989	0	0
metabolite	metabolite501	metabolite518	0.863374	0	0
metabolite	metabolite501	metabolite521	0.812242	0	0
metabolite	metabolite501	metabolite522	0.900625	0	0
metabolite	metabolite501	metabolite523	0.896301	0	0
metabolite	metabolite501	metabolite525	0.844581	0	0
metabolite	metabolite503	metabolite504	0.753314	0	0
metabolite	metabolite503	metabolite505	0.800827	0	0
metabolite	metabolite503	metabolite506	0.825884	0	0
metabolite	metabolite503	metabolite507	0.881921	0	0
metabolite	metabolite503	metabolite508	0.895339	0	0
metabolite	metabolite503	metabolite509	0.904067	0	0
metabolite	metabolite503	metabolite510	0.913165	0	0
metabolite	metabolite503	metabolite511	0.900162	0	0
metabolite	metabolite503	metabolite517	0.801834	0	0
metabolite	metabolite503	metabolite518	0.82174	0	0
metabolite	metabolite503	metabolite521	0.768695	0	0
metabolite	metabolite503	metabolite522	0.861683	0	0
metabolite	metabolite503	metabolite523	0.897585	0	0
metabolite	metabolite503	metabolite525	0.904131	0	0
metabolite	metabolite504	metabolite505	0.948885	0	0
metabolite	metabolite504	metabolite506	0.945436	0	0
metabolite	metabolite504	metabolite507	0.917784	0	0
metabolite	metabolite504	metabolite508	0.925383	0	0
metabolite	metabolite504	metabolite509	0.893954	0	0
metabolite	metabolite504	metabolite510	0.888432	0	0
metabolite	metabolite504	metabolite511	0.76776	0	0
metabolite	metabolite504	metabolite513	0.84111	0	0
metabolite	metabolite504	metabolite517	0.853112	0	0
metabolite	metabolite504	metabolite518	0.881389	0	0
metabolite	metabolite504	metabolite521	0.883312	0	0
metabolite	metabolite504	metabolite522	0.922014	0	0
metabolite	metabolite504	metabolite523	0.849399	0	0
metabolite	metabolite505	metabolite506	0.98907	0	0
metabolite	metabolite505	metabolite507	0.901896	0	0
metabolite	metabolite505	metabolite508	0.94585	0	0
metabolite	metabolite505	metabolite509	0.908255	0	0
metabolite	metabolite505	metabolite510	0.931895	0	0
metabolite	metabolite505	metabolite511	0.8003	0	0
metabolite	metabolite505	metabolite513	0.755215	0	0
metabolite	metabolite505	metabolite517	0.861281	0	0
metabolite	metabolite505	metabolite518	0.865672	0	0
metabolite	metabolite505	metabolite521	0.899712	0	0
metabolite	metabolite505	metabolite522	0.929886	0	0
metabolite	metabolite505	metabolite523	0.862051	0	0
metabolite	metabolite506	metabolite507	0.90996	0	0
metabolite	metabolite506	metabolite508	0.957801	0	0
metabolite	metabolite506	metabolite509	0.919807	0	0
metabolite	metabolite506	metabolite510	0.93974	0	0
metabolite	metabolite506	metabolite511	0.830257	0	0
metabolite	metabolite506	metabolite513	0.770638	0	0
metabolite	metabolite506	metabolite517	0.870603	0	0
metabolite	metabolite506	metabolite518	0.863022	0	0
metabolite	metabolite506	metabolite521	0.91326	0	0
metabolite	metabolite506	metabolite522	0.93653	0	0
metabolite	metabolite506	metabolite523	0.870896	0	0
metabolite	metabolite506	metabolite525	0.738929	0	0
metabolite	metabolite507	metabolite508	0.934633	0	0
metabolite	metabolite507	metabolite509	0.982421	0	0
metabolite	metabolite507	metabolite510	0.911965	0	0
metabolite	metabolite507	metabolite511	0.870738	0	0
metabolite	metabolite507	metabolite513	0.807045	0	0
metabolite	metabolite507	metabolite517	0.870434	0	0
metabolite	metabolite507	metabolite518	0.913272	0	0
metabolite	metabolite507	metabolite521	0.869857	0	0
metabolite	metabolite507	metabolite522	0.96931	0	0
metabolite	metabolite507	metabolite523	0.970964	0	0
metabolite	metabolite507	metabolite525	0.8575	0	0
metabolite	metabolite508	metabolite509	0.941132	0	0
metabolite	metabolite508	metabolite510	0.970725	0	0
metabolite	metabolite508	metabolite511	0.861402	0	0
metabolite	metabolite508	metabolite513	0.825372	0	0
metabolite	metabolite508	metabolite517	0.88772	0	0
metabolite	metabolite508	metabolite518	0.88716	0	0
metabolite	metabolite508	metabolite521	0.924378	0	0
metabolite	metabolite508	metabolite522	0.940323	0	0
metabolite	metabolite508	metabolite523	0.892426	0	0
metabolite	metabolite508	metabolite525	0.796275	0	0
metabolite	metabolite509	metabolite510	0.928328	0	0
metabolite	metabolite509	metabolite511	0.908329	0	0
metabolite	metabolite509	metabolite513	0.778864	0	0
metabolite	metabolite509	metabolite517	0.871094	0	0
metabolite	metabolite509	metabolite518	0.896068	0	0
metabolite	metabolite509	metabolite521	0.875898	0	0
metabolite	metabolite509	metabolite522	0.970387	0	0
metabolite	metabolite509	metabolite523	0.966512	0	0
metabolite	metabolite509	metabolite525	0.883425	0	0
metabolite	metabolite510	metabolite511	0.863207	0	0
metabolite	metabolite510	metabolite513	0.764269	0	0
metabolite	metabolite510	metabolite517	0.881174	0	0
metabolite	metabolite510	metabolite518	0.864603	0	0
metabolite	metabolite510	metabolite521	0.879546	0	0
metabolite	metabolite510	metabolite522	0.912488	0	0
metabolite	metabolite510	metabolite523	0.889049	0	0
metabolite	metabolite510	metabolite525	0.821089	0	0
metabolite	metabolite511	metabolite517	0.795209	0	0
metabolite	metabolite511	metabolite518	0.798856	0	0
metabolite	metabolite511	metabolite521	0.752259	0	0
metabolite	metabolite511	metabolite522	0.87462	0	0
metabolite	metabolite511	metabolite523	0.894192	0	0
metabolite	metabolite511	metabolite525	0.897047	0	0
metabolite	metabolite513	metabolite517	0.803885	0	0
metabolite	metabolite513	metabolite518	0.793322	0	0
metabolite	metabolite513	metabolite521	0.799552	0	0
metabolite	metabolite513	metabolite522	0.793132	0	0
metabolite	metabolite513	metabolite523	0.750162	0	0
metabolite	metabolite517	metabolite518	0.787825	0	0
metabolite	metabolite517	metabolite521	0.905842	0	0
metabolite	metabolite517	metabolite522	0.868988	0	0
metabolite	metabolite517	metabolite523	0.849501	0	0
metabolite	metabolite517	metabolite525	0.750051	0	0
metabolite	metabolite518	metabolite521	0.778981	0	0
metabolite	metabolite518	metabolite522	0.90471	0	0
metabolite	metabolite518	metabolite523	0.900243	0	0
metabolite	metabolite518	metabolite525	0.75662	0	0
metabolite	metabolite521	metabolite522	0.89132	0	0
metabolite	metabolite521	metabolite523	0.805398	0	0
metabolite	metabolite522	metabolite523	0.947838	0	0
metabolite	metabolite522	metabolite525	0.816829	0	0
metabolite	metabolite523	metabolite525	0.893388	0	0
metabolite	metabolite535	metabolite539	0.824493	0	0
metabolite	metabolite568	metabolite577	0.885586	0	0
metabolite	metabolite570	metabolite641	0.776504	0	0
metabolite	metabolite60	metabolite289	0.922603	0	0
metabolite	metabolite60	metabolite299	0.804494	0	0
metabolite	metabolite618	metabolite622	0.863873	0	0
metabolite	metabolite619	metabolite621	0.900535	0	0
metabolite	metabolite628	metabolite629	0.777625	0	0
metabolite	metabolite63	metabolite376	0.733667	0	0
metabolite	metabolite63	metabolite562	0.737587	0	0
metabolite	metabolite63	metabolite64	0.736586	0	0
metabolite	metabolite631	metabolite632	0.821063	0	0
metabolite	metabolite64	metabolite376	0.873017	0	0
metabolite	metabolite64	metabolite571	0.858352	0	0
metabolite	metabolite64	metabolite581	0.731939	0	0
metabolite	metabolite646	metabolite647	0.850327	0	0
metabolite	metabolite646	metabolite648	0.954719	0	0
metabolite	metabolite647	metabolite648	0.823612	0	0
metabolite	metabolite67	metabolite68	0.758206	0	0
metabolite	metabolite7	metabolite406	0.751951	0	0
metabolite	metabolite73	metabolite374	0.800278	0	0
metabolite	metabolite73	metabolite389	0.880644	0	0
metabolite	metabolite73	metabolite405	0.91179	0	0
metabolite	metabolite73	metabolite410	0.955369	0	0
metabolite	metabolite73	metabolite415	0.971672	0	0
metabolite	metabolite73	metabolite425	0.991288	0	0
metabolite	metabolite73	metabolite433	0.912572	0	0
metabolite	metabolite73	metabolite514	0.827085	0	0
metabolite	metabolite73	metabolite86	0.863413	0	0
metabolite	metabolite74	metabolite131	0.734676	0	0
metabolite	metabolite74	metabolite149	0.736	0	0
metabolite	metabolite74	metabolite151	0.837987	0	0
metabolite	metabolite74	metabolite154	0.788413	0	0
metabolite	metabolite74	metabolite163	0.731558	0	0
metabolite	metabolite76	metabolite185	0.870454	0	0
metabolite	metabolite76	metabolite187	0.899891	0	0
metabolite	metabolite76	metabolite80	0.86454	0	0
metabolite	metabolite76	metabolite93	0.828594	0	0
metabolite	metabolite76	metabolite95	0.825572	0	0
metabolite	metabolite76	metabolite99	0.804808	0	0
metabolite	metabolite77	metabolite83	0.822098	0	0
metabolite	metabolite77	metabolite90	0.818716	0	0
metabolite	metabolite78	metabolite101	0.884577	0	0
metabolite	metabolite78	metabolite110	0.797892	0	0
metabolite	metabolite78	metabolite113	0.87178	0	0
metabolite	metabolite78	metabolite116	0.85771	0	0
metabolite	metabolite78	metabolite131	0.828153	0	0
metabolite	metabolite78	metabolite82	0.729964	0	0
metabolite	metabolite78	metabolite97	0.863967	0	0
metabolite	metabolite8	metabolite356	0.749745	0	0
metabolite	metabolite8	metabolite439	0.816048	0	0
metabolite	metabolite8	metabolite455	0.782569	0	0
metabolite	metabolite8	metabolite456	0.797803	0	0
metabolite	metabolite8	metabolite457	0.819425	0	0
metabolite	metabolite8	metabolite644	0.790451	0	0
metabolite	metabolite80	metabolite114	0.741085	0	0
metabolite	metabolite80	metabolite185	0.791333	0	0
metabolite	metabolite80	metabolite187	0.913248	0	0
metabolite	metabolite80	metabolite81	0.735906	0	0
metabolite	metabolite80	metabolite85	0.77378	0	0
metabolite	metabolite80	metabolite99	0.743069	0	0
metabolite	metabolite81	metabolite100	0.788917	0	0
metabolite	metabolite81	metabolite101	0.753883	0	0
metabolite	metabolite81	metabolite115	0.831222	0	0
metabolite	metabolite81	metabolite82	0.79501	0	0
metabolite	metabolite82	metabolite100	0.865707	0	0
metabolite	metabolite82	metabolite101	0.814073	0	0
metabolite	metabolite82	metabolite105	0.839937	0	0
metabolite	metabolite82	metabolite110	0.734441	0	0
metabolite	metabolite82	metabolite113	0.853718	0	0
metabolite	metabolite82	metabolite115	0.892817	0	0
metabolite	metabolite82	metabolite116	0.891785	0	0
metabolite	metabolite82	metabolite131	0.820916	0	0
metabolite	metabolite82	metabolite97	0.800591	0	0
metabolite	metabolite83	metabolite90	0.78676	0	0
metabolite	metabolite85	metabolite187	0.752857	0	0
metabolite	metabolite86	metabolite170	0.762406	0	0
metabolite	metabolite86	metabolite374	0.755433	0	0
metabolite	metabolite86	metabolite389	0.820277	0	0
metabolite	metabolite86	metabolite405	0.814209	0	0
metabolite	metabolite86	metabolite410	0.854818	0	0
metabolite	metabolite86	metabolite415	0.817188	0	0
metabolite	metabolite86	metabolite425	0.857132	0	0
metabolite	metabolite86	metabolite433	0.877085	0	0
metabolite	metabolite86	metabolite514	0.76412	0	0
metabolite	metabolite87	metabolite191	0.804432	0	0
metabolite	metabolite89	metabolite194	0.813653	0	0
metabolite	metabolite90	metabolite91	0.786511	0	0
metabolite	metabolite93	metabolite111	0.918807	0	0
metabolite	metabolite93	metabolite114	0.835043	0	0
metabolite	metabolite93	metabolite127	0.767129	0	0
metabolite	metabolite93	metabolite95	0.985965	0	0
metabolite	metabolite93	metabolite99	0.889056	0	0
metabolite	metabolite94	metabolite108	0.824553	0	0
metabolite	metabolite94	metabolite112	0.755116	0	0
metabolite	metabolite95	metabolite111	0.90467	0	0
metabolite	metabolite95	metabolite114	0.82592	0	0
metabolite	metabolite95	metabolite127	0.736139	0	0
metabolite	metabolite95	metabolite99	0.869945	0	0
metabolite	metabolite97	metabolite100	0.804514	0	0
metabolite	metabolite97	metabolite101	0.84829	0	0
metabolite	metabolite97	metabolite110	0.951103	0	0
metabolite	metabolite97	metabolite113	0.938657	0	0
metabolite	metabolite97	metabolite115	0.770936	0	0
metabolite	metabolite97	metabolite116	0.822629	0	0
metabolite	metabolite97	metabolite131	0.854554	0	0
metabolite	metabolite97	metabolite151	0.730686	0	0
metabolite	metabolite99	metabolite111	0.904815	0	0
metabolite	metabolite99	metabolite114	0.852969	0	0
metabolite	metabolite99	metabolite127	0.810407	0	0
metabolite	metabolite99	metabolite185	0.736975	0	0
lipid	lipid1	lipid2	0.793722	0	0
lipid	lipid10	lipid14	0.759902	0	0
lipid	lipid10	lipid173	0.783975	0	0
lipid	lipid10	lipid195	0.834322	0	0
lipid	lipid10	lipid26	0.770057	0	0
lipid	lipid10	lipid346	0.83167	0	0
lipid	lipid10	lipid351	0.741722	0	0
lipid	lipid10	lipid352	0.747715	0	0
lipid	lipid10	lipid353	0.7653	0	0
lipid	lipid100	lipid627	0.763161	0	0
lipid	lipid100	lipid631	0.771438	0	0
lipid	lipid100	lipid634	0.84595	0	0
lipid	lipid100	lipid697	0.770376	0	0
lipid	lipid100	lipid701	0.752771	0	0
lipid	lipid100	lipid708	0.783557	0	0
lipid	lipid100	lipid710	0.838474	0	0
lipid	lipid100	lipid711	0.762365	0	0
lipid	lipid100	lipid716	0.811921	0	0
lipid	lipid100	lipid718	0.859102	0	0
lipid	lipid100	lipid722	0.751315	0	0
lipid	lipid100	lipid723	0.917511	0	0
lipid	lipid100	lipid724	0.94591	0	0
lipid	lipid100	lipid725	0.813786	0	0
lipid	lipid100	lipid727	0.812302	0	0
lipid	lipid100	lipid735	0.840153	0	0
lipid	lipid100	lipid736	0.887858	0	0
lipid	lipid100	lipid770	0.74563	0	0
lipid	lipid100	lipid771	0.7576	0	0
lipid	lipid100	lipid778	0.79382	0	0
lipid	lipid100	lipid780	0.735346	0	0
lipid	lipid100	lipid781	0.883752	0	0
lipid	lipid100	lipid782	0.904638	0	0
lipid	lipid100	lipid783	0.754373	0	0
lipid	lipid100	lipid784	0.843842	0	0
lipid	lipid100	lipid785	0.861657	0	0
lipid	lipid100	lipid792	0.776242	0	0
lipid	lipid100	lipid793	0.921968	0	0
lipid	lipid100	lipid794	0.950098	0	0
lipid	lipid100	lipid795	0.872863	0	0
lipid	lipid100	lipid796	0.81591	0	0
lipid	lipid100	lipid797	0.86534	0	0
lipid	lipid100	lipid801	0.809997	0	0
lipid	lipid100	lipid802	0.948396	0	0
lipid	lipid100	lipid806	0.933904	0	0
lipid	lipid100	lipid807	0.892525	0	0
lipid	lipid100	lipid808	0.861991	0	0
lipid	lipid100	lipid809	0.851897	0	0
lipid	lipid100	lipid812	0.770853	0	0
lipid	lipid100	lipid813	0.9028	0	0
lipid	lipid100	lipid818	0.776778	0	0
lipid	lipid100	lipid824	0.895091	0	0
lipid	lipid100	lipid825	0.801584	0	0
lipid	lipid100	lipid829	0.743222	0	0
lipid	lipid100	lipid830	0.886414	0	0
lipid	lipid100	lipid831	0.870243	0	0
lipid	lipid100	lipid832	0.853383	0	0
lipid	lipid100	lipid835	0.759787	0	0
lipid	lipid100	lipid836	0.889046	0	0
lipid	lipid100	lipid837	0.891675	0	0
lipid	lipid100	lipid838	0.877773	0	0
lipid	lipid100	lipid840	0.758934	0	0
lipid	lipid100	lipid841	0.904923	0	0
lipid	lipid100	lipid843	0.866173	0	0
lipid	lipid100	lipid844	0.838645	0	0
lipid	lipid100	lipid845	0.848135	0	0
lipid	lipid100	lipid846	0.863112	0	0
lipid	lipid103	lipid106	0.847328	0	0
lipid	lipid103	lipid107	0.753901	0	0
lipid	lipid103	lipid108	0.80447	0	0
lipid	lipid104	lipid107	0.762102	0	0
lipid	lipid106	lipid107	0.767986	0	0
lipid	lipid106	lipid108	0.798027	0	0
lipid	lipid106	lipid109	0.761426	0	0
lipid	lipid106	lipid110	0.782279	0	0
lipid	lipid107	lipid110	0.79389	0	0
lipid	lipid108	lipid109	0.769747	0	0
lipid	lipid11	lipid12	0.772974	0	0
lipid	lipid11	lipid16	0.753702	0	0
lipid	lipid11	lipid160	0.756201	0	0
lipid	lipid11	lipid174	0.756334	0	0
lipid	lipid11	lipid196	0.781436	0	0
lipid	lipid11	lipid230	0.751848	0	0
lipid	lipid110	lipid111	0.841572	0	0
lipid	lipid110	lipid116	0.782418	0	0
lipid	lipid111	lipid112	0.890657	0	0
lipid	lipid111	lipid116	0.794092	0	0
lipid	lipid115	lipid116	0.742175	0	0
lipid	lipid117	lipid121	0.815705	0	0
lipid	lipid117	lipid122	0.79929	0	0
lipid	lipid117	lipid126	0.741229	0	0
lipid	lipid118	lipid123	0.740141	0	0
lipid	lipid119	lipid125	0.831963	0	0
lipid	lipid119	lipid141	0.776524	0	0
lipid	lipid119	lipid159	0.770205	0	0
lipid	lipid119	lipid179	0.790151	0	0
lipid	lipid119	lipid188	0.773751	0	0
lipid	lipid119	lipid202	0.787686	0	0
lipid	lipid119	lipid214	0.764363	0	0
lipid	lipid119	lipid778	0.746877	0	0
lipid	lipid119	lipid790	0.777097	0	0
lipid	lipid119	lipid800	0.761564	0	0
lipid	lipid119	lipid805	0.742445	0	0
lipid	lipid119	lipid844	0.737847	0	0
lipid	lipid119	lipid845	0.757653	0	0
lipid	lipid119	lipid846	0.763158	0	0
lipid	lipid120	lipid121	0.750014	0	0
lipid	lipid121	lipid122	0.797712	0	0
lipid	lipid121	lipid126	0.908161	0	0
lipid	lipid121	lipid127	0.888452	0	0
lipid	lipid121	lipid171	0.739367	0	0
lipid	lipid125	lipid166	0.736746	0	0
lipid	lipid125	lipid182	0.822723	0	0
lipid	lipid125	lipid205	0.778715	0	0
lipid	lipid125	lipid217	0.761044	0	0
lipid	lipid125	lipid836	0.753158	0	0
lipid	lipid125	lipid841	0.744979	0	0
lipid	lipid125	lipid843	0.74295	0	0
lipid	lipid125	lipid845	0.78633	0	0
lipid	lipid125	lipid846	0.823972	0	0
lipid	lipid126	lipid127	0.982834	0	0
lipid	lipid126	lipid169	0.750715	0	0
lipid	lipid126	lipid171	0.827354	0	0
lipid	lipid127	lipid171	0.79088	0	0
lipid	lipid129	lipid132	0.822043	0	0
lipid	lipid13	lipid101	0.751196	0	0
lipid	lipid13	lipid14	0.751581	0	0
lipid	lipid13	lipid25	0.823346	0	0
lipid	lipid13	lipid26	0.740947	0	0
lipid	lipid130	lipid132	0.754975	0	0
lipid	lipid130	lipid133	0.85082	0	0
lipid	lipid130	lipid134	0.808349	0	0
lipid	lipid130	lipid137	0.820536	0	0
lipid	lipid130	lipid138	0.789884	0	0
lipid	lipid130	lipid142	0.839252	0	0
lipid	lipid130	lipid144	0.812794	0	0
lipid	lipid130	lipid146	0.758188	0	0
lipid	lipid130	lipid147	0.863378	0	0
lipid	lipid130	lipid150	0.778799	0	0
lipid	lipid131	lipid139	0.75246	0	0
lipid	lipid131	lipid142	0.796332	0	0
lipid	lipid131	lipid206	0.736077	0	0
lipid	lipid132	lipid134	0.745682	0	0
lipid	lipid133	lipid134	0.766318	0	0
lipid	lipid133	lipid137	0.830996	0	0
lipid	lipid133	lipid138	0.780091	0	0
lipid	lipid133	lipid142	0.75454	0	0
lipid	lipid133	lipid147	0.737427	0	0
lipid	lipid134	lipid135	0.872887	0	0
lipid	lipid134	lipid136	0.789106	0	0
lipid	lipid134	lipid137	0.86476	0	0
lipid	lipid134	lipid138	0.774111	0	0
lipid	lipid134	lipid142	0.78488	0	0
lipid	lipid134	lipid148	0.74486	0	0
lipid	lipid134	lipid150	0.771318	0	0
lipid	lipid135	lipid136	0.794843	0	0
lipid	lipid135	lipid137	0.82478	0	0
lipid	lipid135	lipid138	0.750751	0	0
lipid	lipid135	lipid149	0.789097	0	0
lipid	lipid137	lipid138	0.864549	0	0
lipid	lipid137	lipid142	0.87131	0	0
lipid	lipid137	lipid150	0.74355	0	0
lipid	lipid138	lipid139	0.82018	0	0
lipid	lipid138	lipid142	0.883759	0	0
lipid	lipid138	lipid150	0.748517	0	0
lipid	lipid139	lipid142	0.838174	0	0
lipid	lipid139	lipid150	0.739363	0	0
lipid	lipid139	lipid151	0.771588	0	0
lipid	lipid14	lipid20	0.8054	0	0
lipid	lipid14	lipid25	0.771702	0	0
lipid	lipid14	lipid26	0.79845	0	0
lipid	lipid141	lipid143	0.781589	0	0
lipid	lipid141	lipid159	0.818166	0	0
lipid	lipid141	lipid179	0.84294	0	0
lipid	lipid141	lipid188	0.799496	0	0
lipid	lipid141	lipid202	0.845209	0	0
lipid	lipid141	lipid214	0.836148	0	0
lipid	lipid141	lipid225	0.827832	0	0
lipid	lipid141	lipid283	0.736639	0	0
lipid	lipid141	lipid293	0.768011	0	0
lipid	lipid141	lipid304	0.765216	0	0
lipid	lipid141	lipid313	0.776247	0	0
lipid	lipid141	lipid790	0.738016	0	0
lipid	lipid141	lipid811	0.755961	0	0
lipid	lipid142	lipid147	0.739549	0	0
lipid	lipid142	lipid150	0.756631	0	0
lipid	lipid144	lipid146	0.81493	0	0
lipid	lipid144	lipid147	0.881699	0	0
lipid	lipid144	lipid150	0.764384	0	0
lipid	lipid145	lipid146	0.854903	0	0
lipid	lipid145	lipid147	0.744421	0	0
lipid	lipid145	lipid150	0.853555	0	0
lipid	lipid146	lipid147	0.853559	0	0
lipid	lipid146	lipid148	0.748586	0	0
lipid	lipid146	lipid150	0.915603	0	0
lipid	lipid147	lipid150	0.834344	0	0
lipid	lipid148	lipid149	0.775416	0	0
lipid	lipid148	lipid150	0.824365	0	0
lipid	lipid149	lipid150	0.818452	0	0
lipid	lipid149	lipid219	0.757819	0	0
lipid	lipid149	lipid220	0.743275	0	0
lipid	lipid15	lipid16	0.897143	0	0
lipid	lipid15	lipid177	0.748894	0	0
lipid	lipid15	lipid199	0.740412	0	0
lipid	lipid15	lipid200	0.732366	0	0
lipid	lipid15	lipid230	0.752282	0	0
lipid	lipid153	lipid154	0.881832	0	0
lipid	lipid153	lipid156	0.779275	0	0
lipid	lipid153	lipid157	0.777428	0	0
lipid	lipid153	lipid160	0.842331	0	0
lipid	lipid153	lipid167	0.830617	0	0
lipid	lipid153	lipid168	0.818546	0	0
lipid	lipid153	lipid170	0.865525	0	0
lipid	lipid153	lipid172	0.776014	0	0
lipid	lipid153	lipid174	0.746456	0	0
lipid	lipid153	lipid183	0.785078	0	0
lipid	lipid153	lipid191	0.858202	0	0
lipid	lipid153	lipid192	0.85796	0	0
lipid	lipid153	lipid206	0.765487	0	0
lipid	lipid153	lipid230	0.781065	0	0
lipid	lipid153	lipid320	0.825386	0	0
lipid	lipid153	lipid326	0.738479	0	0
lipid	lipid153	lipid327	0.750714	0	0
lipid	lipid153	lipid328	0.745278	0	0
lipid	lipid153	lipid408	0.734967	0	0
lipid	lipid153	lipid434	0.740568	0	0
lipid	lipid154	lipid155	0.769003	0	0
lipid	lipid154	lipid156	0.837017	0	0
lipid	lipid154	lipid157	0.851057	0	0
lipid	lipid154	lipid158	0.759901	0	0
lipid	lipid154	lipid160	0.892089	0	0
lipid	lipid154	lipid162	0.758609	0	0
lipid	lipid154	lipid167	0.796851	0	0
lipid	lipid154	lipid168	0.846481	0	0
lipid	lipid154	lipid170	0.793648	0	0
lipid	lipid154	lipid172	0.802856	0	0
lipid	lipid154	lipid174	0.756633	0	0
lipid	lipid154	lipid183	0.768983	0	0
lipid	lipid154	lipid191	0.864746	0	0
lipid	lipid154	lipid192	0.755374	0	0
lipid	lipid154	lipid206	0.790562	0	0
lipid	lipid155	lipid156	0.864101	0	0
lipid	lipid155	lipid157	0.828098	0	0
lipid	lipid155	lipid160	0.743243	0	0
lipid	lipid155	lipid163	0.792695	0	0
lipid	lipid155	lipid173	0.791258	0	0
lipid	lipid155	lipid191	0.738305	0	0
lipid	lipid155	lipid218	0.822787	0	0
lipid	lipid155	lipid223	0.778068	0	0
lipid	lipid156	lipid157	0.925132	0	0
lipid	lipid156	lipid160	0.819904	0	0
lipid	lipid156	lipid168	0.737873	0	0
lipid	lipid156	lipid170	0.744508	0	0
lipid	lipid156	lipid174	0.755183	0	0
lipid	lipid156	lipid176	0.783402	0	0
lipid	lipid156	lipid177	0.859756	0	0
lipid	lipid156	lipid191	0.756964	0	0
lipid	lipid156	lipid212	0.747677	0	0
lipid	lipid156	lipid218	0.744183	0	0
lipid	lipid156	lipid223	0.778174	0	0
lipid	lipid156	lipid230	0.789173	0	0
lipid	lipid156	lipid232	0.734791	0	0
lipid	lipid156	lipid235	0.748395	0	0
lipid	lipid156	lipid244	0.736698	0	0
lipid	lipid156	lipid261	0.735379	0	0
lipid	lipid156	lipid324	0.774472	0	0
lipid	lipid156	lipid325	0.760192	0	0
lipid	lipid156	lipid332	0.754184	0	0
lipid	lipid156	lipid336	0.738182	0	0
lipid	lipid156	lipid342	0.736818	0	0
lipid	lipid157	lipid158	0.751512	0	0
lipid	lipid157	lipid160	0.800641	0	0
lipid	lipid157	lipid164	0.80573	0	0
lipid	lipid157	lipid170	0.734869	0	0
lipid	lipid157	lipid177	0.853772	0	0
lipid	lipid157	lipid200	0.75258	0	0
lipid	lipid157	lipid212	0.782211	0	0
lipid	lipid157	lipid223	0.741362	0	0
lipid	lipid157	lipid230	0.807	0	0
lipid	lipid158	lipid160	0.799612	0	0
lipid	lipid158	lipid165	0.787848	0	0
lipid	lipid158	lipid178	0.79677	0	0
lipid	lipid159	lipid179	0.932741	0	0
lipid	lipid159	lipid188	0.904796	0	0
lipid	lipid159	lipid202	0.933854	0	0
lipid	lipid159	lipid214	0.943917	0	0
lipid	lipid159	lipid225	0.884256	0	0
lipid	lipid159	lipid253	0.783314	0	0
lipid	lipid159	lipid263	0.738576	0	0
lipid	lipid159	lipid293	0.743396	0	0
lipid	lipid159	lipid313	0.735859	0	0
lipid	lipid159	lipid626	0.736304	0	0
lipid	lipid159	lipid630	0.748509	0	0
lipid	lipid159	lipid708	0.760587	0	0
lipid	lipid159	lipid722	0.762589	0	0
lipid	lipid159	lipid778	0.763641	0	0
lipid	lipid159	lipid790	0.799651	0	0
lipid	lipid159	lipid800	0.733711	0	0
lipid	lipid159	lipid811	0.803339	0	0
lipid	lipid159	lipid845	0.757002	0	0
lipid	lipid159	lipid846	0.732107	0	0
lipid	lipid16	lipid164	0.736717	0	0
lipid	lipid16	lipid17	0.751353	0	0
lipid	lipid16	lipid177	0.790964	0	0
lipid	lipid16	lipid200	0.823221	0	0
lipid	lipid16	lipid230	0.778479	0	0
lipid	lipid160	lipid167	0.753666	0	0
lipid	lipid160	lipid168	0.795434	0	0
lipid	lipid160	lipid172	0.778586	0	0
lipid	lipid160	lipid174	0.777809	0	0
lipid	lipid160	lipid183	0.735523	0	0
lipid	lipid160	lipid191	0.803365	0	0
lipid	lipid160	lipid206	0.754882	0	0
lipid	lipid161	lipid166	0.746184	0	0
lipid	lipid161	lipid226	0.737254	0	0
lipid	lipid162	lipid163	0.791547	0	0
lipid	lipid162	lipid164	0.780128	0	0
lipid	lipid162	lipid183	0.83256	0	0
lipid	lipid162	lipid184	0.843421	0	0
lipid	lipid162	lipid191	0.799024	0	0
lipid	lipid163	lipid185	0.838407	0	0
lipid	lipid164	lipid177	0.747146	0	0
lipid	lipid164	lipid186	0.801774	0	0
lipid	lipid164	lipid212	0.801417	0	0
lipid	lipid164	lipid230	0.783143	0	0
lipid	lipid165	lipid187	0.807282	0	0
lipid	lipid165	lipid213	0.740077	0	0
lipid	lipid166	lipid182	0.82608	0	0
lipid	lipid166	lipid188	0.742117	0	0
lipid	lipid166	lipid190	0.851881	0	0
lipid	lipid166	lipid197	0.773717	0	0
lipid	lipid166	lipid205	0.821089	0	0
lipid	lipid166	lipid217	0.820093	0	0
lipid	lipid166	lipid225	0.734664	0	0
lipid	lipid166	lipid226	0.817219	0	0
lipid	lipid167	lipid168	0.793891	0	0
lipid	lipid167	lipid183	0.839661	0	0
lipid	lipid167	lipid191	0.87744	0	0
lipid	lipid167	lipid193	0.750174	0	0
lipid	lipid168	lipid170	0.762323	0	0
lipid	lipid168	lipid174	0.773014	0	0
lipid	lipid168	lipid183	0.735496	0	0
lipid	lipid168	lipid191	0.902879	0	0
lipid	lipid169	lipid171	0.920976	0	0
lipid	lipid17	lipid178	0.81172	0	0
lipid	lipid17	lipid201	0.848812	0	0
lipid	lipid17	lipid213	0.757625	0	0
lipid	lipid170	lipid172	0.8059	0	0
lipid	lipid170	lipid177	0.757207	0	0
lipid	lipid170	lipid192	0.931743	0	0
lipid	lipid170	lipid206	0.776426	0	0
lipid	lipid170	lipid320	0.824015	0	0
lipid	lipid170	lipid326	0.73504	0	0
lipid	lipid170	lipid328	0.784964	0	0
lipid	lipid170	lipid385	0.748018	0	0
lipid	lipid170	lipid403	0.756848	0	0
lipid	lipid170	lipid408	0.759319	0	0
lipid	lipid170	lipid410	0.762474	0	0
lipid	lipid170	lipid434	0.771555	0	0
lipid	lipid170	lipid444	0.768757	0	0
lipid	lipid170	lipid451	0.799809	0	0
lipid	lipid170	lipid459	0.733273	0	0
lipid	lipid170	lipid481	0.74475	0	0
lipid	lipid170	lipid487	0.745043	0	0
lipid	lipid170	lipid501	0.747935	0	0
lipid	lipid170	lipid508	0.758899	0	0
lipid	lipid170	lipid699	0.738524	0	0
lipid	lipid171	lipid193	0.809442	0	0
lipid	lipid172	lipid183	0.749873	0	0
lipid	lipid172	lipid192	0.757861	0	0
lipid	lipid172	lipid194	0.805935	0	0
lipid	lipid172	lipid206	0.783427	0	0
lipid	lipid173	lipid195	0.853681	0	0
lipid	lipid173	lipid208	0.776182	0	0
lipid	lipid173	lipid218	0.800258	0	0
lipid	lipid173	lipid219	0.755693	0	0
lipid	lipid173	lipid229	0.749716	0	0
lipid	lipid173	lipid234	0.737633	0	0
lipid	lipid173	lipid247	0.742486	0	0
lipid	lipid173	lipid259	0.753914	0	0
lipid	lipid173	lipid267	0.737881	0	0
lipid	lipid173	lipid331	0.786327	0	0
lipid	lipid173	lipid344	0.757424	0	0
lipid	lipid174	lipid191	0.788513	0	0
lipid	lipid174	lipid196	0.916816	0	0
lipid	lipid174	lipid209	0.827102	0	0
lipid	lipid176	lipid177	0.796524	0	0
lipid	lipid176	lipid199	0.771775	0	0
lipid	lipid176	lipid211	0.806058	0	0
lipid	lipid176	lipid236	0.737587	0	0
lipid	lipid176	lipid333	0.732064	0	0
lipid	lipid177	lipid199	0.757005	0	0
lipid	lipid177	lipid200	0.85302	0	0
lipid	lipid177	lipid212	0.850634	0	0
lipid	lipid177	lipid230	0.863712	0	0
lipid	lipid177	lipid236	0.780044	0	0
lipid	lipid177	lipid251	0.77618	0	0
lipid	lipid177	lipid261	0.76179	0	0
lipid	lipid177	lipid325	0.775896	0	0
lipid	lipid177	lipid593	0.738831	0	0
lipid	lipid177	lipid594	0.737082	0	0
lipid	lipid177	lipid605	0.764656	0	0
lipid	lipid177	lipid684	0.740418	0	0
lipid	lipid178	lipid187	0.747038	0	0
lipid	lipid178	lipid201	0.825382	0	0
lipid	lipid178	lipid213	0.83432	0	0
lipid	lipid178	lipid834	0.756936	0	0
lipid	lipid179	lipid182	0.774607	0	0
lipid	lipid179	lipid188	0.925714	0	0
lipid	lipid179	lipid190	0.737872	0	0
lipid	lipid179	lipid202	0.966452	0	0
lipid	lipid179	lipid205	0.734464	0	0
lipid	lipid179	lipid214	0.955346	0	0
lipid	lipid179	lipid225	0.911938	0	0
lipid	lipid179	lipid238	0.762581	0	0
lipid	lipid179	lipid253	0.862846	0	0
lipid	lipid179	lipid263	0.804321	0	0
lipid	lipid179	lipid283	0.742846	0	0
lipid	lipid179	lipid293	0.812511	0	0
lipid	lipid179	lipid304	0.79638	0	0
lipid	lipid179	lipid313	0.790997	0	0
lipid	lipid179	lipid626	0.767868	0	0
lipid	lipid179	lipid630	0.77605	0	0
lipid	lipid179	lipid697	0.769043	0	0
lipid	lipid179	lipid708	0.813819	0	0
lipid	lipid179	lipid716	0.767902	0	0
lipid	lipid179	lipid722	0.780241	0	0
lipid	lipid179	lipid778	0.828785	0	0
lipid	lipid179	lipid790	0.834211	0	0
lipid	lipid179	lipid800	0.7639	0	0
lipid	lipid179	lipid805	0.73429	0	0
lipid	lipid179	lipid811	0.82749	0	0
lipid	lipid179	lipid843	0.738782	0	0
lipid	lipid179	lipid844	0.805037	0	0
lipid	lipid179	lipid845	0.826838	0	0
lipid	lipid179	lipid846	0.816101	0	0
lipid	lipid18	lipid119	0.796779	0	0
lipid	lipid18	lipid125	0.740118	0	0
lipid	lipid18	lipid141	0.851335	0	0
lipid	lipid18	lipid159	0.887258	0	0
lipid	lipid18	lipid166	0.739475	0	0
lipid	lipid18	lipid179	0.948036	0	0
lipid	lipid18	lipid182	0.769632	0	0
lipid	lipid18	lipid188	0.894007	0	0
lipid	lipid18	lipid190	0.758348	0	0
lipid	lipid18	lipid202	0.955081	0	0
lipid	lipid18	lipid205	0.769738	0	0
lipid	lipid18	lipid214	0.911206	0	0
lipid	lipid18	lipid225	0.884341	0	0
lipid	lipid18	lipid24	0.818831	0	0
lipid	lipid18	lipid253	0.81822	0	0
lipid	lipid18	lipid263	0.792029	0	0
lipid	lipid18	lipid283	0.767733	0	0
lipid	lipid18	lipid293	0.819823	0	0
lipid	lipid18	lipid304	0.813156	0	0
lipid	lipid18	lipid313	0.808252	0	0
lipid	lipid18	lipid708	0.76289	0	0
lipid	lipid18	lipid778	0.794355	0	0
lipid	lipid18	lipid790	0.800293	0	0
lipid	lipid18	lipid800	0.742533	0	0
lipid	lipid18	lipid811	0.801894	0	0
lipid	lipid18	lipid844	0.769573	0	0
lipid	lipid18	lipid845	0.803113	0	0
lipid	lipid18	lipid846	0.804445	0	0
lipid	lipid180	lipid203	0.868304	0	0
lipid	lipid180	lipid215	0.796814	0	0
lipid	lipid180	lipid254	0.8269	0	0
lipid	lipid181	lipid189	0.76203	0	0
lipid	lipid181	lipid204	0.78744	0	0
lipid	lipid181	lipid255	0.745909	0	0
lipid	lipid182	lipid190	0.803877	0	0
lipid	lipid182	lipid197	0.751512	0	0
lipid	lipid182	lipid205	0.901632	0	0
lipid	lipid182	lipid217	0.842072	0	0
lipid	lipid182	lipid226	0.769972	0	0
lipid	lipid182	lipid256	0.817103	0	0
lipid	lipid182	lipid293	0.761832	0	0
lipid	lipid182	lipid304	0.760794	0	0
lipid	lipid182	lipid313	0.754692	0	0
lipid	lipid182	lipid718	0.735991	0	0
lipid	lipid182	lipid724	0.739222	0	0
lipid	lipid182	lipid736	0.778627	0	0
lipid	lipid182	lipid793	0.777422	0	0
lipid	lipid182	lipid794	0.733829	0	0
lipid	lipid182	lipid795	0.745501	0	0
lipid	lipid182	lipid802	0.751267	0	0
lipid	lipid182	lipid806	0.759914	0	0
lipid	lipid182	lipid807	0.764699	0	0
lipid	lipid182	lipid813	0.753168	0	0
lipid	lipid182	lipid830	0.771483	0	0
lipid	lipid182	lipid831	0.779685	0	0
lipid	lipid182	lipid836	0.785612	0	0
lipid	lipid182	lipid837	0.757266	0	0
lipid	lipid182	lipid841	0.760019	0	0
lipid	lipid182	lipid843	0.793804	0	0
lipid	lipid182	lipid844	0.790887	0	0
lipid	lipid182	lipid845	0.827861	0	0
lipid	lipid182	lipid846	0.846803	0	0
lipid	lipid183	lipid184	0.834293	0	0
lipid	lipid183	lipid191	0.804633	0	0
lipid	lipid183	lipid194	0.787245	0	0
lipid	lipid184	lipid185	0.732909	0	0
lipid	lipid184	lipid189	0.78826	0	0
lipid	lipid185	lipid208	0.740576	0	0
lipid	lipid186	lipid187	0.759909	0	0
lipid	lipid187	lipid201	0.743953	0	0
lipid	lipid187	lipid213	0.803889	0	0
lipid	lipid188	lipid190	0.741033	0	0
lipid	lipid188	lipid202	0.932334	0	0
lipid	lipid188	lipid214	0.931446	0	0
lipid	lipid188	lipid225	0.88097	0	0
lipid	lipid188	lipid253	0.803263	0	0
lipid	lipid188	lipid263	0.798382	0	0
lipid	lipid188	lipid283	0.763496	0	0
lipid	lipid188	lipid293	0.763253	0	0
lipid	lipid188	lipid313	0.737003	0	0
lipid	lipid188	lipid778	0.746768	0	0
lipid	lipid188	lipid790	0.768268	0	0
lipid	lipid188	lipid811	0.760234	0	0
lipid	lipid188	lipid845	0.744113	0	0
lipid	lipid188	lipid846	0.736984	0	0
lipid	lipid189	lipid216	0.771102	0	0
lipid	lipid19	lipid23	0.733735	0	0
lipid	lipid19	lipid26	0.734287	0	0
lipid	lipid190	lipid197	0.761065	0	0
lipid	lipid190	lipid202	0.750697	0	0
lipid	lipid190	lipid205	0.797672	0	0
lipid	lipid190	lipid214	0.761085	0	0
lipid	lipid190	lipid217	0.811075	0	0
lipid	lipid190	lipid225	0.748613	0	0
lipid	lipid190	lipid283	0.738663	0	0
lipid	lipid190	lipid846	0.740295	0	0
lipid	lipid191	lipid196	0.767623	0	0
lipid	lipid192	lipid206	0.773075	0	0
lipid	lipid192	lipid320	0.772273	0	0
lipid	lipid192	lipid380	0.739507	0	0
lipid	lipid192	lipid385	0.777861	0	0
lipid	lipid192	lipid401	0.740117	0	0
lipid	lipid192	lipid403	0.765588	0	0
lipid	lipid192	lipid408	0.787192	0	0
lipid	lipid192	lipid410	0.789405	0	0
lipid	lipid192	lipid434	0.791701	0	0
lipid	lipid192	lipid442	0.733515	0	0
lipid	lipid192	lipid444	0.745503	0	0
lipid	lipid192	lipid449	0.75204	0	0
lipid	lipid192	lipid451	0.80392	0	0
lipid	lipid192	lipid457	0.736078	0	0
lipid	lipid192	lipid459	0.746225	0	0
lipid	lipid192	lipid465	0.742921	0	0
lipid	lipid192	lipid481	0.75639	0	0
lipid	lipid192	lipid487	0.757557	0	0
lipid	lipid192	lipid501	0.739743	0	0
lipid	lipid192	lipid508	0.743228	0	0
lipid	lipid194	lipid228	0.753231	0	0
lipid	lipid195	lipid208	0.8224	0	0
lipid	lipid195	lipid219	0.779529	0	0
lipid	lipid195	lipid222	0.75217	0	0
lipid	lipid195	lipid229	0.8229	0	0
lipid	lipid196	lipid209	0.827293	0	0
lipid	lipid197	lipid205	0.767542	0	0
lipid	lipid197	lipid217	0.743276	0	0
lipid	lipid197	lipid283	0.755072	0	0
lipid	lipid197	lipid304	0.739753	0	0
lipid	lipid197	lipid307	0.769084	0	0
lipid	lipid199	lipid200	0.821029	0	0
lipid	lipid199	lipid211	0.766303	0	0
lipid	lipid199	lipid230	0.836313	0	0
lipid	lipid199	lipid325	0.752537	0	0
lipid	lipid2	lipid168	0.754703	0	0
lipid	lipid2	lipid191	0.745037	0	0
lipid	lipid2	lipid3	0.869598	0	0
lipid	lipid2	lipid4	0.854177	0	0
lipid	lipid2	lipid5	0.780288	0	0
lipid	lipid2	lipid7	0.776902	0	0
lipid	lipid20	lipid25	0.800019	0	0
lipid	lipid20	lipid26	0.808952	0	0
lipid	lipid200	lipid203	0.73477	0	0
lipid	lipid200	lipid212	0.860633	0	0
lipid	lipid200	lipid230	0.881586	0	0
lipid	lipid201	lipid213	0.876763	0	0
lipid	lipid201	lipid834	0.744188	0	0
lipid	lipid202	lipid205	0.761445	0	0
lipid	lipid202	lipid214	0.965344	0	0
lipid	lipid202	lipid225	0.915253	0	0
lipid	lipid202	lipid253	0.80458	0	0
lipid	lipid202	lipid263	0.753646	0	0
lipid	lipid202	lipid283	0.739753	0	0
lipid	lipid202	lipid293	0.800501	0	0
lipid	lipid202	lipid304	0.781109	0	0
lipid	lipid202	lipid313	0.779003	0	0
lipid	lipid202	lipid630	0.747871	0	0
lipid	lipid202	lipid708	0.778518	0	0
lipid	lipid202	lipid716	0.737947	0	0
lipid	lipid202	lipid722	0.759663	0	0
lipid	lipid202	lipid778	0.798567	0	0
lipid	lipid202	lipid790	0.81276	0	0
lipid	lipid202	lipid800	0.754519	0	0
lipid	lipid202	lipid811	0.823534	0	0
lipid	lipid202	lipid844	0.755775	0	0
lipid	lipid202	lipid845	0.787126	0	0
lipid	lipid202	lipid846	0.778158	0	0
lipid	lipid203	lipid215	0.832693	0	0
lipid	lipid205	lipid217	0.835707	0	0
lipid	lipid205	lipid226	0.778662	0	0
lipid	lipid205	lipid723	0.733579	0	0
lipid	lipid205	lipid795	0.732283	0	0
lipid	lipid205	lipid806	0.7327	0	0
lipid	lipid205	lipid831	0.737544	0	0
lipid	lipid205	lipid836	0.74741	0	0
lipid	lipid205	lipid843	0.740318	0	0
lipid	lipid205	lipid844	0.734193	0	0
lipid	lipid205	lipid845	0.7822	0	0
lipid	lipid205	lipid846	0.791025	0	0
lipid	lipid206	lipid230	0.74047	0	0
lipid	lipid207	lipid208	0.732929	0	0
lipid	lipid207	lipid228	0.754195	0	0
lipid	lipid208	lipid219	0.856325	0	0
lipid	lipid208	lipid220	0.768281	0	0
lipid	lipid208	lipid221	0.770581	0	0
lipid	lipid208	lipid222	0.779887	0	0
lipid	lipid208	lipid229	0.852228	0	0
lipid	lipid208	lipid341	0.810368	0	0
lipid	lipid209	lipid220	0.876639	0	0
lipid	lipid21	lipid23	0.74259	0	0
lipid	lipid210	lipid221	0.744111	0	0
lipid	lipid211	lipid212	0.751607	0	0
lipid	lipid211	lipid222	0.73692	0	0
lipid	lipid211	lipid223	0.742464	0	0
lipid	lipid211	lipid230	0.732567	0	0
lipid	lipid212	lipid215	0.742652	0	0
lipid	lipid212	lipid223	0.76818	0	0
lipid	lipid212	lipid230	0.899974	0	0
lipid	lipid213	lipid231	0.791954	0	0
lipid	lipid214	lipid225	0.938734	0	0
lipid	lipid214	lipid253	0.792115	0	0
lipid	lipid214	lipid263	0.749912	0	0
lipid	lipid214	lipid293	0.779691	0	0
lipid	lipid214	lipid304	0.761556	0	0
lipid	lipid214	lipid313	0.764686	0	0
lipid	lipid214	lipid778	0.755575	0	0
lipid	lipid214	lipid790	0.786961	0	0
lipid	lipid214	lipid811	0.793503	0	0
lipid	lipid214	lipid845	0.75444	0	0
lipid	lipid214	lipid846	0.746413	0	0
lipid	lipid217	lipid226	0.843118	0	0
lipid	lipid219	lipid220	0.842743	0	0
lipid	lipid219	lipid222	0.79974	0	0
lipid	lipid219	lipid229	0.741128	0	0
lipid	lipid219	lipid267	0.742212	0	0
lipid	lipid219	lipid341	0.749946	0	0
lipid	lipid221	lipid229	0.771357	0	0
lipid	lipid222	lipid223	0.736399	0	0
lipid	lipid222	lipid229	0.737604	0	0
lipid	lipid223	lipid224	0.752489	0	0
lipid	lipid225	lipid253	0.761424	0	0
lipid	lipid225	lipid283	0.794703	0	0
lipid	lipid225	lipid293	0.790132	0	0
lipid	lipid225	lipid304	0.782586	0	0
lipid	lipid225	lipid313	0.781428	0	0
lipid	lipid225	lipid778	0.735337	0	0
lipid	lipid225	lipid790	0.753447	0	0
lipid	lipid225	lipid845	0.741167	0	0
lipid	lipid225	lipid846	0.747439	0	0
lipid	lipid229	lipid341	0.751634	0	0
lipid	lipid23	lipid24	0.785681	0	0
lipid	lipid232	lipid233	0.895278	0	0
lipid	lipid232	lipid234	0.860441	0	0
lipid	lipid232	lipid235	0.893867	0	0
lipid	lipid232	lipid236	0.880464	0	0
lipid	lipid232	lipid237	0.875241	0	0
lipid	lipid232	lipid239	0.856429	0	0
lipid	lipid232	lipid240	0.827142	0	0
lipid	lipid232	lipid243	0.828697	0	0
lipid	lipid232	lipid244	0.902786	0	0
lipid	lipid232	lipid252	0.792463	0	0
lipid	lipid232	lipid259	0.761209	0	0
lipid	lipid232	lipid260	0.765239	0	0
lipid	lipid232	lipid261	0.821784	0	0
lipid	lipid232	lipid264	0.887629	0	0
lipid	lipid233	lipid234	0.87564	0	0
lipid	lipid233	lipid235	0.872148	0	0
lipid	lipid233	lipid236	0.914966	0	0
lipid	lipid233	lipid237	0.912321	0	0
lipid	lipid233	lipid239	0.864976	0	0
lipid	lipid233	lipid240	0.868383	0	0
lipid	lipid233	lipid243	0.896204	0	0
lipid	lipid233	lipid244	0.91726	0	0
lipid	lipid233	lipid251	0.741599	0	0
lipid	lipid233	lipid252	0.85732	0	0
lipid	lipid233	lipid258	0.80083	0	0
lipid	lipid233	lipid259	0.783616	0	0
lipid	lipid233	lipid260	0.775507	0	0
lipid	lipid233	lipid261	0.851017	0	0
lipid	lipid233	lipid262	0.787552	0	0
lipid	lipid233	lipid264	0.882419	0	0
lipid	lipid233	lipid500	0.744804	0	0
lipid	lipid233	lipid503	0.740025	0	0
lipid	lipid233	lipid569	0.765033	0	0
lipid	lipid233	lipid571	0.767744	0	0
lipid	lipid233	lipid572	0.741643	0	0
lipid	lipid233	lipid574	0.753658	0	0
lipid	lipid233	lipid576	0.733053	0	0
lipid	lipid233	lipid578	0.73845	0	0
lipid	lipid233	lipid579	0.734887	0	0
lipid	lipid233	lipid582	0.748691	0	0
lipid	lipid233	lipid583	0.755855	0	0
lipid	lipid233	lipid639	0.754261	0	0
lipid	lipid233	lipid655	0.751697	0	0
lipid	lipid233	lipid659	0.757809	0	0
lipid	lipid233	lipid660	0.781681	0	0
lipid	lipid233	lipid665	0.783383	0	0
lipid	lipid233	lipid666	0.747472	0	0
lipid	lipid233	lipid674	0.734556	0	0
lipid	lipid233	lipid741	0.738956	0	0
lipid	lipid233	lipid744	0.741536	0	0
lipid	lipid233	lipid750	0.73654	0	0
lipid	lipid233	lipid751	0.759244	0	0
lipid	lipid234	lipid235	0.899362	0	0
lipid	lipid234	lipid236	0.874266	0	0
lipid	lipid234	lipid237	0.841039	0	0
lipid	lipid234	lipid239	0.816078	0	0
lipid	lipid234	lipid240	0.797482	0	0
lipid	lipid234	lipid242	0.738024	0	0
lipid	lipid234	lipid243	0.806609	0	0
lipid	lipid234	lipid244	0.911613	0	0
lipid	lipid234	lipid247	0.795607	0	0
lipid	lipid234	lipid252	0.740004	0	0
lipid	lipid234	lipid259	0.903035	0	0
lipid	lipid234	lipid260	0.835366	0	0
lipid	lipid234	lipid261	0.785423	0	0
lipid	lipid234	lipid264	0.792686	0	0
lipid	lipid234	lipid267	0.762768	0	0
lipid	lipid235	lipid236	0.859026	0	0
lipid	lipid235	lipid237	0.84638	0	0
lipid	lipid235	lipid239	0.811197	0	0
lipid	lipid235	lipid240	0.792447	0	0
lipid	lipid235	lipid242	0.733111	0	0
lipid	lipid235	lipid243	0.788258	0	0
lipid	lipid235	lipid244	0.927042	0	0
lipid	lipid235	lipid247	0.751734	0	0
lipid	lipid235	lipid248	0.801985	0	0
lipid	lipid235	lipid252	0.773371	0	0
lipid	lipid235	lipid259	0.822677	0	0
lipid	lipid235	lipid260	0.821867	0	0
lipid	lipid235	lipid261	0.781062	0	0
lipid	lipid235	lipid264	0.834172	0	0
lipid	lipid236	lipid237	0.915752	0	0
lipid	lipid236	lipid239	0.834269	0	0
lipid	lipid236	lipid240	0.882567	0	0
lipid	lipid236	lipid243	0.898723	0	0
lipid	lipid236	lipid244	0.89641	0	0
lipid	lipid236	lipid251	0.79295	0	0
lipid	lipid236	lipid252	0.823192	0	0
lipid	lipid236	lipid259	0.759757	0	0
lipid	lipid236	lipid261	0.919906	0	0
lipid	lipid236	lipid262	0.773834	0	0
lipid	lipid236	lipid264	0.856185	0	0
lipid	lipid236	lipid583	0.743848	0	0
lipid	lipid236	lipid593	0.739538	0	0
lipid	lipid236	lipid660	0.746907	0	0
lipid	lipid236	lipid665	0.748236	0	0
lipid	lipid236	lipid666	0.733624	0	0
lipid	lipid236	lipid674	0.75091	0	0
lipid	lipid236	lipid750	0.736666	0	0
lipid	lipid236	lipid751	0.747535	0	0
lipid	lipid237	lipid239	0.882876	0	0
lipid	lipid237	lipid240	0.891315	0	0
lipid	lipid237	lipid241	0.755059	0	0
lipid	lipid237	lipid243	0.900281	0	0
lipid	lipid237	lipid244	0.890097	0	0
lipid	lipid237	lipid252	0.888059	0	0
lipid	lipid237	lipid259	0.746559	0	0
lipid	lipid237	lipid261	0.837871	0	0
lipid	lipid237	lipid262	0.864708	0	0
lipid	lipid237	lipid264	0.887608	0	0
lipid	lipid238	lipid253	0.84083	0	0
lipid	lipid238	lipid263	0.901189	0	0
lipid	lipid238	lipid293	0.769653	0	0
lipid	lipid238	lipid304	0.782025	0	0
lipid	lipid238	lipid313	0.768329	0	0
lipid	lipid239	lipid240	0.880102	0	0
lipid	lipid239	lipid243	0.869851	0	0
lipid	lipid239	lipid244	0.850924	0	0
lipid	lipid239	lipid252	0.777786	0	0
lipid	lipid239	lipid254	0.752072	0	0
lipid	lipid239	lipid261	0.751165	0	0
lipid	lipid239	lipid262	0.754049	0	0
lipid	lipid239	lipid264	0.846862	0	0
lipid	lipid24	lipid125	0.765779	0	0
lipid	lipid24	lipid166	0.829446	0	0
lipid	lipid24	lipid182	0.883399	0	0
lipid	lipid24	lipid190	0.791857	0	0
lipid	lipid24	lipid197	0.764992	0	0
lipid	lipid24	lipid205	0.858174	0	0
lipid	lipid24	lipid283	0.742015	0	0
lipid	lipid24	lipid845	0.757603	0	0
lipid	lipid24	lipid846	0.794942	0	0
lipid	lipid240	lipid241	0.77243	0	0
lipid	lipid240	lipid243	0.862499	0	0
lipid	lipid240	lipid244	0.831621	0	0
lipid	lipid240	lipid252	0.805305	0	0
lipid	lipid240	lipid261	0.788289	0	0
lipid	lipid240	lipid262	0.783134	0	0
lipid	lipid240	lipid264	0.882565	0	0
lipid	lipid241	lipid256	0.85697	0	0
lipid	lipid241	lipid265	0.917322	0	0
lipid	lipid242	lipid244	0.761206	0	0
lipid	lipid242	lipid246	0.813521	0	0
lipid	lipid242	lipid247	0.890303	0	0
lipid	lipid242	lipid248	0.839749	0	0
lipid	lipid242	lipid250	0.775331	0	0
lipid	lipid242	lipid251	0.768428	0	0
lipid	lipid242	lipid259	0.748254	0	0
lipid	lipid242	lipid260	0.750035	0	0
lipid	lipid242	lipid278	0.861285	0	0
lipid	lipid242	lipid279	0.81019	0	0
lipid	lipid242	lipid280	0.760746	0	0
lipid	lipid243	lipid244	0.898758	0	0
lipid	lipid243	lipid252	0.853215	0	0
lipid	lipid243	lipid258	0.743249	0	0
lipid	lipid243	lipid259	0.766297	0	0
lipid	lipid243	lipid260	0.765919	0	0
lipid	lipid243	lipid261	0.873819	0	0
lipid	lipid243	lipid262	0.870258	0	0
lipid	lipid243	lipid264	0.860725	0	0
lipid	lipid243	lipid816	0.734396	0	0
lipid	lipid244	lipid247	0.745602	0	0
lipid	lipid244	lipid251	0.735892	0	0
lipid	lipid244	lipid252	0.832188	0	0
lipid	lipid244	lipid259	0.839616	0	0
lipid	lipid244	lipid260	0.84939	0	0
lipid	lipid244	lipid261	0.83536	0	0
lipid	lipid244	lipid262	0.762152	0	0
lipid	lipid244	lipid264	0.860372	0	0
lipid	lipid245	lipid277	0.820656	0	0
lipid	lipid245	lipid286	0.788056	0	0
lipid	lipid245	lipid296	0.915485	0	0
lipid	lipid245	lipid307	0.873348	0	0
lipid	lipid245	lipid316	0.844498	0	0
lipid	lipid246	lipid247	0.828521	0	0
lipid	lipid246	lipid248	0.733166	0	0
lipid	lipid246	lipid249	0.771294	0	0
lipid	lipid246	lipid250	0.819994	0	0
lipid	lipid246	lipid251	0.829086	0	0
lipid	lipid246	lipid278	0.757665	0	0
lipid	lipid247	lipid248	0.815178	0	0
lipid	lipid247	lipid250	0.825255	0	0
lipid	lipid247	lipid251	0.796756	0	0
lipid	lipid247	lipid259	0.780221	0	0
lipid	lipid247	lipid260	0.766359	0	0
lipid	lipid247	lipid278	0.791557	0	0
lipid	lipid248	lipid250	0.756657	0	0
lipid	lipid249	lipid250	0.754705	0	0
lipid	lipid249	lipid255	0.759252	0	0
lipid	lipid249	lipid256	0.752302	0	0
lipid	lipid25	lipid26	0.880577	0	0
lipid	lipid250	lipid251	0.85277	0	0
lipid	lipid251	lipid252	0.807206	0	0
lipid	lipid251	lipid261	0.793952	0	0
lipid	lipid251	lipid278	0.733413	0	0
lipid	lipid252	lipid261	0.785073	0	0
lipid	lipid252	lipid262	0.833963	0	0
lipid	lipid252	lipid264	0.789172	0	0
lipid	lipid252	lipid768	0.742843	0	0
lipid	lipid252	lipid816	0.748282	0	0
lipid	lipid253	lipid256	0.733115	0	0
lipid	lipid253	lipid263	0.838923	0	0
lipid	lipid253	lipid293	0.73567	0	0
lipid	lipid253	lipid617	0.747551	0	0
lipid	lipid253	lipid626	0.740889	0	0
lipid	lipid253	lipid630	0.743189	0	0
lipid	lipid253	lipid697	0.794889	0	0
lipid	lipid253	lipid708	0.795556	0	0
lipid	lipid253	lipid716	0.735586	0	0
lipid	lipid253	lipid718	0.747054	0	0
lipid	lipid253	lipid778	0.819177	0	0
lipid	lipid253	lipid790	0.774531	0	0
lipid	lipid253	lipid844	0.783191	0	0
lipid	lipid253	lipid845	0.777516	0	0
lipid	lipid253	lipid846	0.764915	0	0
lipid	lipid256	lipid265	0.771305	0	0
lipid	lipid256	lipid710	0.768321	0	0
lipid	lipid256	lipid718	0.773943	0	0
lipid	lipid256	lipid724	0.771182	0	0
lipid	lipid256	lipid736	0.782168	0	0
lipid	lipid256	lipid781	0.790928	0	0
lipid	lipid256	lipid782	0.778823	0	0
lipid	lipid256	lipid785	0.740615	0	0
lipid	lipid256	lipid793	0.799259	0	0
lipid	lipid256	lipid794	0.759501	0	0
lipid	lipid256	lipid802	0.757205	0	0
lipid	lipid256	lipid824	0.767479	0	0
lipid	lipid256	lipid825	0.741597	0	0
lipid	lipid256	lipid830	0.785033	0	0
lipid	lipid256	lipid831	0.736181	0	0
lipid	lipid256	lipid836	0.733952	0	0
lipid	lipid256	lipid843	0.749908	0	0
lipid	lipid257	lipid266	0.795564	0	0
lipid	lipid257	lipid268	0.782803	0	0
lipid	lipid257	lipid270	0.779147	0	0
lipid	lipid257	lipid279	0.774731	0	0
lipid	lipid257	lipid287	0.807223	0	0
lipid	lipid257	lipid288	0.815283	0	0
lipid	lipid257	lipid298	0.804194	0	0
lipid	lipid257	lipid299	0.849947	0	0
lipid	lipid257	lipid300	0.73401	0	0
lipid	lipid257	lipid302	0.745546	0	0
lipid	lipid257	lipid309	0.755342	0	0
lipid	lipid257	lipid311	0.735295	0	0
lipid	lipid258	lipid259	0.813664	0	0
lipid	lipid258	lipid260	0.808198	0	0
lipid	lipid258	lipid261	0.732606	0	0
lipid	lipid258	lipid262	0.805306	0	0
lipid	lipid259	lipid260	0.908881	0	0
lipid	lipid259	lipid261	0.778702	0	0
lipid	lipid259	lipid262	0.738029	0	0
lipid	lipid259	lipid267	0.867705	0	0
lipid	lipid259	lipid268	0.733023	0	0
lipid	lipid260	lipid264	0.733912	0	0
lipid	lipid260	lipid267	0.811722	0	0
lipid	lipid261	lipid262	0.829159	0	0
lipid	lipid261	lipid264	0.824672	0	0
lipid	lipid261	lipid756	0.73208	0	0
lipid	lipid262	lipid264	0.818236	0	0
lipid	lipid263	lipid283	0.764571	0	0
lipid	lipid263	lipid293	0.81851	0	0
lipid	lipid263	lipid304	0.813792	0	0
lipid	lipid263	lipid313	0.819522	0	0
lipid	lipid266	lipid271	0.833373	0	0
lipid	lipid266	lipid280	0.850294	0	0
lipid	lipid266	lipid287	0.800134	0	0
lipid	lipid266	lipid288	0.776075	0	0
lipid	lipid266	lipid289	0.880385	0	0
lipid	lipid266	lipid290	0.755979	0	0
lipid	lipid266	lipid298	0.744807	0	0
lipid	lipid266	lipid299	0.802725	0	0
lipid	lipid266	lipid300	0.926409	0	0
lipid	lipid266	lipid310	0.879778	0	0
lipid	lipid266	lipid317	0.755114	0	0
lipid	lipid270	lipid271	0.789855	0	0
lipid	lipid270	lipid272	0.818238	0	0
lipid	lipid270	lipid273	0.76524	0	0
lipid	lipid270	lipid275	0.74307	0	0
lipid	lipid270	lipid276	0.767459	0	0
lipid	lipid270	lipid279	0.732451	0	0
lipid	lipid270	lipid281	0.780419	0	0
lipid	lipid270	lipid287	0.894525	0	0
lipid	lipid270	lipid288	0.842873	0	0
lipid	lipid270	lipid289	0.777975	0	0
lipid	lipid270	lipid290	0.767751	0	0
lipid	lipid270	lipid295	0.738772	0	0
lipid	lipid270	lipid297	0.851485	0	0
lipid	lipid270	lipid298	0.809305	0	0
lipid	lipid270	lipid299	0.836765	0	0
lipid	lipid270	lipid300	0.750229	0	0
lipid	lipid270	lipid309	0.76912	0	0
lipid	lipid270	lipid310	0.785213	0	0
lipid	lipid270	lipid311	0.758912	0	0
lipid	lipid271	lipid272	0.796174	0	0
lipid	lipid271	lipid280	0.84531	0	0
lipid	lipid271	lipid287	0.781161	0	0
lipid	lipid271	lipid289	0.863565	0	0
lipid	lipid271	lipid300	0.869481	0	0
lipid	lipid271	lipid310	0.83989	0	0
lipid	lipid271	lipid317	0.806074	0	0
lipid	lipid272	lipid273	0.846353	0	0
lipid	lipid272	lipid275	0.784166	0	0
lipid	lipid272	lipid276	0.738765	0	0
lipid	lipid272	lipid281	0.802168	0	0
lipid	lipid272	lipid287	0.794807	0	0
lipid	lipid272	lipid288	0.7436	0	0
lipid	lipid272	lipid289	0.736811	0	0
lipid	lipid272	lipid291	0.802131	0	0
lipid	lipid272	lipid292	0.748253	0	0
lipid	lipid272	lipid298	0.765475	0	0
lipid	lipid272	lipid302	0.785768	0	0
lipid	lipid272	lipid303	0.749604	0	0
lipid	lipid272	lipid311	0.818368	0	0
lipid	lipid272	lipid312	0.777039	0	0
lipid	lipid272	lipid318	0.7437	0	0
lipid	lipid273	lipid282	0.867802	0	0
lipid	lipid273	lipid292	0.824481	0	0
lipid	lipid273	lipid303	0.84132	0	0
lipid	lipid273	lipid311	0.738374	0	0
lipid	lipid273	lipid312	0.834001	0	0
lipid	lipid273	lipid318	0.814979	0	0
lipid	lipid274	lipid283	0.870563	0	0
lipid	lipid274	lipid293	0.841982	0	0
lipid	lipid274	lipid304	0.834258	0	0
lipid	lipid274	lipid307	0.733157	0	0
lipid	lipid274	lipid313	0.850554	0	0
lipid	lipid274	lipid316	0.749384	0	0
lipid	lipid275	lipid276	0.835851	0	0
lipid	lipid275	lipid287	0.73478	0	0
lipid	lipid275	lipid294	0.772393	0	0
lipid	lipid275	lipid295	0.779059	0	0
lipid	lipid276	lipid285	0.772437	0	0
lipid	lipid276	lipid287	0.742424	0	0
lipid	lipid276	lipid295	0.844838	0	0
lipid	lipid276	lipid306	0.789041	0	0
lipid	lipid277	lipid286	0.891864	0	0
lipid	lipid277	lipid296	0.880903	0	0
lipid	lipid277	lipid307	0.834708	0	0
lipid	lipid277	lipid316	0.802966	0	0
lipid	lipid279	lipid280	0.808506	0	0
lipid	lipid279	lipid281	0.824006	0	0
lipid	lipid279	lipid299	0.756591	0	0
lipid	lipid28	lipid32	0.766417	0	0
lipid	lipid28	lipid34	0.759142	0	0
lipid	lipid28	lipid36	0.808686	0	0
lipid	lipid280	lipid281	0.791467	0	0
lipid	lipid280	lipid287	0.745531	0	0
lipid	lipid280	lipid289	0.804438	0	0
lipid	lipid280	lipid300	0.888043	0	0
lipid	lipid280	lipid310	0.7856	0	0
lipid	lipid281	lipid282	0.815804	0	0
lipid	lipid281	lipid287	0.733518	0	0
lipid	lipid281	lipid298	0.772831	0	0
lipid	lipid281	lipid299	0.755114	0	0
lipid	lipid281	lipid302	0.823985	0	0
lipid	lipid281	lipid311	0.750123	0	0
lipid	lipid282	lipid292	0.739518	0	0
lipid	lipid282	lipid302	0.753803	0	0
lipid	lipid282	lipid303	0.856006	0	0
lipid	lipid282	lipid312	0.749947	0	0
lipid	lipid283	lipid293	0.862578	0	0
lipid	lipid283	lipid304	0.865629	0	0
lipid	lipid283	lipid313	0.860135	0	0
lipid	lipid284	lipid294	0.762945	0	0
lipid	lipid284	lipid305	0.829768	0	0
lipid	lipid284	lipid314	0.735597	0	0
lipid	lipid285	lipid295	0.763681	0	0
lipid	lipid285	lipid306	0.868893	0	0
lipid	lipid286	lipid296	0.839326	0	0
lipid	lipid286	lipid307	0.864878	0	0
lipid	lipid286	lipid316	0.81331	0	0
lipid	lipid287	lipid288	0.91365	0	0
lipid	lipid287	lipid289	0.864313	0	0
lipid	lipid287	lipid290	0.773918	0	0
lipid	lipid287	lipid291	0.77984	0	0
lipid	lipid287	lipid295	0.772059	0	0
lipid	lipid287	lipid297	0.869526	0	0
lipid	lipid287	lipid298	0.872709	0	0
lipid	lipid287	lipid299	0.893816	0	0
lipid	lipid287	lipid300	0.829371	0	0
lipid	lipid287	lipid302	0.743905	0	0
lipid	lipid287	lipid309	0.844148	0	0
lipid	lipid287	lipid310	0.871448	0	0
lipid	lipid287	lipid311	0.817559	0	0
lipid	lipid287	lipid317	0.786053	0	0
lipid	lipid288	lipid289	0.885415	0	0
lipid	lipid288	lipid291	0.821677	0	0
lipid	lipid288	lipid292	0.752664	0	0
lipid	lipid288	lipid295	0.769888	0	0
lipid	lipid288	lipid297	0.800162	0	0
lipid	lipid288	lipid298	0.899948	0	0
lipid	lipid288	lipid299	0.937366	0	0
lipid	lipid288	lipid300	0.825656	0	0
lipid	lipid288	lipid302	0.781943	0	0
lipid	lipid288	lipid303	0.75532	0	0
lipid	lipid288	lipid309	0.885125	0	0
lipid	lipid288	lipid310	0.862678	0	0
lipid	lipid288	lipid311	0.833648	0	0
lipid	lipid288	lipid312	0.756882	0	0
lipid	lipid288	lipid317	0.744401	0	0
lipid	lipid289	lipid290	0.775872	0	0
lipid	lipid289	lipid291	0.782431	0	0
lipid	lipid289	lipid298	0.796789	0	0
lipid	lipid289	lipid299	0.825074	0	0
lipid	lipid289	lipid300	0.923866	0	0
lipid	lipid289	lipid309	0.734986	0	0
lipid	lipid289	lipid310	0.943267	0	0
lipid	lipid289	lipid311	0.762502	0	0
lipid	lipid289	lipid317	0.867818	0	0
lipid	lipid29	lipid30	0.858025	0	0
lipid	lipid29	lipid347	0.735397	0	0
lipid	lipid290	lipid300	0.762401	0	0
lipid	lipid290	lipid301	0.914484	0	0
lipid	lipid290	lipid310	0.789991	0	0
lipid	lipid290	lipid317	0.743214	0	0
lipid	lipid291	lipid292	0.861823	0	0
lipid	lipid291	lipid298	0.866146	0	0
lipid	lipid291	lipid299	0.773752	0	0
lipid	lipid291	lipid302	0.921548	0	0
lipid	lipid291	lipid303	0.821885	0	0
lipid	lipid291	lipid311	0.945222	0	0
lipid	lipid291	lipid312	0.817226	0	0
lipid	lipid291	lipid318	0.742404	0	0
lipid	lipid292	lipid298	0.748392	0	0
lipid	lipid292	lipid302	0.753463	0	0
lipid	lipid292	lipid303	0.914149	0	0
lipid	lipid292	lipid311	0.838426	0	0
lipid	lipid292	lipid312	0.944228	0	0
lipid	lipid292	lipid318	0.901028	0	0
lipid	lipid293	lipid304	0.967901	0	0
lipid	lipid293	lipid313	0.982431	0	0
lipid	lipid293	lipid316	0.742546	0	0
lipid	lipid293	lipid845	0.73751	0	0
lipid	lipid293	lipid846	0.765731	0	0
lipid	lipid294	lipid305	0.869716	0	0
lipid	lipid294	lipid314	0.834088	0	0
lipid	lipid295	lipid306	0.85808	0	0
lipid	lipid295	lipid314	0.801512	0	0
lipid	lipid295	lipid315	0.837796	0	0
lipid	lipid296	lipid307	0.91039	0	0
lipid	lipid296	lipid316	0.930884	0	0
lipid	lipid297	lipid298	0.777736	0	0
lipid	lipid297	lipid299	0.805448	0	0
lipid	lipid297	lipid308	0.754015	0	0
lipid	lipid297	lipid309	0.766281	0	0
lipid	lipid297	lipid310	0.733842	0	0
lipid	lipid297	lipid311	0.737003	0	0
lipid	lipid298	lipid299	0.907389	0	0
lipid	lipid298	lipid300	0.77787	0	0
lipid	lipid298	lipid302	0.882056	0	0
lipid	lipid298	lipid303	0.800137	0	0
lipid	lipid298	lipid309	0.830802	0	0
lipid	lipid298	lipid310	0.796353	0	0
lipid	lipid298	lipid311	0.891158	0	0
lipid	lipid298	lipid312	0.774952	0	0
lipid	lipid299	lipid300	0.85168	0	0
lipid	lipid299	lipid302	0.821218	0	0
lipid	lipid299	lipid303	0.785796	0	0
lipid	lipid299	lipid309	0.890355	0	0
lipid	lipid299	lipid310	0.846651	0	0
lipid	lipid299	lipid311	0.825258	0	0
lipid	lipid299	lipid312	0.736438	0	0
lipid	lipid3	lipid153	0.79675	0	0
lipid	lipid3	lipid154	0.757515	0	0
lipid	lipid3	lipid156	0.742125	0	0
lipid	lipid3	lipid168	0.766943	0	0
lipid	lipid3	lipid191	0.799744	0	0
lipid	lipid3	lipid373	0.738783	0	0
lipid	lipid3	lipid376	0.735924	0	0
lipid	lipid3	lipid377	0.740726	0	0
lipid	lipid3	lipid378	0.73293	0	0
lipid	lipid3	lipid379	0.740905	0	0
lipid	lipid3	lipid380	0.754426	0	0
lipid	lipid3	lipid385	0.735063	0	0
lipid	lipid3	lipid389	0.740351	0	0
lipid	lipid3	lipid391	0.737586	0	0
lipid	lipid3	lipid392	0.738513	0	0
lipid	lipid3	lipid400	0.735253	0	0
lipid	lipid3	lipid401	0.751347	0	0
lipid	lipid3	lipid402	0.744602	0	0
lipid	lipid3	lipid403	0.738817	0	0
lipid	lipid3	lipid408	0.745714	0	0
lipid	lipid3	lipid422	0.741038	0	0
lipid	lipid3	lipid423	0.738244	0	0
lipid	lipid3	lipid425	0.736861	0	0
lipid	lipid3	lipid426	0.754408	0	0
lipid	lipid3	lipid427	0.764864	0	0
lipid	lipid3	lipid428	0.774189	0	0
lipid	lipid3	lipid429	0.78068	0	0
lipid	lipid3	lipid430	0.732134	0	0
lipid	lipid3	lipid431	0.740166	0	0
lipid	lipid3	lipid432	0.735929	0	0
lipid	lipid3	lipid433	0.742668	0	0
lipid	lipid3	lipid434	0.755999	0	0
lipid	lipid3	lipid442	0.740781	0	0
lipid	lipid3	lipid449	0.75131	0	0
lipid	lipid3	lipid480	0.738189	0	0
lipid	lipid3	lipid481	0.765231	0	0
lipid	lipid3	lipid482	0.744393	0	0
lipid	lipid3	lipid573	0.762219	0	0
lipid	lipid3	lipid6	0.771862	0	0
lipid	lipid300	lipid310	0.920417	0	0
lipid	lipid300	lipid317	0.804419	0	0
lipid	lipid302	lipid303	0.843216	0	0
lipid	lipid302	lipid311	0.915541	0	0
lipid	lipid302	lipid312	0.76042	0	0
lipid	lipid303	lipid311	0.847392	0	0
lipid	lipid303	lipid312	0.934733	0	0
lipid	lipid303	lipid318	0.853724	0	0
lipid	lipid304	lipid307	0.774601	0	0
lipid	lipid304	lipid313	0.974392	0	0
lipid	lipid304	lipid316	0.769191	0	0
lipid	lipid304	lipid846	0.74212	0	0
lipid	lipid305	lipid314	0.79391	0	0
lipid	lipid306	lipid315	0.803064	0	0
lipid	lipid307	lipid313	0.756489	0	0
lipid	lipid307	lipid316	0.917655	0	0
lipid	lipid308	lipid309	0.79913	0	0
lipid	lipid309	lipid310	0.82674	0	0
lipid	lipid309	lipid311	0.783318	0	0
lipid	lipid309	lipid312	0.74196	0	0
lipid	lipid309	lipid315	0.751858	0	0
lipid	lipid31	lipid32	0.80245	0	0
lipid	lipid31	lipid33	0.904631	0	0
lipid	lipid31	lipid36	0.744307	0	0
lipid	lipid31	lipid37	0.825413	0	0
lipid	lipid31	lipid38	0.796297	0	0
lipid	lipid31	lipid39	0.836116	0	0
lipid	lipid310	lipid311	0.751291	0	0
lipid	lipid310	lipid317	0.904722	0	0
lipid	lipid311	lipid312	0.876877	0	0
lipid	lipid311	lipid318	0.789432	0	0
lipid	lipid312	lipid318	0.947261	0	0
lipid	lipid313	lipid316	0.786242	0	0
lipid	lipid313	lipid846	0.75814	0	0
lipid	lipid319	lipid320	0.740239	0	0
lipid	lipid319	lipid321	0.920592	0	0
lipid	lipid319	lipid322	0.820177	0	0
lipid	lipid319	lipid328	0.837585	0	0
lipid	lipid319	lipid329	0.761488	0	0
lipid	lipid319	lipid330	0.742637	0	0
lipid	lipid319	lipid339	0.758299	0	0
lipid	lipid32	lipid34	0.765157	0	0
lipid	lipid32	lipid36	0.821813	0	0
lipid	lipid32	lipid37	0.754868	0	0
lipid	lipid32	lipid38	0.834997	0	0
lipid	lipid32	lipid39	0.736709	0	0
lipid	lipid32	lipid40	0.823974	0	0
lipid	lipid320	lipid322	0.751443	0	0
lipid	lipid320	lipid323	0.736612	0	0
lipid	lipid320	lipid325	0.774382	0	0
lipid	lipid320	lipid326	0.778448	0	0
lipid	lipid320	lipid327	0.865632	0	0
lipid	lipid320	lipid328	0.861775	0	0
lipid	lipid320	lipid332	0.767092	0	0
lipid	lipid320	lipid339	0.774589	0	0
lipid	lipid321	lipid322	0.817356	0	0
lipid	lipid321	lipid328	0.844075	0	0
lipid	lipid321	lipid329	0.82465	0	0
lipid	lipid321	lipid330	0.815068	0	0
lipid	lipid321	lipid339	0.757401	0	0
lipid	lipid322	lipid323	0.761967	0	0
lipid	lipid322	lipid327	0.80775	0	0
lipid	lipid322	lipid328	0.811484	0	0
lipid	lipid322	lipid329	0.826837	0	0
lipid	lipid322	lipid330	0.868026	0	0
lipid	lipid322	lipid339	0.846377	0	0
lipid	lipid322	lipid344	0.73791	0	0
lipid	lipid323	lipid324	0.806944	0	0
lipid	lipid323	lipid325	0.740223	0	0
lipid	lipid323	lipid327	0.814911	0	0
lipid	lipid323	lipid331	0.89533	0	0
lipid	lipid323	lipid332	0.875273	0	0
lipid	lipid323	lipid339	0.8468	0	0
lipid	lipid323	lipid344	0.852681	0	0
lipid	lipid324	lipid325	0.819624	0	0
lipid	lipid324	lipid327	0.759259	0	0
lipid	lipid324	lipid331	0.775826	0	0
lipid	lipid324	lipid332	0.864887	0	0
lipid	lipid324	lipid333	0.830179	0	0
lipid	lipid324	lipid334	0.787088	0	0
lipid	lipid324	lipid336	0.788352	0	0
lipid	lipid324	lipid339	0.765928	0	0
lipid	lipid324	lipid342	0.828414	0	0
lipid	lipid324	lipid344	0.825069	0	0
lipid	lipid325	lipid326	0.808501	0	0
lipid	lipid325	lipid327	0.777535	0	0
lipid	lipid325	lipid332	0.867607	0	0
lipid	lipid325	lipid334	0.822587	0	0
lipid	lipid325	lipid336	0.831923	0	0
lipid	lipid325	lipid342	0.749491	0	0
lipid	lipid325	lipid444	0.733689	0	0
lipid	lipid326	lipid327	0.735793	0	0
lipid	lipid326	lipid332	0.7807	0	0
lipid	lipid326	lipid335	0.785825	0	0
lipid	lipid326	lipid336	0.750432	0	0
lipid	lipid327	lipid328	0.801769	0	0
lipid	lipid327	lipid332	0.855905	0	0
lipid	lipid327	lipid336	0.763216	0	0
lipid	lipid327	lipid337	0.74181	0	0
lipid	lipid327	lipid339	0.843396	0	0
lipid	lipid327	lipid342	0.758369	0	0
lipid	lipid327	lipid344	0.79618	0	0
lipid	lipid328	lipid339	0.810294	0	0
lipid	lipid329	lipid330	0.935616	0	0
lipid	lipid329	lipid340	0.737291	0	0
lipid	lipid33	lipid35	0.761322	0	0
lipid	lipid33	lipid36	0.76527	0	0
lipid	lipid33	lipid37	0.780399	0	0
lipid	lipid33	lipid38	0.735648	0	0
lipid	lipid33	lipid39	0.886109	0	0
lipid	lipid33	lipid52	0.793645	0	0
lipid	lipid330	lipid339	0.745621	0	0
lipid	lipid330	lipid340	0.81809	0	0
lipid	lipid331	lipid332	0.793619	0	0
lipid	lipid331	lipid339	0.808654	0	0
lipid	lipid331	lipid341	0.817553	0	0
lipid	lipid331	lipid344	0.884394	0	0
lipid	lipid332	lipid334	0.792137	0	0
lipid	lipid332	lipid336	0.794944	0	0
lipid	lipid332	lipid339	0.793281	0	0
lipid	lipid332	lipid342	0.849062	0	0
lipid	lipid332	lipid344	0.839767	0	0
lipid	lipid333	lipid334	0.791525	0	0
lipid	lipid333	lipid336	0.788897	0	0
lipid	lipid333	lipid342	0.737769	0	0
lipid	lipid334	lipid335	0.791285	0	0
lipid	lipid334	lipid336	0.799973	0	0
lipid	lipid334	lipid342	0.776037	0	0
lipid	lipid336	lipid342	0.77488	0	0
lipid	lipid337	lipid338	0.770792	0	0
lipid	lipid339	lipid344	0.819346	0	0
lipid	lipid34	lipid36	0.803609	0	0
lipid	lipid340	lipid341	0.747604	0	0
lipid	lipid341	lipid344	0.836459	0	0
lipid	lipid342	lipid343	0.768029	0	0
lipid	lipid342	lipid344	0.818346	0	0
lipid	lipid345	lipid352	0.778115	0	0
lipid	lipid346	lipid352	0.796101	0	0
lipid	lipid346	lipid353	0.766121	0	0
lipid	lipid346	lipid354	0.838351	0	0
lipid	lipid347	lipid348	0.887075	0	0
lipid	lipid347	lipid350	0.80616	0	0
lipid	lipid348	lipid350	0.920905	0	0
lipid	lipid349	lipid351	0.864677	0	0
lipid	lipid35	lipid36	0.779152	0	0
lipid	lipid35	lipid52	0.821649	0	0
lipid	lipid351	lipid352	0.819285	0	0
lipid	lipid352	lipid353	0.786432	0	0
lipid	lipid352	lipid354	0.73329	0	0
lipid	lipid353	lipid354	0.74742	0	0
lipid	lipid357	lipid358	0.93503	0	0
lipid	lipid357	lipid359	0.924953	0	0
lipid	lipid357	lipid360	0.811495	0	0
lipid	lipid357	lipid361	0.789298	0	0
lipid	lipid357	lipid362	0.848369	0	0
lipid	lipid357	lipid363	0.827909	0	0
lipid	lipid357	lipid364	0.784538	0	0
lipid	lipid357	lipid365	0.886782	0	0
lipid	lipid357	lipid366	0.772128	0	0
lipid	lipid357	lipid367	0.743769	0	0
lipid	lipid357	lipid368	0.781447	0	0
lipid	lipid357	lipid369	0.79045	0	0
lipid	lipid357	lipid370	0.928537	0	0
lipid	lipid357	lipid371	0.822966	0	0
lipid	lipid357	lipid372	0.824091	0	0
lipid	lipid357	lipid373	0.780897	0	0
lipid	lipid357	lipid374	0.817146	0	0
lipid	lipid357	lipid375	0.76871	0	0
lipid	lipid357	lipid376	0.85722	0	0
lipid	lipid357	lipid377	0.835684	0	0
lipid	lipid357	lipid379	0.772965	0	0
lipid	lipid357	lipid380	0.811663	0	0
lipid	lipid357	lipid381	0.81911	0	0
lipid	lipid357	lipid382	0.882023	0	0
lipid	lipid357	lipid383	0.881678	0	0
lipid	lipid357	lipid384	0.755461	0	0
lipid	lipid357	lipid385	0.78717	0	0
lipid	lipid357	lipid386	0.760432	0	0
lipid	lipid357	lipid387	0.81999	0	0
lipid	lipid357	lipid388	0.743405	0	0
lipid	lipid357	lipid389	0.74221	0	0
lipid	lipid357	lipid391	0.742333	0	0
lipid	lipid357	lipid392	0.756312	0	0
lipid	lipid357	lipid393	0.75043	0	0
lipid	lipid357	lipid394	0.77529	0	0
lipid	lipid357	lipid395	0.831008	0	0
lipid	lipid357	lipid396	0.755046	0	0
lipid	lipid357	lipid397	0.766316	0	0
lipid	lipid357	lipid398	0.823503	0	0
lipid	lipid357	lipid399	0.860157	0	0
lipid	lipid357	lipid400	0.79277	0	0
lipid	lipid357	lipid402	0.831698	0	0
lipid	lipid357	lipid403	0.758809	0	0
lipid	lipid357	lipid404	0.742927	0	0
lipid	lipid357	lipid405	0.855288	0	0
lipid	lipid357	lipid406	0.871534	0	0
lipid	lipid357	lipid407	0.801555	0	0
lipid	lipid357	lipid408	0.752159	0	0
lipid	lipid357	lipid409	0.861409	0	0
lipid	lipid357	lipid410	0.795699	0	0
lipid	lipid357	lipid411	0.818445	0	0
lipid	lipid357	lipid412	0.849141	0	0
lipid	lipid357	lipid413	0.842393	0	0
lipid	lipid357	lipid414	0.774174	0	0
lipid	lipid357	lipid415	0.747534	0	0
lipid	lipid357	lipid416	0.830564	0	0
lipid	lipid357	lipid417	0.832696	0	0
lipid	lipid357	lipid418	0.769989	0	0
lipid	lipid357	lipid419	0.822413	0	0
lipid	lipid357	lipid420	0.831437	0	0
lipid	lipid357	lipid425	0.742561	0	0
lipid	lipid357	lipid426	0.761985	0	0
lipid	lipid357	lipid427	0.747492	0	0
lipid	lipid357	lipid430	0.805691	0	0
lipid	lipid357	lipid431	0.757706	0	0
lipid	lipid357	lipid432	0.769654	0	0
lipid	lipid357	lipid433	0.739764	0	0
lipid	lipid357	lipid435	0.767099	0	0
lipid	lipid357	lipid436	0.732124	0	0
lipid	lipid357	lipid437	0.767013	0	0
lipid	lipid357	lipid439	0.766694	0	0
lipid	lipid357	lipid440	0.848136	0	0
lipid	lipid357	lipid441	0.776803	0	0
lipid	lipid357	lipid443	0.765917	0	0
lipid	lipid357	lipid445	0.839063	0	0
lipid	lipid357	lipid446	0.782608	0	0
lipid	lipid357	lipid447	0.841318	0	0
lipid	lipid357	lipid448	0.779565	0	0
lipid	lipid357	lipid449	0.741409	0	0
lipid	lipid357	lipid450	0.781326	0	0
lipid	lipid357	lipid452	0.882501	0	0
lipid	lipid357	lipid453	0.823125	0	0
lipid	lipid357	lipid454	0.763324	0	0
lipid	lipid357	lipid455	0.799338	0	0
lipid	lipid357	lipid456	0.748137	0	0
lipid	lipid357	lipid457	0.752211	0	0
lipid	lipid357	lipid458	0.769305	0	0
lipid	lipid357	lipid460	0.84373	0	0
lipid	lipid357	lipid461	0.81294	0	0
lipid	lipid357	lipid462	0.762442	0	0
lipid	lipid357	lipid463	0.742222	0	0
lipid	lipid357	lipid465	0.735013	0	0
lipid	lipid357	lipid466	0.775324	0	0
lipid	lipid357	lipid468	0.829131	0	0
lipid	lipid357	lipid469	0.756056	0	0
lipid	lipid357	lipid470	0.792437	0	0
lipid	lipid357	lipid471	0.798705	0	0
lipid	lipid357	lipid473	0.771139	0	0
lipid	lipid357	lipid478	0.758257	0	0
lipid	lipid357	lipid482	0.747623	0	0
lipid	lipid357	lipid484	0.760639	0	0
lipid	lipid357	lipid488	0.761988	0	0
lipid	lipid357	lipid496	0.750777	0	0
lipid	lipid357	lipid499	0.765854	0	0
lipid	lipid357	lipid502	0.754551	0	0
lipid	lipid357	lipid504	0.746385	0	0
lipid	lipid357	lipid505	0.732578	0	0
lipid	lipid357	lipid506	0.732651	0	0
lipid	lipid357	lipid509	0.778073	0	0
lipid	lipid357	lipid512	0.740247	0	0
lipid	lipid357	lipid517	0.762977	0	0
lipid	lipid357	lipid521	0.736386	0	0
lipid	lipid357	lipid529	0.751322	0	0
lipid	lipid357	lipid537	0.748753	0	0
lipid	lipid357	lipid539	0.767508	0	0
lipid	lipid357	lipid575	0.733671	0	0
lipid	lipid358	lipid359	0.948867	0	0
lipid	lipid358	lipid360	0.883327	0	0
lipid	lipid358	lipid361	0.879354	0	0
lipid	lipid358	lipid362	0.884795	0	0
lipid	lipid358	lipid363	0.874914	0	0
lipid	lipid358	lipid364	0.857354	0	0
lipid	lipid358	lipid365	0.906817	0	0
lipid	lipid358	lipid366	0.835334	0	0
lipid	lipid358	lipid367	0.810113	0	0
lipid	lipid358	lipid368	0.836529	0	0
lipid	lipid358	lipid369	0.881433	0	0
lipid	lipid358	lipid370	0.893323	0	0
lipid	lipid358	lipid371	0.887975	0	0
lipid	lipid358	lipid372	0.867748	0	0
lipid	lipid358	lipid373	0.817969	0	0
lipid	lipid358	lipid374	0.859864	0	0
lipid	lipid358	lipid375	0.850828	0	0
lipid	lipid358	lipid376	0.882399	0	0
lipid	lipid358	lipid377	0.861354	0	0
lipid	lipid358	lipid378	0.767966	0	0
lipid	lipid358	lipid379	0.820006	0	0
lipid	lipid358	lipid380	0.830802	0	0
lipid	lipid358	lipid381	0.87793	0	0
lipid	lipid358	lipid382	0.888022	0	0
lipid	lipid358	lipid383	0.895966	0	0
lipid	lipid358	lipid384	0.804421	0	0
lipid	lipid358	lipid385	0.810613	0	0
lipid	lipid358	lipid386	0.825228	0	0
lipid	lipid358	lipid387	0.866129	0	0
lipid	lipid358	lipid388	0.806256	0	0
lipid	lipid358	lipid389	0.790598	0	0
lipid	lipid358	lipid390	0.777163	0	0
lipid	lipid358	lipid391	0.781943	0	0
lipid	lipid358	lipid392	0.787216	0	0
lipid	lipid358	lipid393	0.752538	0	0
lipid	lipid358	lipid394	0.795598	0	0
lipid	lipid358	lipid395	0.86558	0	0
lipid	lipid358	lipid396	0.788068	0	0
lipid	lipid358	lipid397	0.797453	0	0
lipid	lipid358	lipid398	0.865347	0	0
lipid	lipid358	lipid399	0.870415	0	0
lipid	lipid358	lipid400	0.794694	0	0
lipid	lipid358	lipid401	0.762456	0	0
lipid	lipid358	lipid402	0.838741	0	0
lipid	lipid358	lipid403	0.759593	0	0
lipid	lipid358	lipid404	0.818899	0	0
lipid	lipid358	lipid405	0.859512	0	0
lipid	lipid358	lipid406	0.860479	0	0
lipid	lipid358	lipid407	0.792688	0	0
lipid	lipid358	lipid408	0.764665	0	0
lipid	lipid358	lipid409	0.856125	0	0
lipid	lipid358	lipid410	0.769653	0	0
lipid	lipid358	lipid411	0.842908	0	0
lipid	lipid358	lipid412	0.84101	0	0
lipid	lipid358	lipid413	0.812484	0	0
lipid	lipid358	lipid414	0.773734	0	0
lipid	lipid358	lipid415	0.74811	0	0
lipid	lipid358	lipid416	0.825153	0	0
lipid	lipid358	lipid417	0.78879	0	0
lipid	lipid358	lipid418	0.821382	0	0
lipid	lipid358	lipid419	0.829878	0	0
lipid	lipid358	lipid420	0.824554	0	0
lipid	lipid358	lipid421	0.752841	0	0
lipid	lipid358	lipid422	0.776692	0	0
lipid	lipid358	lipid423	0.764461	0	0
lipid	lipid358	lipid424	0.756457	0	0
lipid	lipid358	lipid425	0.786624	0	0
lipid	lipid358	lipid426	0.784977	0	0
lipid	lipid358	lipid427	0.76497	0	0
lipid	lipid358	lipid428	0.751825	0	0
lipid	lipid358	lipid430	0.818208	0	0
lipid	lipid358	lipid431	0.789194	0	0
lipid	lipid358	lipid432	0.772259	0	0
lipid	lipid358	lipid433	0.749421	0	0
lipid	lipid358	lipid435	0.771078	0	0
lipid	lipid358	lipid436	0.751124	0	0
lipid	lipid358	lipid437	0.780421	0	0
lipid	lipid358	lipid438	0.739476	0	0
lipid	lipid358	lipid439	0.795861	0	0
lipid	lipid358	lipid440	0.85343	0	0
lipid	lipid358	lipid441	0.766583	0	0
lipid	lipid358	lipid442	0.754819	0	0
lipid	lipid358	lipid443	0.755294	0	0
lipid	lipid358	lipid445	0.847902	0	0
lipid	lipid358	lipid446	0.769954	0	0
lipid	lipid358	lipid447	0.799839	0	0
lipid	lipid358	lipid448	0.741832	0	0
lipid	lipid358	lipid449	0.74389	0	0
lipid	lipid358	lipid450	0.753402	0	0
lipid	lipid358	lipid452	0.880626	0	0
lipid	lipid358	lipid453	0.784571	0	0
lipid	lipid358	lipid454	0.732238	0	0
lipid	lipid358	lipid458	0.749044	0	0
lipid	lipid358	lipid460	0.77874	0	0
lipid	lipid358	lipid461	0.746362	0	0
lipid	lipid358	lipid462	0.739655	0	0
lipid	lipid358	lipid466	0.75192	0	0
lipid	lipid358	lipid468	0.778713	0	0
lipid	lipid358	lipid470	0.742094	0	0
lipid	lipid358	lipid471	0.820678	0	0
lipid	lipid358	lipid474	0.736286	0	0
lipid	lipid358	lipid475	0.743609	0	0
lipid	lipid358	lipid476	0.745757	0	0
lipid	lipid358	lipid477	0.743783	0	0
lipid	lipid358	lipid478	0.773721	0	0
lipid	lipid358	lipid482	0.757445	0	0
lipid	lipid358	lipid484	0.742924	0	0
lipid	lipid358	lipid488	0.758844	0	0
lipid	lipid358	lipid496	0.777716	0	0
lipid	lipid358	lipid499	0.744305	0	0
lipid	lipid358	lipid502	0.744145	0	0
lipid	lipid358	lipid504	0.743165	0	0
lipid	lipid358	lipid506	0.737209	0	0
lipid	lipid358	lipid509	0.753933	0	0
lipid	lipid358	lipid517	0.737298	0	0
lipid	lipid358	lipid530	0.740594	0	0
lipid	lipid358	lipid537	0.741808	0	0
lipid	lipid358	lipid539	0.750687	0	0
lipid	lipid358	lipid540	0.742637	0	0
lipid	lipid358	lipid542	0.735706	0	0
lipid	lipid358	lipid573	0.744139	0	0
lipid	lipid359	lipid360	0.917093	0	0
lipid	lipid359	lipid361	0.895676	0	0
lipid	lipid359	lipid362	0.929543	0	0
lipid	lipid359	lipid363	0.91946	0	0
lipid	lipid359	lipid364	0.883194	0	0
lipid	lipid359	lipid365	0.9482	0	0
lipid	lipid359	lipid366	0.884427	0	0
lipid	lipid359	lipid367	0.844431	0	0
lipid	lipid359	lipid368	0.883026	0	0
lipid	lipid359	lipid369	0.905576	0	0
lipid	lipid359	lipid370	0.880837	0	0
lipid	lipid359	lipid371	0.897671	0	0
lipid	lipid359	lipid372	0.90943	0	0
lipid	lipid359	lipid373	0.856597	0	0
lipid	lipid359	lipid374	0.895176	0	0
lipid	lipid359	lipid375	0.882651	0	0
lipid	lipid359	lipid376	0.921647	0	0
lipid	lipid359	lipid377	0.905265	0	0
lipid	lipid359	lipid378	0.823517	0	0
lipid	lipid359	lipid379	0.860015	0	0
lipid	lipid359	lipid380	0.879116	0	0
lipid	lipid359	lipid381	0.913863	0	0
lipid	lipid359	lipid382	0.934315	0	0
lipid	lipid359	lipid383	0.938294	0	0
lipid	lipid359	lipid384	0.84159	0	0
lipid	lipid359	lipid385	0.854187	0	0
lipid	lipid359	lipid386	0.86861	0	0
lipid	lipid359	lipid387	0.898524	0	0
lipid	lipid359	lipid388	0.8507	0	0
lipid	lipid359	lipid389	0.831683	0	0
lipid	lipid359	lipid390	0.824815	0	0
lipid	lipid359	lipid391	0.829496	0	0
lipid	lipid359	lipid392	0.850182	0	0
lipid	lipid359	lipid393	0.795348	0	0
lipid	lipid359	lipid394	0.846783	0	0
lipid	lipid359	lipid395	0.906738	0	0
lipid	lipid359	lipid396	0.824241	0	0
lipid	lipid359	lipid397	0.832955	0	0
lipid	lipid359	lipid398	0.904492	0	0
lipid	lipid359	lipid399	0.91526	0	0
lipid	lipid359	lipid400	0.842413	0	0
lipid	lipid359	lipid401	0.809018	0	0
lipid	lipid359	lipid402	0.882753	0	0
lipid	lipid359	lipid403	0.80023	0	0
lipid	lipid359	lipid404	0.860513	0	0
lipid	lipid359	lipid405	0.911429	0	0
lipid	lipid359	lipid406	0.904793	0	0
lipid	lipid359	lipid407	0.839771	0	0
lipid	lipid359	lipid408	0.809658	0	0
lipid	lipid359	lipid409	0.899708	0	0
lipid	lipid359	lipid410	0.817896	0	0
lipid	lipid359	lipid411	0.894422	0	0
lipid	lipid359	lipid412	0.887931	0	0
lipid	lipid359	lipid413	0.861875	0	0
lipid	lipid359	lipid414	0.833651	0	0
lipid	lipid359	lipid415	0.807606	0	0
lipid	lipid359	lipid416	0.870283	0	0
lipid	lipid359	lipid417	0.836588	0	0
lipid	lipid359	lipid418	0.854499	0	0
lipid	lipid359	lipid419	0.873075	0	0
lipid	lipid359	lipid420	0.879758	0	0
lipid	lipid359	lipid421	0.777886	0	0
lipid	lipid359	lipid422	0.821884	0	0
lipid	lipid359	lipid423	0.79824	0	0
lipid	lipid359	lipid424	0.792142	0	0
lipid	lipid359	lipid425	0.826454	0	0
lipid	lipid359	lipid426	0.8275	0	0
lipid	lipid359	lipid427	0.808895	0	0
lipid	lipid359	lipid428	0.792905	0	0
lipid	lipid359	lipid430	0.874494	0	0
lipid	lipid359	lipid431	0.844985	0	0
lipid	lipid359	lipid432	0.815847	0	0
lipid	lipid359	lipid433	0.793894	0	0
lipid	lipid359	lipid434	0.733747	0	0
lipid	lipid359	lipid435	0.841034	0	0
lipid	lipid359	lipid436	0.796667	0	0
lipid	lipid359	lipid437	0.820287	0	0
lipid	lipid359	lipid438	0.770969	0	0
lipid	lipid359	lipid439	0.829672	0	0
lipid	lipid359	lipid440	0.904852	0	0
lipid	lipid359	lipid441	0.816756	0	0
lipid	lipid359	lipid442	0.801841	0	0
lipid	lipid359	lipid443	0.801484	0	0
lipid	lipid359	lipid444	0.747561	0	0
lipid	lipid359	lipid445	0.890808	0	0
lipid	lipid359	lipid446	0.821295	0	0
lipid	lipid359	lipid447	0.860311	0	0
lipid	lipid359	lipid448	0.790572	0	0
lipid	lipid359	lipid449	0.797142	0	0
lipid	lipid359	lipid450	0.799694	0	0
lipid	lipid359	lipid452	0.921579	0	0
lipid	lipid359	lipid453	0.842273	0	0
lipid	lipid359	lipid454	0.78004	0	0
lipid	lipid359	lipid455	0.786565	0	0
lipid	lipid359	lipid456	0.735187	0	0
lipid	lipid359	lipid457	0.779566	0	0
lipid	lipid359	lipid458	0.801224	0	0
lipid	lipid359	lipid460	0.834494	0	0
lipid	lipid359	lipid461	0.800777	0	0
lipid	lipid359	lipid462	0.795013	0	0
lipid	lipid359	lipid465	0.74577	0	0
lipid	lipid359	lipid466	0.806454	0	0
lipid	lipid359	lipid468	0.835822	0	0
lipid	lipid359	lipid470	0.799762	0	0
lipid	lipid359	lipid471	0.875633	0	0
lipid	lipid359	lipid473	0.753941	0	0
lipid	lipid359	lipid474	0.778812	0	0
lipid	lipid359	lipid475	0.777442	0	0
lipid	lipid359	lipid476	0.777547	0	0
lipid	lipid359	lipid477	0.7813	0	0
lipid	lipid359	lipid478	0.819124	0	0
lipid	lipid359	lipid479	0.765924	0	0
lipid	lipid359	lipid480	0.771711	0	0
lipid	lipid359	lipid481	0.765936	0	0
lipid	lipid359	lipid482	0.798535	0	0
lipid	lipid359	lipid483	0.765516	0	0
lipid	lipid359	lipid484	0.795277	0	0
lipid	lipid359	lipid486	0.749692	0	0
lipid	lipid359	lipid488	0.804366	0	0
lipid	lipid359	lipid489	0.739126	0	0
lipid	lipid359	lipid492	0.75173	0	0
lipid	lipid359	lipid495	0.747919	0	0
lipid	lipid359	lipid496	0.817744	0	0
lipid	lipid359	lipid497	0.734391	0	0
lipid	lipid359	lipid498	0.745521	0	0
lipid	lipid359	lipid499	0.79536	0	0
lipid	lipid359	lipid502	0.785555	0	0
lipid	lipid359	lipid504	0.79154	0	0
lipid	lipid359	lipid506	0.791504	0	0
lipid	lipid359	lipid509	0.797297	0	0
lipid	lipid359	lipid512	0.763753	0	0
lipid	lipid359	lipid517	0.786959	0	0
lipid	lipid359	lipid521	0.762879	0	0
lipid	lipid359	lipid529	0.75335	0	0
lipid	lipid359	lipid530	0.776579	0	0
lipid	lipid359	lipid537	0.782878	0	0
lipid	lipid359	lipid539	0.784649	0	0
lipid	lipid359	lipid540	0.778091	0	0
lipid	lipid359	lipid541	0.762828	0	0
lipid	lipid359	lipid542	0.765506	0	0
lipid	lipid359	lipid544	0.748798	0	0
lipid	lipid359	lipid545	0.743842	0	0
lipid	lipid359	lipid546	0.756381	0	0
lipid	lipid359	lipid547	0.738212	0	0
lipid	lipid359	lipid568	0.754365	0	0
lipid	lipid359	lipid573	0.778263	0	0
lipid	lipid359	lipid575	0.751177	0	0
lipid	lipid359	lipid628	0.771143	0	0
lipid	lipid359	lipid629	0.747069	0	0
lipid	lipid359	lipid632	0.741312	0	0
lipid	lipid359	lipid635	0.754239	0	0
lipid	lipid36	lipid38	0.832797	0	0
lipid	lipid36	lipid40	0.772074	0	0
lipid	lipid36	lipid52	0.763002	0	0
lipid	lipid360	lipid361	0.969617	0	0
lipid	lipid360	lipid362	0.943284	0	0
lipid	lipid360	lipid363	0.951746	0	0
lipid	lipid360	lipid364	0.94769	0	0
lipid	lipid360	lipid365	0.917478	0	0
lipid	lipid360	lipid366	0.962904	0	0
lipid	lipid360	lipid367	0.922963	0	0
lipid	lipid360	lipid368	0.949304	0	0
lipid	lipid360	lipid369	0.957409	0	0
lipid	lipid360	lipid370	0.775186	0	0
lipid	lipid360	lipid371	0.906633	0	0
lipid	lipid360	lipid372	0.925569	0	0
lipid	lipid360	lipid373	0.892814	0	0
lipid	lipid360	lipid374	0.923896	0	0
lipid	lipid360	lipid375	0.964728	0	0
lipid	lipid360	lipid376	0.910899	0	0
lipid	lipid360	lipid377	0.902418	0	0
lipid	lipid360	lipid378	0.87489	0	0
lipid	lipid360	lipid379	0.920848	0	0
lipid	lipid360	lipid380	0.898036	0	0
lipid	lipid360	lipid381	0.95133	0	0
lipid	lipid360	lipid382	0.901591	0	0
lipid	lipid360	lipid383	0.901221	0	0
lipid	lipid360	lipid384	0.907544	0	0
lipid	lipid360	lipid385	0.897716	0	0
lipid	lipid360	lipid386	0.927881	0	0
lipid	lipid360	lipid387	0.918859	0	0
lipid	lipid360	lipid388	0.902405	0	0
lipid	lipid360	lipid389	0.901634	0	0
lipid	lipid360	lipid390	0.903732	0	0
lipid	lipid360	lipid391	0.899368	0	0
lipid	lipid360	lipid392	0.895848	0	0
lipid	lipid360	lipid393	0.831406	0	0
lipid	lipid360	lipid394	0.884099	0	0
lipid	lipid360	lipid395	0.918265	0	0
lipid	lipid360	lipid396	0.864225	0	0
lipid	lipid360	lipid397	0.867902	0	0
lipid	lipid360	lipid398	0.935698	0	0
lipid	lipid360	lipid399	0.895891	0	0
lipid	lipid360	lipid400	0.848805	0	0
lipid	lipid360	lipid401	0.861427	0	0
lipid	lipid360	lipid402	0.882105	0	0
lipid	lipid360	lipid403	0.825887	0	0
lipid	lipid360	lipid404	0.929278	0	0
lipid	lipid360	lipid405	0.89622	0	0
lipid	lipid360	lipid406	0.861624	0	0
lipid	lipid360	lipid407	0.822159	0	0
lipid	lipid360	lipid408	0.835436	0	0
lipid	lipid360	lipid409	0.868922	0	0
lipid	lipid360	lipid410	0.81278	0	0
lipid	lipid360	lipid411	0.901039	0	0
lipid	lipid360	lipid412	0.843014	0	0
lipid	lipid360	lipid413	0.807634	0	0
lipid	lipid360	lipid414	0.82504	0	0
lipid	lipid360	lipid415	0.813405	0	0
lipid	lipid360	lipid416	0.854686	0	0
lipid	lipid360	lipid417	0.80163	0	0
lipid	lipid360	lipid418	0.895566	0	0
lipid	lipid360	lipid419	0.86159	0	0
lipid	lipid360	lipid420	0.840186	0	0
lipid	lipid360	lipid421	0.7892	0	0
lipid	lipid360	lipid422	0.882053	0	0
lipid	lipid360	lipid423	0.866406	0	0
lipid	lipid360	lipid424	0.86092	0	0
lipid	lipid360	lipid425	0.881131	0	0
lipid	lipid360	lipid426	0.853524	0	0
lipid	lipid360	lipid427	0.847117	0	0
lipid	lipid360	lipid428	0.842359	0	0
lipid	lipid360	lipid429	0.752805	0	0
lipid	lipid360	lipid430	0.886689	0	0
lipid	lipid360	lipid431	0.87656	0	0
lipid	lipid360	lipid432	0.822407	0	0
lipid	lipid360	lipid433	0.810626	0	0
lipid	lipid360	lipid434	0.765939	0	0
lipid	lipid360	lipid435	0.851769	0	0
lipid	lipid360	lipid436	0.809491	0	0
lipid	lipid360	lipid437	0.849517	0	0
lipid	lipid360	lipid438	0.814073	0	0
lipid	lipid360	lipid439	0.867037	0	0
lipid	lipid360	lipid440	0.866077	0	0
lipid	lipid360	lipid441	0.822497	0	0
lipid	lipid360	lipid442	0.839476	0	0
lipid	lipid360	lipid443	0.813691	0	0
lipid	lipid360	lipid444	0.776882	0	0
lipid	lipid360	lipid445	0.88607	0	0
lipid	lipid360	lipid446	0.823862	0	0
lipid	lipid360	lipid447	0.781826	0	0
lipid	lipid360	lipid448	0.775903	0	0
lipid	lipid360	lipid449	0.818278	0	0
lipid	lipid360	lipid450	0.792609	0	0
lipid	lipid360	lipid452	0.877718	0	0
lipid	lipid360	lipid453	0.809322	0	0
lipid	lipid360	lipid454	0.762406	0	0
lipid	lipid360	lipid457	0.785345	0	0
lipid	lipid360	lipid458	0.796599	0	0
lipid	lipid360	lipid460	0.75368	0	0
lipid	lipid360	lipid461	0.744734	0	0
lipid	lipid360	lipid462	0.772946	0	0
lipid	lipid360	lipid465	0.751799	0	0
lipid	lipid360	lipid466	0.799182	0	0
lipid	lipid360	lipid468	0.762761	0	0
lipid	lipid360	lipid470	0.738852	0	0
lipid	lipid360	lipid471	0.888193	0	0
lipid	lipid360	lipid474	0.835446	0	0
lipid	lipid360	lipid475	0.836084	0	0
lipid	lipid360	lipid476	0.836063	0	0
lipid	lipid360	lipid477	0.854259	0	0
lipid	lipid360	lipid478	0.838511	0	0
lipid	lipid360	lipid479	0.802934	0	0
lipid	lipid360	lipid480	0.809745	0	0
lipid	lipid360	lipid481	0.798667	0	0
lipid	lipid360	lipid482	0.824355	0	0
lipid	lipid360	lipid483	0.803346	0	0
lipid	lipid360	lipid484	0.786748	0	0
lipid	lipid360	lipid485	0.749615	0	0
lipid	lipid360	lipid486	0.766292	0	0
lipid	lipid360	lipid487	0.741274	0	0
lipid	lipid360	lipid488	0.808019	0	0
lipid	lipid360	lipid489	0.757016	0	0
lipid	lipid360	lipid492	0.772447	0	0
lipid	lipid360	lipid495	0.765635	0	0
lipid	lipid360	lipid496	0.858392	0	0
lipid	lipid360	lipid497	0.773763	0	0
lipid	lipid360	lipid498	0.796057	0	0
lipid	lipid360	lipid499	0.791969	0	0
lipid	lipid360	lipid501	0.733472	0	0
lipid	lipid360	lipid502	0.805727	0	0
lipid	lipid360	lipid504	0.816505	0	0
lipid	lipid360	lipid506	0.817281	0	0
lipid	lipid360	lipid509	0.793936	0	0
lipid	lipid360	lipid512	0.771272	0	0
lipid	lipid360	lipid517	0.784968	0	0
lipid	lipid360	lipid521	0.763699	0	0
lipid	lipid360	lipid530	0.796532	0	0
lipid	lipid360	lipid537	0.77905	0	0
lipid	lipid360	lipid539	0.757659	0	0
lipid	lipid360	lipid540	0.830107	0	0
lipid	lipid360	lipid541	0.812553	0	0
lipid	lipid360	lipid542	0.826623	0	0
lipid	lipid360	lipid543	0.749029	0	0
lipid	lipid360	lipid544	0.776243	0	0
lipid	lipid360	lipid545	0.77034	0	0
lipid	lipid360	lipid546	0.795201	0	0
lipid	lipid360	lipid547	0.764455	0	0
lipid	lipid360	lipid563	0.765342	0	0
lipid	lipid360	lipid566	0.739192	0	0
lipid	lipid360	lipid568	0.819587	0	0
lipid	lipid360	lipid573	0.822181	0	0
lipid	lipid360	lipid575	0.739601	0	0
lipid	lipid360	lipid628	0.830187	0	0
lipid	lipid360	lipid629	0.781669	0	0
lipid	lipid360	lipid632	0.787431	0	0
lipid	lipid360	lipid635	0.801603	0	0
lipid	lipid360	lipid637	0.738672	0	0
lipid	lipid360	lipid639	0.739004	0	0
lipid	lipid361	lipid362	0.937441	0	0
lipid	lipid361	lipid363	0.948903	0	0
lipid	lipid361	lipid364	0.963362	0	0
lipid	lipid361	lipid365	0.903181	0	0
lipid	lipid361	lipid366	0.945671	0	0
lipid	lipid361	lipid367	0.938227	0	0
lipid	lipid361	lipid368	0.949298	0	0
lipid	lipid361	lipid369	0.967688	0	0
lipid	lipid361	lipid370	0.757772	0	0
lipid	lipid361	lipid371	0.921562	0	0
lipid	lipid361	lipid372	0.935282	0	0
lipid	lipid361	lipid373	0.899061	0	0
lipid	lipid361	lipid374	0.933506	0	0
lipid	lipid361	lipid375	0.957245	0	0
lipid	lipid361	lipid376	0.906332	0	0
lipid	lipid361	lipid377	0.899409	0	0
lipid	lipid361	lipid378	0.867782	0	0
lipid	lipid361	lipid379	0.921806	0	0
lipid	lipid361	lipid380	0.893512	0	0
lipid	lipid361	lipid381	0.948407	0	0
lipid	lipid361	lipid382	0.880647	0	0
lipid	lipid361	lipid383	0.888908	0	0
lipid	lipid361	lipid384	0.907918	0	0
lipid	lipid361	lipid385	0.881668	0	0
lipid	lipid361	lipid386	0.92007	0	0
lipid	lipid361	lipid387	0.919605	0	0
lipid	lipid361	lipid388	0.896137	0	0
lipid	lipid361	lipid389	0.889206	0	0
lipid	lipid361	lipid390	0.890394	0	0
lipid	lipid361	lipid391	0.880751	0	0
lipid	lipid361	lipid392	0.86527	0	0
lipid	lipid361	lipid393	0.794669	0	0
lipid	lipid361	lipid394	0.842071	0	0
lipid	lipid361	lipid395	0.910276	0	0
lipid	lipid361	lipid396	0.871172	0	0
lipid	lipid361	lipid397	0.876046	0	0
lipid	lipid361	lipid398	0.927518	0	0
lipid	lipid361	lipid399	0.892354	0	0
lipid	lipid361	lipid400	0.840701	0	0
lipid	lipid361	lipid401	0.855112	0	0
lipid	lipid361	lipid402	0.881292	0	0
lipid	lipid361	lipid403	0.821401	0	0
lipid	lipid361	lipid404	0.920835	0	0
lipid	lipid361	lipid405	0.881024	0	0
lipid	lipid361	lipid406	0.852228	0	0
lipid	lipid361	lipid407	0.804074	0	0
lipid	lipid361	lipid408	0.814711	0	0
lipid	lipid361	lipid409	0.865695	0	0
lipid	lipid361	lipid410	0.795288	0	0
lipid	lipid361	lipid411	0.880466	0	0
lipid	lipid361	lipid412	0.830609	0	0
lipid	lipid361	lipid413	0.786329	0	0
lipid	lipid361	lipid414	0.79471	0	0
lipid	lipid361	lipid415	0.775981	0	0
lipid	lipid361	lipid416	0.843863	0	0
lipid	lipid361	lipid417	0.769251	0	0
lipid	lipid361	lipid418	0.876457	0	0
lipid	lipid361	lipid419	0.835756	0	0
lipid	lipid361	lipid420	0.821132	0	0
lipid	lipid361	lipid421	0.76441	0	0
lipid	lipid361	lipid422	0.870025	0	0
lipid	lipid361	lipid423	0.857069	0	0
lipid	lipid361	lipid424	0.853513	0	0
lipid	lipid361	lipid425	0.871135	0	0
lipid	lipid361	lipid426	0.835411	0	0
lipid	lipid361	lipid427	0.828181	0	0
lipid	lipid361	lipid428	0.828974	0	0
lipid	lipid361	lipid430	0.867732	0	0
lipid	lipid361	lipid431	0.845224	0	0
lipid	lipid361	lipid432	0.789505	0	0
lipid	lipid361	lipid433	0.783351	0	0
lipid	lipid361	lipid435	0.8065	0	0
lipid	lipid361	lipid436	0.771903	0	0
lipid	lipid361	lipid437	0.842408	0	0
lipid	lipid361	lipid438	0.818202	0	0
lipid	lipid361	lipid439	0.864419	0	0
lipid	lipid361	lipid440	0.84296	0	0
lipid	lipid361	lipid441	0.810018	0	0
lipid	lipid361	lipid442	0.820832	0	0
lipid	lipid361	lipid443	0.805461	0	0
lipid	lipid361	lipid444	0.769704	0	0
lipid	lipid361	lipid445	0.874153	0	0
lipid	lipid361	lipid446	0.808413	0	0
lipid	lipid361	lipid447	0.74294	0	0
lipid	lipid361	lipid448	0.753221	0	0
lipid	lipid361	lipid449	0.794226	0	0
lipid	lipid361	lipid450	0.777003	0	0
lipid	lipid361	lipid452	0.859849	0	0
lipid	lipid361	lipid453	0.776877	0	0
lipid	lipid361	lipid454	0.73914	0	0
lipid	lipid361	lipid457	0.743609	0	0
lipid	lipid361	lipid458	0.774331	0	0
lipid	lipid361	lipid462	0.757007	0	0
lipid	lipid361	lipid466	0.772858	0	0
lipid	lipid361	lipid471	0.86945	0	0
lipid	lipid361	lipid474	0.81552	0	0
lipid	lipid361	lipid475	0.826004	0	0
lipid	lipid361	lipid476	0.829764	0	0
lipid	lipid361	lipid477	0.835677	0	0
lipid	lipid361	lipid478	0.81746	0	0
lipid	lipid361	lipid479	0.776718	0	0
lipid	lipid361	lipid480	0.786851	0	0
lipid	lipid361	lipid481	0.772853	0	0
lipid	lipid361	lipid482	0.805516	0	0
lipid	lipid361	lipid483	0.771093	0	0
lipid	lipid361	lipid484	0.747607	0	0
lipid	lipid361	lipid486	0.734359	0	0
lipid	lipid361	lipid488	0.774956	0	0
lipid	lipid361	lipid496	0.837528	0	0
lipid	lipid361	lipid497	0.764738	0	0
lipid	lipid361	lipid498	0.794583	0	0
lipid	lipid361	lipid499	0.762217	0	0
lipid	lipid361	lipid502	0.787489	0	0
lipid	lipid361	lipid504	0.794991	0	0
lipid	lipid361	lipid506	0.767812	0	0
lipid	lipid361	lipid509	0.765145	0	0
lipid	lipid361	lipid512	0.755327	0	0
lipid	lipid361	lipid517	0.742725	0	0
lipid	lipid361	lipid521	0.75099	0	0
lipid	lipid361	lipid530	0.790538	0	0
lipid	lipid361	lipid537	0.760493	0	0
lipid	lipid361	lipid540	0.816305	0	0
lipid	lipid361	lipid541	0.79241	0	0
lipid	lipid361	lipid542	0.81161	0	0
lipid	lipid361	lipid544	0.75058	0	0
lipid	lipid361	lipid545	0.741274	0	0
lipid	lipid361	lipid546	0.764819	0	0
lipid	lipid361	lipid563	0.742873	0	0
lipid	lipid361	lipid568	0.79984	0	0
lipid	lipid361	lipid573	0.788489	0	0
lipid	lipid361	lipid628	0.813686	0	0
lipid	lipid361	lipid632	0.751726	0	0
lipid	lipid361	lipid635	0.784074	0	0
lipid	lipid362	lipid363	0.981623	0	0
lipid	lipid362	lipid364	0.948602	0	0
lipid	lipid362	lipid365	0.949628	0	0
lipid	lipid362	lipid366	0.951316	0	0
lipid	lipid362	lipid367	0.920157	0	0
lipid	lipid362	lipid368	0.9382	0	0
lipid	lipid362	lipid369	0.924889	0	0
lipid	lipid362	lipid370	0.796082	0	0
lipid	lipid362	lipid371	0.861426	0	0
lipid	lipid362	lipid372	0.972835	0	0
lipid	lipid362	lipid373	0.925703	0	0
lipid	lipid362	lipid374	0.957138	0	0
lipid	lipid362	lipid375	0.940186	0	0
lipid	lipid362	lipid376	0.966167	0	0
lipid	lipid362	lipid377	0.951884	0	0
lipid	lipid362	lipid378	0.907341	0	0
lipid	lipid362	lipid379	0.931727	0	0
lipid	lipid362	lipid380	0.946274	0	0
lipid	lipid362	lipid381	0.951799	0	0
lipid	lipid362	lipid382	0.943189	0	0
lipid	lipid362	lipid383	0.941669	0	0
lipid	lipid362	lipid384	0.897614	0	0
lipid	lipid362	lipid385	0.922775	0	0
lipid	lipid362	lipid386	0.911489	0	0
lipid	lipid362	lipid387	0.916768	0	0
lipid	lipid362	lipid388	0.883981	0	0
lipid	lipid362	lipid389	0.918089	0	0
lipid	lipid362	lipid390	0.910033	0	0
lipid	lipid362	lipid391	0.91044	0	0
lipid	lipid362	lipid392	0.909353	0	0
lipid	lipid362	lipid393	0.854415	0	0
lipid	lipid362	lipid394	0.897485	0	0
lipid	lipid362	lipid395	0.963928	0	0
lipid	lipid362	lipid396	0.896237	0	0
lipid	lipid362	lipid397	0.899748	0	0
lipid	lipid362	lipid398	0.958573	0	0
lipid	lipid362	lipid399	0.950993	0	0
lipid	lipid362	lipid400	0.890949	0	0
lipid	lipid362	lipid401	0.892986	0	0
lipid	lipid362	lipid402	0.930555	0	0
lipid	lipid362	lipid403	0.873063	0	0
lipid	lipid362	lipid404	0.92248	0	0
lipid	lipid362	lipid405	0.942179	0	0
lipid	lipid362	lipid406	0.915142	0	0
lipid	lipid362	lipid407	0.86144	0	0
lipid	lipid362	lipid408	0.875017	0	0
lipid	lipid362	lipid409	0.922104	0	0
lipid	lipid362	lipid410	0.868447	0	0
lipid	lipid362	lipid411	0.919977	0	0
lipid	lipid362	lipid412	0.884657	0	0
lipid	lipid362	lipid413	0.866598	0	0
lipid	lipid362	lipid414	0.857597	0	0
lipid	lipid362	lipid415	0.852215	0	0
lipid	lipid362	lipid416	0.884104	0	0
lipid	lipid362	lipid417	0.861789	0	0
lipid	lipid362	lipid418	0.861188	0	0
lipid	lipid362	lipid419	0.875179	0	0
lipid	lipid362	lipid420	0.881536	0	0
lipid	lipid362	lipid421	0.761226	0	0
lipid	lipid362	lipid422	0.901336	0	0
lipid	lipid362	lipid423	0.87858	0	0
lipid	lipid362	lipid424	0.877305	0	0
lipid	lipid362	lipid425	0.896588	0	0
lipid	lipid362	lipid426	0.883865	0	0
lipid	lipid362	lipid427	0.873498	0	0
lipid	lipid362	lipid428	0.873039	0	0
lipid	lipid362	lipid429	0.776291	0	0
lipid	lipid362	lipid430	0.92607	0	0
lipid	lipid362	lipid431	0.895146	0	0
lipid	lipid362	lipid432	0.84877	0	0
lipid	lipid362	lipid433	0.83967	0	0
lipid	lipid362	lipid434	0.798718	0	0
lipid	lipid362	lipid435	0.874997	0	0
lipid	lipid362	lipid436	0.819453	0	0
lipid	lipid362	lipid437	0.885771	0	0
lipid	lipid362	lipid438	0.842999	0	0
lipid	lipid362	lipid439	0.892274	0	0
lipid	lipid362	lipid440	0.914588	0	0
lipid	lipid362	lipid441	0.861832	0	0
lipid	lipid362	lipid442	0.877853	0	0
lipid	lipid362	lipid443	0.857857	0	0
lipid	lipid362	lipid444	0.820996	0	0
lipid	lipid362	lipid445	0.925737	0	0
lipid	lipid362	lipid446	0.863012	0	0
lipid	lipid362	lipid447	0.838707	0	0
lipid	lipid362	lipid448	0.815223	0	0
lipid	lipid362	lipid449	0.857669	0	0
lipid	lipid362	lipid450	0.839376	0	0
lipid	lipid362	lipid451	0.777108	0	0
lipid	lipid362	lipid452	0.91672	0	0
lipid	lipid362	lipid453	0.859884	0	0
lipid	lipid362	lipid454	0.796295	0	0
lipid	lipid362	lipid455	0.737533	0	0
lipid	lipid362	lipid456	0.748932	0	0
lipid	lipid362	lipid457	0.81951	0	0
lipid	lipid362	lipid458	0.836171	0	0
lipid	lipid362	lipid460	0.799866	0	0
lipid	lipid362	lipid461	0.792524	0	0
lipid	lipid362	lipid462	0.808316	0	0
lipid	lipid362	lipid464	0.7344	0	0
lipid	lipid362	lipid465	0.778758	0	0
lipid	lipid362	lipid466	0.832367	0	0
lipid	lipid362	lipid468	0.792588	0	0
lipid	lipid362	lipid470	0.789066	0	0
lipid	lipid362	lipid471	0.905187	0	0
lipid	lipid362	lipid474	0.851515	0	0
lipid	lipid362	lipid475	0.856842	0	0
lipid	lipid362	lipid476	0.854987	0	0
lipid	lipid362	lipid477	0.857034	0	0
lipid	lipid362	lipid478	0.86706	0	0
lipid	lipid362	lipid479	0.819328	0	0
lipid	lipid362	lipid480	0.830403	0	0
lipid	lipid362	lipid481	0.83628	0	0
lipid	lipid362	lipid482	0.86114	0	0
lipid	lipid362	lipid483	0.818763	0	0
lipid	lipid362	lipid484	0.820644	0	0
lipid	lipid362	lipid485	0.766482	0	0
lipid	lipid362	lipid486	0.787459	0	0
lipid	lipid362	lipid487	0.771123	0	0
lipid	lipid362	lipid488	0.841549	0	0
lipid	lipid362	lipid489	0.779196	0	0
lipid	lipid362	lipid492	0.781353	0	0
lipid	lipid362	lipid495	0.778115	0	0
lipid	lipid362	lipid496	0.873519	0	0
lipid	lipid362	lipid497	0.798781	0	0
lipid	lipid362	lipid498	0.813625	0	0
lipid	lipid362	lipid499	0.822136	0	0
lipid	lipid362	lipid500	0.749765	0	0
lipid	lipid362	lipid501	0.775839	0	0
lipid	lipid362	lipid502	0.835454	0	0
lipid	lipid362	lipid503	0.751306	0	0
lipid	lipid362	lipid504	0.843207	0	0
lipid	lipid362	lipid506	0.823587	0	0
lipid	lipid362	lipid509	0.815306	0	0
lipid	lipid362	lipid512	0.812426	0	0
lipid	lipid362	lipid517	0.792765	0	0
lipid	lipid362	lipid521	0.802262	0	0
lipid	lipid362	lipid529	0.782015	0	0
lipid	lipid362	lipid530	0.825862	0	0
lipid	lipid362	lipid537	0.817245	0	0
lipid	lipid362	lipid539	0.771637	0	0
lipid	lipid362	lipid540	0.844606	0	0
lipid	lipid362	lipid541	0.829327	0	0
lipid	lipid362	lipid542	0.838779	0	0
lipid	lipid362	lipid543	0.750372	0	0
lipid	lipid362	lipid544	0.799065	0	0
lipid	lipid362	lipid545	0.787488	0	0
lipid	lipid362	lipid546	0.805304	0	0
lipid	lipid362	lipid547	0.782762	0	0
lipid	lipid362	lipid549	0.744142	0	0
lipid	lipid362	lipid551	0.737326	0	0
lipid	lipid362	lipid558	0.736158	0	0
lipid	lipid362	lipid563	0.770808	0	0
lipid	lipid362	lipid566	0.757016	0	0
lipid	lipid362	lipid567	0.742418	0	0
lipid	lipid362	lipid568	0.789979	0	0
lipid	lipid362	lipid570	0.749447	0	0
lipid	lipid362	lipid573	0.804232	0	0
lipid	lipid362	lipid575	0.754168	0	0
lipid	lipid362	lipid606	0.741784	0	0
lipid	lipid362	lipid608	0.737571	0	0
lipid	lipid362	lipid618	0.73249	0	0
lipid	lipid362	lipid628	0.841325	0	0
lipid	lipid362	lipid629	0.799063	0	0
lipid	lipid362	lipid632	0.804573	0	0
lipid	lipid362	lipid635	0.792066	0	0
lipid	lipid362	lipid637	0.7451	0	0
lipid	lipid362	lipid639	0.744111	0	0
lipid	lipid363	lipid364	0.97421	0	0
lipid	lipid363	lipid365	0.928952	0	0
lipid	lipid363	lipid366	0.969781	0	0
lipid	lipid363	lipid367	0.944494	0	0
lipid	lipid363	lipid368	0.946647	0	0
lipid	lipid363	lipid369	0.941069	0	0
lipid	lipid363	lipid370	0.785057	0	0
lipid	lipid363	lipid371	0.8658	0	0
lipid	lipid363	lipid372	0.97839	0	0
lipid	lipid363	lipid373	0.954956	0	0
lipid	lipid363	lipid374	0.975196	0	0
lipid	lipid363	lipid375	0.9494	0	0
lipid	lipid363	lipid376	0.966524	0	0
lipid	lipid363	lipid377	0.964952	0	0
lipid	lipid363	lipid378	0.928326	0	0
lipid	lipid363	lipid379	0.952095	0	0
lipid	lipid363	lipid380	0.955427	0	0
lipid	lipid363	lipid381	0.96843	0	0
lipid	lipid363	lipid382	0.945024	0	0
lipid	lipid363	lipid383	0.945537	0	0
lipid	lipid363	lipid384	0.919974	0	0
lipid	lipid363	lipid385	0.928344	0	0
lipid	lipid363	lipid386	0.935338	0	0
lipid	lipid363	lipid387	0.934907	0	0
lipid	lipid363	lipid388	0.898267	0	0
lipid	lipid363	lipid389	0.936781	0	0
lipid	lipid363	lipid390	0.931147	0	0
lipid	lipid363	lipid391	0.932543	0	0
lipid	lipid363	lipid392	0.929209	0	0
lipid	lipid363	lipid393	0.857927	0	0
lipid	lipid363	lipid394	0.900949	0	0
lipid	lipid363	lipid395	0.963238	0	0
lipid	lipid363	lipid396	0.923926	0	0
lipid	lipid363	lipid397	0.926233	0	0
lipid	lipid363	lipid398	0.970618	0	0
lipid	lipid363	lipid399	0.951508	0	0
lipid	lipid363	lipid400	0.914007	0	0
lipid	lipid363	lipid401	0.914152	0	0
lipid	lipid363	lipid402	0.942032	0	0
lipid	lipid363	lipid403	0.894459	0	0
lipid	lipid363	lipid404	0.942993	0	0
lipid	lipid363	lipid405	0.949376	0	0
lipid	lipid363	lipid406	0.916212	0	0
lipid	lipid363	lipid407	0.888951	0	0
lipid	lipid363	lipid408	0.890408	0	0
lipid	lipid363	lipid409	0.926662	0	0
lipid	lipid363	lipid410	0.8771	0	0
lipid	lipid363	lipid411	0.930688	0	0
lipid	lipid363	lipid412	0.896811	0	0
lipid	lipid363	lipid413	0.864932	0	0
lipid	lipid363	lipid414	0.88104	0	0
lipid	lipid363	lipid415	0.865664	0	0
lipid	lipid363	lipid416	0.892564	0	0
lipid	lipid363	lipid417	0.857358	0	0
lipid	lipid363	lipid418	0.881068	0	0
lipid	lipid363	lipid419	0.891236	0	0
lipid	lipid363	lipid420	0.892276	0	0
lipid	lipid363	lipid421	0.781271	0	0
lipid	lipid363	lipid422	0.924966	0	0
lipid	lipid363	lipid423	0.903436	0	0
lipid	lipid363	lipid424	0.898407	0	0
lipid	lipid363	lipid425	0.917062	0	0
lipid	lipid363	lipid426	0.9086	0	0
lipid	lipid363	lipid427	0.901684	0	0
lipid	lipid363	lipid428	0.895547	0	0
lipid	lipid363	lipid429	0.771816	0	0
lipid	lipid363	lipid430	0.932424	0	0
lipid	lipid363	lipid431	0.917236	0	0
lipid	lipid363	lipid432	0.878625	0	0
lipid	lipid363	lipid433	0.868677	0	0
lipid	lipid363	lipid434	0.813871	0	0
lipid	lipid363	lipid435	0.882415	0	0
lipid	lipid363	lipid436	0.850334	0	0
lipid	lipid363	lipid437	0.902946	0	0
lipid	lipid363	lipid438	0.864932	0	0
lipid	lipid363	lipid439	0.913155	0	0
lipid	lipid363	lipid440	0.908056	0	0
lipid	lipid363	lipid441	0.88413	0	0
lipid	lipid363	lipid442	0.889122	0	0
lipid	lipid363	lipid443	0.878069	0	0
lipid	lipid363	lipid444	0.838447	0	0
lipid	lipid363	lipid445	0.931831	0	0
lipid	lipid363	lipid446	0.884559	0	0
lipid	lipid363	lipid447	0.827313	0	0
lipid	lipid363	lipid448	0.837702	0	0
lipid	lipid363	lipid449	0.87241	0	0
lipid	lipid363	lipid450	0.859996	0	0
lipid	lipid363	lipid451	0.790328	0	0
lipid	lipid363	lipid452	0.915573	0	0
lipid	lipid363	lipid453	0.865944	0	0
lipid	lipid363	lipid454	0.821077	0	0
lipid	lipid363	lipid456	0.770532	0	0
lipid	lipid363	lipid457	0.832474	0	0
lipid	lipid363	lipid458	0.855461	0	0
lipid	lipid363	lipid459	0.742275	0	0
lipid	lipid363	lipid460	0.79524	0	0
lipid	lipid363	lipid461	0.797691	0	0
lipid	lipid363	lipid462	0.831312	0	0
lipid	lipid363	lipid464	0.752681	0	0
lipid	lipid363	lipid465	0.788799	0	0
lipid	lipid363	lipid466	0.846193	0	0
lipid	lipid363	lipid467	0.743686	0	0
lipid	lipid363	lipid468	0.785949	0	0
lipid	lipid363	lipid470	0.793702	0	0
lipid	lipid363	lipid471	0.903902	0	0
lipid	lipid363	lipid474	0.871005	0	0
lipid	lipid363	lipid475	0.873831	0	0
lipid	lipid363	lipid476	0.875985	0	0
lipid	lipid363	lipid477	0.877818	0	0
lipid	lipid363	lipid478	0.887775	0	0
lipid	lipid363	lipid479	0.845162	0	0
lipid	lipid363	lipid480	0.854044	0	0
lipid	lipid363	lipid481	0.845942	0	0
lipid	lipid363	lipid482	0.877294	0	0
lipid	lipid363	lipid483	0.842445	0	0
lipid	lipid363	lipid484	0.839076	0	0
lipid	lipid363	lipid485	0.792984	0	0
lipid	lipid363	lipid486	0.812387	0	0
lipid	lipid363	lipid487	0.786166	0	0
lipid	lipid363	lipid488	0.861356	0	0
lipid	lipid363	lipid489	0.798327	0	0
lipid	lipid363	lipid490	0.759676	0	0
lipid	lipid363	lipid492	0.805652	0	0
lipid	lipid363	lipid495	0.801636	0	0
lipid	lipid363	lipid496	0.885642	0	0
lipid	lipid363	lipid497	0.811095	0	0
lipid	lipid363	lipid498	0.83161	0	0
lipid	lipid363	lipid499	0.834026	0	0
lipid	lipid363	lipid500	0.769831	0	0
lipid	lipid363	lipid501	0.779414	0	0
lipid	lipid363	lipid502	0.84879	0	0
lipid	lipid363	lipid503	0.77005	0	0
lipid	lipid363	lipid504	0.860275	0	0
lipid	lipid363	lipid506	0.827516	0	0
lipid	lipid363	lipid509	0.8329	0	0
lipid	lipid363	lipid510	0.738713	0	0
lipid	lipid363	lipid512	0.82711	0	0
lipid	lipid363	lipid517	0.808636	0	0
lipid	lipid363	lipid520	0.743913	0	0
lipid	lipid363	lipid521	0.817702	0	0
lipid	lipid363	lipid529	0.785509	0	0
lipid	lipid363	lipid530	0.838102	0	0
lipid	lipid363	lipid537	0.815383	0	0
lipid	lipid363	lipid539	0.753609	0	0
lipid	lipid363	lipid540	0.857135	0	0
lipid	lipid363	lipid541	0.840401	0	0
lipid	lipid363	lipid542	0.851319	0	0
lipid	lipid363	lipid543	0.760144	0	0
lipid	lipid363	lipid544	0.813775	0	0
lipid	lipid363	lipid545	0.804297	0	0
lipid	lipid363	lipid546	0.819771	0	0
lipid	lipid363	lipid547	0.796304	0	0
lipid	lipid363	lipid549	0.755455	0	0
lipid	lipid363	lipid551	0.752486	0	0
lipid	lipid363	lipid558	0.750097	0	0
lipid	lipid363	lipid563	0.78924	0	0
lipid	lipid363	lipid566	0.75943	0	0
lipid	lipid363	lipid567	0.746397	0	0
lipid	lipid363	lipid568	0.813112	0	0
lipid	lipid363	lipid570	0.744102	0	0
lipid	lipid363	lipid573	0.826375	0	0
lipid	lipid363	lipid574	0.741607	0	0
lipid	lipid363	lipid575	0.762818	0	0
lipid	lipid363	lipid582	0.739837	0	0
lipid	lipid363	lipid606	0.752707	0	0
lipid	lipid363	lipid608	0.75593	0	0
lipid	lipid363	lipid618	0.754684	0	0
lipid	lipid363	lipid628	0.856241	0	0
lipid	lipid363	lipid629	0.801122	0	0
lipid	lipid363	lipid632	0.809947	0	0
lipid	lipid363	lipid635	0.807559	0	0
lipid	lipid363	lipid637	0.749086	0	0
lipid	lipid363	lipid639	0.753981	0	0
lipid	lipid363	lipid650	0.737	0	0
lipid	lipid363	lipid687	0.736952	0	0
lipid	lipid364	lipid365	0.882295	0	0
lipid	lipid364	lipid366	0.955741	0	0
lipid	lipid364	lipid367	0.969672	0	0
lipid	lipid364	lipid368	0.941136	0	0
lipid	lipid364	lipid369	0.955195	0	0
lipid	lipid364	lipid370	0.741685	0	0
lipid	lipid364	lipid371	0.868742	0	0
lipid	lipid364	lipid372	0.974475	0	0
lipid	lipid364	lipid373	0.956972	0	0
lipid	lipid364	lipid374	0.98033	0	0
lipid	lipid364	lipid375	0.958239	0	0
lipid	lipid364	lipid376	0.943043	0	0
lipid	lipid364	lipid377	0.943906	0	0
lipid	lipid364	lipid378	0.90325	0	0
lipid	lipid364	lipid379	0.969856	0	0
lipid	lipid364	lipid380	0.940622	0	0
lipid	lipid364	lipid381	0.977324	0	0
lipid	lipid364	lipid382	0.896154	0	0
lipid	lipid364	lipid383	0.905657	0	0
lipid	lipid364	lipid384	0.944326	0	0
lipid	lipid364	lipid385	0.920249	0	0
lipid	lipid364	lipid386	0.951009	0	0
lipid	lipid364	lipid387	0.93773	0	0
lipid	lipid364	lipid388	0.90714	0	0
lipid	lipid364	lipid389	0.92565	0	0
lipid	lipid364	lipid390	0.922306	0	0
lipid	lipid364	lipid391	0.928781	0	0
lipid	lipid364	lipid392	0.890315	0	0
lipid	lipid364	lipid393	0.849257	0	0
lipid	lipid364	lipid394	0.886289	0	0
lipid	lipid364	lipid395	0.957005	0	0
lipid	lipid364	lipid396	0.937951	0	0
lipid	lipid364	lipid397	0.941156	0	0
lipid	lipid364	lipid398	0.969056	0	0
lipid	lipid364	lipid399	0.934954	0	0
lipid	lipid364	lipid400	0.902728	0	0
lipid	lipid364	lipid401	0.918536	0	0
lipid	lipid364	lipid402	0.934191	0	0
lipid	lipid364	lipid403	0.890784	0	0
lipid	lipid364	lipid404	0.957323	0	0
lipid	lipid364	lipid405	0.927238	0	0
lipid	lipid364	lipid406	0.887836	0	0
lipid	lipid364	lipid407	0.862169	0	0
lipid	lipid364	lipid408	0.875576	0	0
lipid	lipid364	lipid409	0.906674	0	0
lipid	lipid364	lipid410	0.852201	0	0
lipid	lipid364	lipid411	0.92004	0	0
lipid	lipid364	lipid412	0.869522	0	0
lipid	lipid364	lipid413	0.821263	0	0
lipid	lipid364	lipid414	0.847904	0	0
lipid	lipid364	lipid415	0.831506	0	0
lipid	lipid364	lipid416	0.879775	0	0
lipid	lipid364	lipid417	0.815349	0	0
lipid	lipid364	lipid418	0.897936	0	0
lipid	lipid364	lipid419	0.875396	0	0
lipid	lipid364	lipid420	0.853035	0	0
lipid	lipid364	lipid421	0.782675	0	0
lipid	lipid364	lipid422	0.922953	0	0
lipid	lipid364	lipid423	0.918038	0	0
lipid	lipid364	lipid424	0.913439	0	0
lipid	lipid364	lipid425	0.91318	0	0
lipid	lipid364	lipid426	0.893739	0	0
lipid	lipid364	lipid427	0.889093	0	0
lipid	lipid364	lipid428	0.895597	0	0
lipid	lipid364	lipid429	0.756081	0	0
lipid	lipid364	lipid430	0.906016	0	0
lipid	lipid364	lipid431	0.895337	0	0
lipid	lipid364	lipid432	0.848758	0	0
lipid	lipid364	lipid433	0.847318	0	0
lipid	lipid364	lipid434	0.78093	0	0
lipid	lipid364	lipid435	0.851855	0	0
lipid	lipid364	lipid436	0.824355	0	0
lipid	lipid364	lipid437	0.905955	0	0
lipid	lipid364	lipid438	0.887943	0	0
lipid	lipid364	lipid439	0.925943	0	0
lipid	lipid364	lipid440	0.884506	0	0
lipid	lipid364	lipid441	0.876562	0	0
lipid	lipid364	lipid442	0.886951	0	0
lipid	lipid364	lipid443	0.875072	0	0
lipid	lipid364	lipid444	0.844452	0	0
lipid	lipid364	lipid445	0.924245	0	0
lipid	lipid364	lipid446	0.873887	0	0
lipid	lipid364	lipid447	0.782359	0	0
lipid	lipid364	lipid448	0.818382	0	0
lipid	lipid364	lipid449	0.863493	0	0
lipid	lipid364	lipid450	0.847318	0	0
lipid	lipid364	lipid451	0.771042	0	0
lipid	lipid364	lipid452	0.894155	0	0
lipid	lipid364	lipid453	0.832246	0	0
lipid	lipid364	lipid454	0.803777	0	0
lipid	lipid364	lipid456	0.737724	0	0
lipid	lipid364	lipid457	0.812169	0	0
lipid	lipid364	lipid458	0.842708	0	0
lipid	lipid364	lipid460	0.742765	0	0
lipid	lipid364	lipid461	0.751017	0	0
lipid	lipid364	lipid462	0.813112	0	0
lipid	lipid364	lipid465	0.756521	0	0
lipid	lipid364	lipid466	0.83025	0	0
lipid	lipid364	lipid468	0.742206	0	0
lipid	lipid364	lipid470	0.74724	0	0
lipid	lipid364	lipid471	0.892481	0	0
lipid	lipid364	lipid474	0.878102	0	0
lipid	lipid364	lipid475	0.888985	0	0
lipid	lipid364	lipid476	0.894326	0	0
lipid	lipid364	lipid477	0.893053	0	0
lipid	lipid364	lipid478	0.876767	0	0
lipid	lipid364	lipid479	0.840098	0	0
lipid	lipid364	lipid480	0.852521	0	0
lipid	lipid364	lipid481	0.835728	0	0
lipid	lipid364	lipid482	0.870364	0	0
lipid	lipid364	lipid483	0.833494	0	0
lipid	lipid364	lipid484	0.808559	0	0
lipid	lipid364	lipid485	0.776623	0	0
lipid	lipid364	lipid486	0.805571	0	0
lipid	lipid364	lipid487	0.762061	0	0
lipid	lipid364	lipid488	0.8394	0	0
lipid	lipid364	lipid489	0.769468	0	0
lipid	lipid364	lipid490	0.746413	0	0
lipid	lipid364	lipid492	0.794626	0	0
lipid	lipid364	lipid495	0.78547	0	0
lipid	lipid364	lipid496	0.894348	0	0
lipid	lipid364	lipid497	0.83221	0	0
lipid	lipid364	lipid498	0.860015	0	0
lipid	lipid364	lipid499	0.821089	0	0
lipid	lipid364	lipid500	0.779481	0	0
lipid	lipid364	lipid501	0.777727	0	0
lipid	lipid364	lipid502	0.85015	0	0
lipid	lipid364	lipid503	0.774864	0	0
lipid	lipid364	lipid504	0.863175	0	0
lipid	lipid364	lipid506	0.820089	0	0
lipid	lipid364	lipid509	0.826447	0	0
lipid	lipid364	lipid512	0.823663	0	0
lipid	lipid364	lipid517	0.799995	0	0
lipid	lipid364	lipid520	0.7392	0	0
lipid	lipid364	lipid521	0.811362	0	0
lipid	lipid364	lipid529	0.753018	0	0
lipid	lipid364	lipid530	0.84491	0	0
lipid	lipid364	lipid537	0.800085	0	0
lipid	lipid364	lipid539	0.732725	0	0
lipid	lipid364	lipid540	0.8753	0	0
lipid	lipid364	lipid541	0.853542	0	0
lipid	lipid364	lipid542	0.866975	0	0
lipid	lipid364	lipid543	0.749363	0	0
lipid	lipid364	lipid544	0.815387	0	0
lipid	lipid364	lipid545	0.804372	0	0
lipid	lipid364	lipid546	0.819503	0	0
lipid	lipid364	lipid547	0.789065	0	0
lipid	lipid364	lipid549	0.743506	0	0
lipid	lipid364	lipid551	0.738326	0	0
lipid	lipid364	lipid558	0.732054	0	0
lipid	lipid364	lipid563	0.794431	0	0
lipid	lipid364	lipid566	0.784176	0	0
lipid	lipid364	lipid567	0.770846	0	0
lipid	lipid364	lipid568	0.849385	0	0
lipid	lipid364	lipid570	0.746838	0	0
lipid	lipid364	lipid573	0.843079	0	0
lipid	lipid364	lipid574	0.762796	0	0
lipid	lipid364	lipid575	0.752107	0	0
lipid	lipid364	lipid582	0.734584	0	0
lipid	lipid364	lipid594	0.742017	0	0
lipid	lipid364	lipid606	0.777201	0	0
lipid	lipid364	lipid608	0.747768	0	0
lipid	lipid364	lipid618	0.73971	0	0
lipid	lipid364	lipid628	0.871031	0	0
lipid	lipid364	lipid629	0.786876	0	0
lipid	lipid364	lipid632	0.799752	0	0
lipid	lipid364	lipid635	0.830062	0	0
lipid	lipid364	lipid637	0.755062	0	0
lipid	lipid364	lipid639	0.76205	0	0
lipid	lipid364	lipid650	0.753635	0	0
lipid	lipid364	lipid655	0.758635	0	0
lipid	lipid364	lipid687	0.760532	0	0
lipid	lipid364	lipid700	0.74013	0	0
lipid	lipid365	lipid366	0.898122	0	0
lipid	lipid365	lipid367	0.845506	0	0
lipid	lipid365	lipid368	0.899665	0	0
lipid	lipid365	lipid369	0.899822	0	0
lipid	lipid365	lipid370	0.860551	0	0
lipid	lipid365	lipid371	0.892182	0	0
lipid	lipid365	lipid372	0.912666	0	0
lipid	lipid365	lipid373	0.842052	0	0
lipid	lipid365	lipid374	0.892259	0	0
lipid	lipid365	lipid375	0.896209	0	0
lipid	lipid365	lipid376	0.93017	0	0
lipid	lipid365	lipid377	0.904111	0	0
lipid	lipid365	lipid378	0.829462	0	0
lipid	lipid365	lipid379	0.863123	0	0
lipid	lipid365	lipid380	0.884847	0	0
lipid	lipid365	lipid381	0.90993	0	0
lipid	lipid365	lipid382	0.947078	0	0
lipid	lipid365	lipid383	0.938281	0	0
lipid	lipid365	lipid384	0.838641	0	0
lipid	lipid365	lipid385	0.868252	0	0
lipid	lipid365	lipid386	0.858502	0	0
lipid	lipid365	lipid387	0.893328	0	0
lipid	lipid365	lipid388	0.843235	0	0
lipid	lipid365	lipid389	0.832855	0	0
lipid	lipid365	lipid390	0.822285	0	0
lipid	lipid365	lipid391	0.828371	0	0
lipid	lipid365	lipid392	0.857475	0	0
lipid	lipid365	lipid393	0.795079	0	0
lipid	lipid365	lipid394	0.846767	0	0
lipid	lipid365	lipid395	0.913389	0	0
lipid	lipid365	lipid396	0.804742	0	0
lipid	lipid365	lipid397	0.812769	0	0
lipid	lipid365	lipid398	0.899628	0	0
lipid	lipid365	lipid399	0.916821	0	0
lipid	lipid365	lipid400	0.821409	0	0
lipid	lipid365	lipid401	0.807626	0	0
lipid	lipid365	lipid402	0.87675	0	0
lipid	lipid365	lipid403	0.794107	0	0
lipid	lipid365	lipid404	0.855985	0	0
lipid	lipid365	lipid405	0.901152	0	0
lipid	lipid365	lipid406	0.905336	0	0
lipid	lipid365	lipid407	0.815071	0	0
lipid	lipid365	lipid408	0.808112	0	0
lipid	lipid365	lipid409	0.899261	0	0
lipid	lipid365	lipid410	0.821332	0	0
lipid	lipid365	lipid411	0.883579	0	0
lipid	lipid365	lipid412	0.872975	0	0
lipid	lipid365	lipid413	0.864144	0	0
lipid	lipid365	lipid414	0.813722	0	0
lipid	lipid365	lipid415	0.809258	0	0
lipid	lipid365	lipid416	0.866122	0	0
lipid	lipid365	lipid417	0.849392	0	0
lipid	lipid365	lipid418	0.832617	0	0
lipid	lipid365	lipid419	0.860631	0	0
lipid	lipid365	lipid420	0.865031	0	0
lipid	lipid365	lipid421	0.755617	0	0
lipid	lipid365	lipid422	0.809663	0	0
lipid	lipid365	lipid423	0.783966	0	0
lipid	lipid365	lipid424	0.783777	0	0
lipid	lipid365	lipid425	0.816867	0	0
lipid	lipid365	lipid426	0.810878	0	0
lipid	lipid365	lipid427	0.795961	0	0
lipid	lipid365	lipid428	0.787402	0	0
lipid	lipid365	lipid430	0.878824	0	0
lipid	lipid365	lipid431	0.828908	0	0
lipid	lipid365	lipid432	0.795234	0	0
lipid	lipid365	lipid433	0.780897	0	0
lipid	lipid365	lipid434	0.744228	0	0
lipid	lipid365	lipid435	0.839652	0	0
lipid	lipid365	lipid436	0.772883	0	0
lipid	lipid365	lipid437	0.801298	0	0
lipid	lipid365	lipid438	0.750634	0	0
lipid	lipid365	lipid439	0.80698	0	0
lipid	lipid365	lipid440	0.898644	0	0
lipid	lipid365	lipid441	0.789935	0	0
lipid	lipid365	lipid442	0.802344	0	0
lipid	lipid365	lipid443	0.784288	0	0
lipid	lipid365	lipid444	0.745445	0	0
lipid	lipid365	lipid445	0.881507	0	0
lipid	lipid365	lipid446	0.792399	0	0
lipid	lipid365	lipid447	0.847656	0	0
lipid	lipid365	lipid448	0.768225	0	0
lipid	lipid365	lipid449	0.791818	0	0
lipid	lipid365	lipid450	0.783449	0	0
lipid	lipid365	lipid452	0.91505	0	0
lipid	lipid365	lipid453	0.828159	0	0
lipid	lipid365	lipid454	0.75246	0	0
lipid	lipid365	lipid455	0.77458	0	0
lipid	lipid365	lipid457	0.776971	0	0
lipid	lipid365	lipid458	0.784105	0	0
lipid	lipid365	lipid460	0.82322	0	0
lipid	lipid365	lipid461	0.788059	0	0
lipid	lipid365	lipid462	0.753722	0	0
lipid	lipid365	lipid465	0.744034	0	0
lipid	lipid365	lipid466	0.794922	0	0
lipid	lipid365	lipid468	0.816761	0	0
lipid	lipid365	lipid470	0.777835	0	0
lipid	lipid365	lipid471	0.87157	0	0
lipid	lipid365	lipid474	0.76431	0	0
lipid	lipid365	lipid475	0.764761	0	0
lipid	lipid365	lipid476	0.761363	0	0
lipid	lipid365	lipid477	0.766592	0	0
lipid	lipid365	lipid478	0.795658	0	0
lipid	lipid365	lipid479	0.74798	0	0
lipid	lipid365	lipid480	0.757157	0	0
lipid	lipid365	lipid481	0.771638	0	0
lipid	lipid365	lipid482	0.786701	0	0
lipid	lipid365	lipid483	0.747627	0	0
lipid	lipid365	lipid484	0.769963	0	0
lipid	lipid365	lipid486	0.734484	0	0
lipid	lipid365	lipid488	0.789573	0	0
lipid	lipid365	lipid496	0.797903	0	0
lipid	lipid365	lipid499	0.764023	0	0
lipid	lipid365	lipid502	0.767388	0	0
lipid	lipid365	lipid504	0.75816	0	0
lipid	lipid365	lipid506	0.77502	0	0
lipid	lipid365	lipid509	0.769342	0	0
lipid	lipid365	lipid512	0.742539	0	0
lipid	lipid365	lipid517	0.751573	0	0
lipid	lipid365	lipid521	0.746092	0	0
lipid	lipid365	lipid529	0.757464	0	0
lipid	lipid365	lipid530	0.766259	0	0
lipid	lipid365	lipid537	0.792524	0	0
lipid	lipid365	lipid539	0.805791	0	0
lipid	lipid365	lipid540	0.760395	0	0
lipid	lipid365	lipid541	0.748884	0	0
lipid	lipid365	lipid542	0.751996	0	0
lipid	lipid365	lipid546	0.736066	0	0
lipid	lipid365	lipid573	0.739385	0	0
lipid	lipid365	lipid628	0.757379	0	0
lipid	lipid365	lipid632	0.741402	0	0
lipid	lipid366	lipid367	0.951078	0	0
lipid	lipid366	lipid368	0.960664	0	0
lipid	lipid366	lipid369	0.938729	0	0
lipid	lipid366	lipid371	0.857242	0	0
lipid	lipid366	lipid372	0.940723	0	0
lipid	lipid366	lipid373	0.931052	0	0
lipid	lipid366	lipid374	0.944062	0	0
lipid	lipid366	lipid375	0.956267	0	0
lipid	lipid366	lipid376	0.932148	0	0
lipid	lipid366	lipid377	0.934526	0	0
lipid	lipid366	lipid378	0.934804	0	0
lipid	lipid366	lipid379	0.953651	0	0
lipid	lipid366	lipid380	0.938367	0	0
lipid	lipid366	lipid381	0.960688	0	0
lipid	lipid366	lipid382	0.907353	0	0
lipid	lipid366	lipid383	0.911337	0	0
lipid	lipid366	lipid384	0.919771	0	0
lipid	lipid366	lipid385	0.935459	0	0
lipid	lipid366	lipid386	0.95431	0	0
lipid	lipid366	lipid387	0.913248	0	0
lipid	lipid366	lipid388	0.915963	0	0
lipid	lipid366	lipid389	0.943054	0	0
lipid	lipid366	lipid390	0.94742	0	0
lipid	lipid366	lipid391	0.937874	0	0
lipid	lipid366	lipid392	0.943097	0	0
lipid	lipid366	lipid393	0.865432	0	0
lipid	lipid366	lipid394	0.91896	0	0
lipid	lipid366	lipid395	0.928439	0	0
lipid	lipid366	lipid396	0.903568	0	0
lipid	lipid366	lipid397	0.903812	0	0
lipid	lipid366	lipid398	0.949749	0	0
lipid	lipid366	lipid399	0.914831	0	0
lipid	lipid366	lipid400	0.896944	0	0
lipid	lipid366	lipid401	0.91101	0	0
lipid	lipid366	lipid402	0.913133	0	0
lipid	lipid366	lipid403	0.876806	0	0
lipid	lipid366	lipid404	0.951947	0	0
lipid	lipid366	lipid405	0.921626	0	0
lipid	lipid366	lipid406	0.871832	0	0
lipid	lipid366	lipid407	0.86818	0	0
lipid	lipid366	lipid408	0.892102	0	0
lipid	lipid366	lipid409	0.883213	0	0
lipid	lipid366	lipid410	0.859777	0	0
lipid	lipid366	lipid411	0.933109	0	0
lipid	lipid366	lipid412	0.852405	0	0
lipid	lipid366	lipid413	0.823764	0	0
lipid	lipid366	lipid414	0.872125	0	0
lipid	lipid366	lipid415	0.868935	0	0
lipid	lipid366	lipid416	0.859541	0	0
lipid	lipid366	lipid417	0.832834	0	0
lipid	lipid366	lipid418	0.901448	0	0
lipid	lipid366	lipid419	0.880493	0	0
lipid	lipid366	lipid420	0.858713	0	0
lipid	lipid366	lipid421	0.779359	0	0
lipid	lipid366	lipid422	0.928314	0	0
lipid	lipid366	lipid423	0.899177	0	0
lipid	lipid366	lipid424	0.894216	0	0
lipid	lipid366	lipid425	0.921654	0	0
lipid	lipid366	lipid426	0.903996	0	0
lipid	lipid366	lipid427	0.899403	0	0
lipid	lipid366	lipid428	0.892239	0	0
lipid	lipid366	lipid429	0.782895	0	0
lipid	lipid366	lipid430	0.935105	0	0
lipid	lipid366	lipid431	0.92269	0	0
lipid	lipid366	lipid432	0.868131	0	0
lipid	lipid366	lipid433	0.863206	0	0
lipid	lipid366	lipid434	0.825328	0	0
lipid	lipid366	lipid435	0.899434	0	0
lipid	lipid366	lipid436	0.844039	0	0
lipid	lipid366	lipid437	0.889938	0	0
lipid	lipid366	lipid438	0.848902	0	0
lipid	lipid366	lipid439	0.902562	0	0
lipid	lipid366	lipid440	0.879914	0	0
lipid	lipid366	lipid441	0.870177	0	0
lipid	lipid366	lipid442	0.892629	0	0
lipid	lipid366	lipid443	0.861909	0	0
lipid	lipid366	lipid444	0.819194	0	0
lipid	lipid366	lipid445	0.914833	0	0
lipid	lipid366	lipid446	0.872102	0	0
lipid	lipid366	lipid447	0.806712	0	0
lipid	lipid366	lipid448	0.816452	0	0
lipid	lipid366	lipid449	0.876524	0	0
lipid	lipid366	lipid450	0.837486	0	0
lipid	lipid366	lipid451	0.779393	0	0
lipid	lipid366	lipid452	0.877363	0	0
lipid	lipid366	lipid453	0.853384	0	0
lipid	lipid366	lipid454	0.797133	0	0
lipid	lipid366	lipid456	0.753808	0	0
lipid	lipid366	lipid457	0.832338	0	0
lipid	lipid366	lipid458	0.84187	0	0
lipid	lipid366	lipid460	0.769023	0	0
lipid	lipid366	lipid461	0.773472	0	0
lipid	lipid366	lipid462	0.813047	0	0
lipid	lipid366	lipid464	0.749295	0	0
lipid	lipid366	lipid465	0.797034	0	0
lipid	lipid366	lipid466	0.837737	0	0
lipid	lipid366	lipid467	0.741605	0	0
lipid	lipid366	lipid468	0.770287	0	0
lipid	lipid366	lipid470	0.773422	0	0
lipid	lipid366	lipid471	0.898958	0	0
lipid	lipid366	lipid474	0.8725	0	0
lipid	lipid366	lipid475	0.871048	0	0
lipid	lipid366	lipid476	0.869826	0	0
lipid	lipid366	lipid477	0.885175	0	0
lipid	lipid366	lipid478	0.887285	0	0
lipid	lipid366	lipid479	0.845728	0	0
lipid	lipid366	lipid480	0.851315	0	0
lipid	lipid366	lipid481	0.845831	0	0
lipid	lipid366	lipid482	0.877537	0	0
lipid	lipid366	lipid483	0.845728	0	0
lipid	lipid366	lipid484	0.833564	0	0
lipid	lipid366	lipid485	0.7879	0	0
lipid	lipid366	lipid486	0.802016	0	0
lipid	lipid366	lipid487	0.786815	0	0
lipid	lipid366	lipid488	0.855958	0	0
lipid	lipid366	lipid489	0.808565	0	0
lipid	lipid366	lipid490	0.753949	0	0
lipid	lipid366	lipid492	0.803025	0	0
lipid	lipid366	lipid495	0.803905	0	0
lipid	lipid366	lipid496	0.89028	0	0
lipid	lipid366	lipid497	0.799417	0	0
lipid	lipid366	lipid498	0.82332	0	0
lipid	lipid366	lipid499	0.836403	0	0
lipid	lipid366	lipid500	0.758106	0	0
lipid	lipid366	lipid501	0.769559	0	0
lipid	lipid366	lipid502	0.846905	0	0
lipid	lipid366	lipid503	0.760734	0	0
lipid	lipid366	lipid504	0.858864	0	0
lipid	lipid366	lipid506	0.853554	0	0
lipid	lipid366	lipid509	0.822705	0	0
lipid	lipid366	lipid510	0.741518	0	0
lipid	lipid366	lipid512	0.815957	0	0
lipid	lipid366	lipid514	0.746176	0	0
lipid	lipid366	lipid517	0.808428	0	0
lipid	lipid366	lipid521	0.805983	0	0
lipid	lipid366	lipid529	0.775377	0	0
lipid	lipid366	lipid530	0.833583	0	0
lipid	lipid366	lipid537	0.811362	0	0
lipid	lipid366	lipid539	0.744178	0	0
lipid	lipid366	lipid540	0.861832	0	0
lipid	lipid366	lipid541	0.844561	0	0
lipid	lipid366	lipid542	0.857713	0	0
lipid	lipid366	lipid543	0.785063	0	0
lipid	lipid366	lipid544	0.814389	0	0
lipid	lipid366	lipid545	0.807101	0	0
lipid	lipid366	lipid546	0.830857	0	0
lipid	lipid366	lipid547	0.803199	0	0
lipid	lipid366	lipid549	0.751288	0	0
lipid	lipid366	lipid550	0.741067	0	0
lipid	lipid366	lipid551	0.748774	0	0
lipid	lipid366	lipid558	0.758027	0	0
lipid	lipid366	lipid563	0.802301	0	0
lipid	lipid366	lipid566	0.764078	0	0
lipid	lipid366	lipid567	0.751451	0	0
lipid	lipid366	lipid568	0.821531	0	0
lipid	lipid366	lipid570	0.751441	0	0
lipid	lipid366	lipid573	0.839494	0	0
lipid	lipid366	lipid574	0.738866	0	0
lipid	lipid366	lipid575	0.770086	0	0
lipid	lipid366	lipid582	0.743349	0	0
lipid	lipid366	lipid606	0.748997	0	0
lipid	lipid366	lipid608	0.753294	0	0
lipid	lipid366	lipid618	0.750065	0	0
lipid	lipid366	lipid628	0.862679	0	0
lipid	lipid366	lipid629	0.805897	0	0
lipid	lipid366	lipid632	0.824197	0	0
lipid	lipid366	lipid635	0.824049	0	0
lipid	lipid366	lipid637	0.765729	0	0
lipid	lipid366	lipid638	0.744923	0	0
lipid	lipid366	lipid639	0.758504	0	0
lipid	lipid366	lipid650	0.757515	0	0
lipid	lipid366	lipid655	0.739393	0	0
lipid	lipid367	lipid368	0.95186	0	0
lipid	lipid367	lipid369	0.927245	0	0
lipid	lipid367	lipid371	0.850011	0	0
lipid	lipid367	lipid372	0.945765	0	0
lipid	lipid367	lipid373	0.950842	0	0
lipid	lipid367	lipid374	0.957598	0	0
lipid	lipid367	lipid375	0.933476	0	0
lipid	lipid367	lipid376	0.924308	0	0
lipid	lipid367	lipid377	0.930811	0	0
lipid	lipid367	lipid378	0.92486	0	0
lipid	lipid367	lipid379	0.97973	0	0
lipid	lipid367	lipid380	0.949218	0	0
lipid	lipid367	lipid381	0.95577	0	0
lipid	lipid367	lipid382	0.872293	0	0
lipid	lipid367	lipid383	0.880339	0	0
lipid	lipid367	lipid384	0.956814	0	0
lipid	lipid367	lipid385	0.949744	0	0
lipid	lipid367	lipid386	0.964456	0	0
lipid	lipid367	lipid387	0.914592	0	0
lipid	lipid367	lipid388	0.926943	0	0
lipid	lipid367	lipid389	0.919802	0	0
lipid	lipid367	lipid390	0.920342	0	0
lipid	lipid367	lipid391	0.933936	0	0
lipid	lipid367	lipid392	0.9025	0	0
lipid	lipid367	lipid393	0.864093	0	0
lipid	lipid367	lipid394	0.885774	0	0
lipid	lipid367	lipid395	0.926567	0	0
lipid	lipid367	lipid396	0.937774	0	0
lipid	lipid367	lipid397	0.939575	0	0
lipid	lipid367	lipid398	0.94441	0	0
lipid	lipid367	lipid399	0.911259	0	0
lipid	lipid367	lipid400	0.914952	0	0
lipid	lipid367	lipid401	0.936494	0	0
lipid	lipid367	lipid402	0.930728	0	0
lipid	lipid367	lipid403	0.910595	0	0
lipid	lipid367	lipid404	0.946808	0	0
lipid	lipid367	lipid405	0.90787	0	0
lipid	lipid367	lipid406	0.872461	0	0
lipid	lipid367	lipid407	0.872653	0	0
lipid	lipid367	lipid408	0.905516	0	0
lipid	lipid367	lipid409	0.890364	0	0
lipid	lipid367	lipid410	0.877678	0	0
lipid	lipid367	lipid411	0.923361	0	0
lipid	lipid367	lipid412	0.844604	0	0
lipid	lipid367	lipid413	0.826635	0	0
lipid	lipid367	lipid414	0.864188	0	0
lipid	lipid367	lipid415	0.863934	0	0
lipid	lipid367	lipid416	0.871417	0	0
lipid	lipid367	lipid417	0.838034	0	0
lipid	lipid367	lipid418	0.901709	0	0
lipid	lipid367	lipid419	0.878477	0	0
lipid	lipid367	lipid420	0.841229	0	0
lipid	lipid367	lipid421	0.788572	0	0
lipid	lipid367	lipid422	0.92061	0	0
lipid	lipid367	lipid423	0.905307	0	0
lipid	lipid367	lipid424	0.909607	0	0
lipid	lipid367	lipid425	0.918194	0	0
lipid	lipid367	lipid426	0.892736	0	0
lipid	lipid367	lipid427	0.891573	0	0
lipid	lipid367	lipid428	0.906226	0	0
lipid	lipid367	lipid429	0.790193	0	0
lipid	lipid367	lipid430	0.916525	0	0
lipid	lipid367	lipid431	0.887855	0	0
lipid	lipid367	lipid432	0.851382	0	0
lipid	lipid367	lipid433	0.85305	0	0
lipid	lipid367	lipid434	0.824174	0	0
lipid	lipid367	lipid435	0.87086	0	0
lipid	lipid367	lipid436	0.818416	0	0
lipid	lipid367	lipid437	0.909938	0	0
lipid	lipid367	lipid438	0.892361	0	0
lipid	lipid367	lipid439	0.929957	0	0
lipid	lipid367	lipid440	0.852665	0	0
lipid	lipid367	lipid441	0.884873	0	0
lipid	lipid367	lipid442	0.908191	0	0
lipid	lipid367	lipid443	0.889317	0	0
lipid	lipid367	lipid444	0.863406	0	0
lipid	lipid367	lipid445	0.918866	0	0
lipid	lipid367	lipid446	0.880614	0	0
lipid	lipid367	lipid447	0.769739	0	0
lipid	lipid367	lipid448	0.837052	0	0
lipid	lipid367	lipid449	0.889328	0	0
lipid	lipid367	lipid450	0.865151	0	0
lipid	lipid367	lipid451	0.811444	0	0
lipid	lipid367	lipid452	0.865051	0	0
lipid	lipid367	lipid453	0.847933	0	0
lipid	lipid367	lipid454	0.808844	0	0
lipid	lipid367	lipid456	0.770154	0	0
lipid	lipid367	lipid457	0.849226	0	0
lipid	lipid367	lipid458	0.864228	0	0
lipid	lipid367	lipid459	0.750818	0	0
lipid	lipid367	lipid460	0.74069	0	0
lipid	lipid367	lipid461	0.768797	0	0
lipid	lipid367	lipid462	0.820671	0	0
lipid	lipid367	lipid464	0.75364	0	0
lipid	lipid367	lipid465	0.809016	0	0
lipid	lipid367	lipid466	0.857515	0	0
lipid	lipid367	lipid467	0.75044	0	0
lipid	lipid367	lipid468	0.74385	0	0
lipid	lipid367	lipid470	0.764513	0	0
lipid	lipid367	lipid471	0.890897	0	0
lipid	lipid367	lipid474	0.871303	0	0
lipid	lipid367	lipid475	0.889735	0	0
lipid	lipid367	lipid476	0.890298	0	0
lipid	lipid367	lipid477	0.892152	0	0
lipid	lipid367	lipid478	0.882603	0	0
lipid	lipid367	lipid479	0.837066	0	0
lipid	lipid367	lipid480	0.855058	0	0
lipid	lipid367	lipid481	0.858874	0	0
lipid	lipid367	lipid482	0.884227	0	0
lipid	lipid367	lipid483	0.83307	0	0
lipid	lipid367	lipid484	0.825323	0	0
lipid	lipid367	lipid485	0.784467	0	0
lipid	lipid367	lipid486	0.810717	0	0
lipid	lipid367	lipid487	0.794608	0	0
lipid	lipid367	lipid488	0.852251	0	0
lipid	lipid367	lipid489	0.797663	0	0
lipid	lipid367	lipid490	0.741418	0	0
lipid	lipid367	lipid492	0.808908	0	0
lipid	lipid367	lipid495	0.790569	0	0
lipid	lipid367	lipid496	0.89657	0	0
lipid	lipid367	lipid497	0.835586	0	0
lipid	lipid367	lipid498	0.868245	0	0
lipid	lipid367	lipid499	0.834064	0	0
lipid	lipid367	lipid500	0.787438	0	0
lipid	lipid367	lipid501	0.80779	0	0
lipid	lipid367	lipid502	0.873841	0	0
lipid	lipid367	lipid503	0.782408	0	0
lipid	lipid367	lipid504	0.878157	0	0
lipid	lipid367	lipid506	0.843703	0	0
lipid	lipid367	lipid507	0.734033	0	0
lipid	lipid367	lipid508	0.740782	0	0
lipid	lipid367	lipid509	0.844022	0	0
lipid	lipid367	lipid510	0.75262	0	0
lipid	lipid367	lipid512	0.850819	0	0
lipid	lipid367	lipid517	0.820929	0	0
lipid	lipid367	lipid520	0.746976	0	0
lipid	lipid367	lipid521	0.834369	0	0
lipid	lipid367	lipid529	0.794531	0	0
lipid	lipid367	lipid530	0.862737	0	0
lipid	lipid367	lipid537	0.823054	0	0
lipid	lipid367	lipid539	0.743817	0	0
lipid	lipid367	lipid540	0.881402	0	0
lipid	lipid367	lipid541	0.851674	0	0
lipid	lipid367	lipid542	0.86864	0	0
lipid	lipid367	lipid543	0.756394	0	0
lipid	lipid367	lipid544	0.8248	0	0
lipid	lipid367	lipid545	0.812465	0	0
lipid	lipid367	lipid546	0.830558	0	0
lipid	lipid367	lipid547	0.797309	0	0
lipid	lipid367	lipid549	0.764485	0	0
lipid	lipid367	lipid550	0.751931	0	0
lipid	lipid367	lipid551	0.756018	0	0
lipid	lipid367	lipid558	0.7448	0	0
lipid	lipid367	lipid563	0.804359	0	0
lipid	lipid367	lipid566	0.794444	0	0
lipid	lipid367	lipid567	0.782552	0	0
lipid	lipid367	lipid568	0.841096	0	0
lipid	lipid367	lipid570	0.781684	0	0
lipid	lipid367	lipid571	0.749721	0	0
lipid	lipid367	lipid573	0.853051	0	0
lipid	lipid367	lipid574	0.771302	0	0
lipid	lipid367	lipid575	0.770977	0	0
lipid	lipid367	lipid582	0.772586	0	0
lipid	lipid367	lipid583	0.747312	0	0
lipid	lipid367	lipid594	0.753543	0	0
lipid	lipid367	lipid606	0.78997	0	0
lipid	lipid367	lipid608	0.777212	0	0
lipid	lipid367	lipid616	0.760938	0	0
lipid	lipid367	lipid618	0.763774	0	0
lipid	lipid367	lipid628	0.876968	0	0
lipid	lipid367	lipid629	0.788746	0	0
lipid	lipid367	lipid632	0.838676	0	0
lipid	lipid367	lipid635	0.859887	0	0
lipid	lipid367	lipid637	0.771413	0	0
lipid	lipid367	lipid638	0.73564	0	0
lipid	lipid367	lipid639	0.782506	0	0
lipid	lipid367	lipid650	0.774197	0	0
lipid	lipid367	lipid655	0.77039	0	0
lipid	lipid367	lipid658	0.735646	0	0
lipid	lipid367	lipid687	0.769527	0	0
lipid	lipid367	lipid699	0.76056	0	0
lipid	lipid367	lipid700	0.749485	0	0
lipid	lipid367	lipid737	0.744722	0	0
lipid	lipid368	lipid369	0.917143	0	0
lipid	lipid368	lipid370	0.749095	0	0
lipid	lipid368	lipid371	0.876711	0	0
lipid	lipid368	lipid372	0.933988	0	0
lipid	lipid368	lipid373	0.920932	0	0
lipid	lipid368	lipid374	0.936721	0	0
lipid	lipid368	lipid375	0.927281	0	0
lipid	lipid368	lipid376	0.922348	0	0
lipid	lipid368	lipid377	0.922881	0	0
lipid	lipid368	lipid378	0.933399	0	0
lipid	lipid368	lipid379	0.947326	0	0
lipid	lipid368	lipid380	0.939743	0	0
lipid	lipid368	lipid381	0.936378	0	0
lipid	lipid368	lipid382	0.89637	0	0
lipid	lipid368	lipid383	0.901556	0	0
lipid	lipid368	lipid384	0.92594	0	0
lipid	lipid368	lipid385	0.937663	0	0
lipid	lipid368	lipid386	0.929186	0	0
lipid	lipid368	lipid387	0.908531	0	0
lipid	lipid368	lipid388	0.910247	0	0
lipid	lipid368	lipid389	0.920627	0	0
lipid	lipid368	lipid390	0.916251	0	0
lipid	lipid368	lipid391	0.919093	0	0
lipid	lipid368	lipid392	0.922586	0	0
lipid	lipid368	lipid393	0.855507	0	0
lipid	lipid368	lipid394	0.879845	0	0
lipid	lipid368	lipid395	0.912312	0	0
lipid	lipid368	lipid396	0.897588	0	0
lipid	lipid368	lipid397	0.899782	0	0
lipid	lipid368	lipid398	0.920928	0	0
lipid	lipid368	lipid399	0.908078	0	0
lipid	lipid368	lipid400	0.89158	0	0
lipid	lipid368	lipid401	0.906306	0	0
lipid	lipid368	lipid402	0.913714	0	0
lipid	lipid368	lipid403	0.879631	0	0
lipid	lipid368	lipid404	0.911183	0	0
lipid	lipid368	lipid405	0.905247	0	0
lipid	lipid368	lipid406	0.877979	0	0
lipid	lipid368	lipid407	0.862643	0	0
lipid	lipid368	lipid408	0.879033	0	0
lipid	lipid368	lipid409	0.89145	0	0
lipid	lipid368	lipid410	0.859572	0	0
lipid	lipid368	lipid411	0.903571	0	0
lipid	lipid368	lipid412	0.853355	0	0
lipid	lipid368	lipid413	0.832011	0	0
lipid	lipid368	lipid414	0.86272	0	0
lipid	lipid368	lipid415	0.856253	0	0
lipid	lipid368	lipid416	0.877217	0	0
lipid	lipid368	lipid417	0.840699	0	0
lipid	lipid368	lipid418	0.870223	0	0
lipid	lipid368	lipid419	0.865808	0	0
lipid	lipid368	lipid420	0.854375	0	0
lipid	lipid368	lipid421	0.765809	0	0
lipid	lipid368	lipid422	0.901551	0	0
lipid	lipid368	lipid423	0.875834	0	0
lipid	lipid368	lipid424	0.877382	0	0
lipid	lipid368	lipid425	0.904851	0	0
lipid	lipid368	lipid426	0.877903	0	0
lipid	lipid368	lipid427	0.87242	0	0
lipid	lipid368	lipid428	0.88114	0	0
lipid	lipid368	lipid429	0.796939	0	0
lipid	lipid368	lipid430	0.919068	0	0
lipid	lipid368	lipid431	0.885421	0	0
lipid	lipid368	lipid432	0.850032	0	0
lipid	lipid368	lipid433	0.844711	0	0
lipid	lipid368	lipid434	0.820061	0	0
lipid	lipid368	lipid435	0.867745	0	0
lipid	lipid368	lipid436	0.825629	0	0
lipid	lipid368	lipid437	0.878483	0	0
lipid	lipid368	lipid438	0.842976	0	0
lipid	lipid368	lipid439	0.884431	0	0
lipid	lipid368	lipid440	0.847412	0	0
lipid	lipid368	lipid441	0.861148	0	0
lipid	lipid368	lipid442	0.873957	0	0
lipid	lipid368	lipid443	0.859222	0	0
lipid	lipid368	lipid444	0.827313	0	0
lipid	lipid368	lipid445	0.896052	0	0
lipid	lipid368	lipid446	0.860654	0	0
lipid	lipid368	lipid447	0.774693	0	0
lipid	lipid368	lipid448	0.824713	0	0
lipid	lipid368	lipid449	0.859448	0	0
lipid	lipid368	lipid450	0.848021	0	0
lipid	lipid368	lipid451	0.785718	0	0
lipid	lipid368	lipid452	0.862244	0	0
lipid	lipid368	lipid453	0.838392	0	0
lipid	lipid368	lipid454	0.805499	0	0
lipid	lipid368	lipid456	0.763018	0	0
lipid	lipid368	lipid457	0.833278	0	0
lipid	lipid368	lipid458	0.848947	0	0
lipid	lipid368	lipid459	0.740488	0	0
lipid	lipid368	lipid460	0.753465	0	0
lipid	lipid368	lipid461	0.77839	0	0
lipid	lipid368	lipid462	0.818787	0	0
lipid	lipid368	lipid464	0.753433	0	0
lipid	lipid368	lipid465	0.797048	0	0
lipid	lipid368	lipid466	0.844793	0	0
lipid	lipid368	lipid467	0.747885	0	0
lipid	lipid368	lipid468	0.754175	0	0
lipid	lipid368	lipid470	0.773631	0	0
lipid	lipid368	lipid471	0.889452	0	0
lipid	lipid368	lipid474	0.848201	0	0
lipid	lipid368	lipid475	0.851082	0	0
lipid	lipid368	lipid476	0.851356	0	0
lipid	lipid368	lipid477	0.855659	0	0
lipid	lipid368	lipid478	0.858966	0	0
lipid	lipid368	lipid479	0.819894	0	0
lipid	lipid368	lipid480	0.833069	0	0
lipid	lipid368	lipid481	0.838649	0	0
lipid	lipid368	lipid482	0.855255	0	0
lipid	lipid368	lipid483	0.817231	0	0
lipid	lipid368	lipid484	0.813931	0	0
lipid	lipid368	lipid485	0.777799	0	0
lipid	lipid368	lipid486	0.799442	0	0
lipid	lipid368	lipid487	0.776988	0	0
lipid	lipid368	lipid488	0.840828	0	0
lipid	lipid368	lipid489	0.781688	0	0
lipid	lipid368	lipid490	0.74333	0	0
lipid	lipid368	lipid492	0.80254	0	0
lipid	lipid368	lipid495	0.798413	0	0
lipid	lipid368	lipid496	0.858299	0	0
lipid	lipid368	lipid497	0.795758	0	0
lipid	lipid368	lipid498	0.81211	0	0
lipid	lipid368	lipid499	0.808189	0	0
lipid	lipid368	lipid500	0.757268	0	0
lipid	lipid368	lipid501	0.778764	0	0
lipid	lipid368	lipid502	0.832418	0	0
lipid	lipid368	lipid503	0.757915	0	0
lipid	lipid368	lipid504	0.84862	0	0
lipid	lipid368	lipid506	0.815665	0	0
lipid	lipid368	lipid509	0.818499	0	0
lipid	lipid368	lipid510	0.734378	0	0
lipid	lipid368	lipid512	0.830922	0	0
lipid	lipid368	lipid517	0.796717	0	0
lipid	lipid368	lipid520	0.747692	0	0
lipid	lipid368	lipid521	0.808296	0	0
lipid	lipid368	lipid529	0.784631	0	0
lipid	lipid368	lipid530	0.832405	0	0
lipid	lipid368	lipid537	0.807685	0	0
lipid	lipid368	lipid539	0.748167	0	0
lipid	lipid368	lipid540	0.84345	0	0
lipid	lipid368	lipid541	0.821051	0	0
lipid	lipid368	lipid542	0.827075	0	0
lipid	lipid368	lipid543	0.741313	0	0
lipid	lipid368	lipid544	0.796761	0	0
lipid	lipid368	lipid545	0.78828	0	0
lipid	lipid368	lipid546	0.798733	0	0
lipid	lipid368	lipid547	0.776861	0	0
lipid	lipid368	lipid549	0.745857	0	0
lipid	lipid368	lipid551	0.744555	0	0
lipid	lipid368	lipid558	0.744845	0	0
lipid	lipid368	lipid563	0.790079	0	0
lipid	lipid368	lipid566	0.74666	0	0
lipid	lipid368	lipid568	0.794404	0	0
lipid	lipid368	lipid570	0.742403	0	0
lipid	lipid368	lipid573	0.81645	0	0
lipid	lipid368	lipid574	0.737876	0	0
lipid	lipid368	lipid575	0.74911	0	0
lipid	lipid368	lipid582	0.73858	0	0
lipid	lipid368	lipid606	0.757006	0	0
lipid	lipid368	lipid608	0.771678	0	0
lipid	lipid368	lipid616	0.737035	0	0
lipid	lipid368	lipid618	0.760473	0	0
lipid	lipid368	lipid628	0.840547	0	0
lipid	lipid368	lipid629	0.779859	0	0
lipid	lipid368	lipid632	0.816688	0	0
lipid	lipid368	lipid635	0.811658	0	0
lipid	lipid368	lipid637	0.733859	0	0
lipid	lipid368	lipid639	0.74921	0	0
lipid	lipid368	lipid650	0.747069	0	0
lipid	lipid368	lipid687	0.738332	0	0
lipid	lipid369	lipid370	0.754012	0	0
lipid	lipid369	lipid371	0.909063	0	0
lipid	lipid369	lipid372	0.925124	0	0
lipid	lipid369	lipid373	0.879952	0	0
lipid	lipid369	lipid374	0.922133	0	0
lipid	lipid369	lipid375	0.957583	0	0
lipid	lipid369	lipid376	0.9086	0	0
lipid	lipid369	lipid377	0.894106	0	0
lipid	lipid369	lipid378	0.83102	0	0
lipid	lipid369	lipid379	0.91465	0	0
lipid	lipid369	lipid380	0.878099	0	0
lipid	lipid369	lipid381	0.966443	0	0
lipid	lipid369	lipid382	0.887769	0	0
lipid	lipid369	lipid383	0.895323	0	0
lipid	lipid369	lipid384	0.900788	0	0
lipid	lipid369	lipid385	0.870031	0	0
lipid	lipid369	lipid386	0.946407	0	0
lipid	lipid369	lipid387	0.929211	0	0
lipid	lipid369	lipid388	0.90655	0	0
lipid	lipid369	lipid389	0.863098	0	0
lipid	lipid369	lipid390	0.864881	0	0
lipid	lipid369	lipid391	0.865006	0	0
lipid	lipid369	lipid392	0.852238	0	0
lipid	lipid369	lipid393	0.786122	0	0
lipid	lipid369	lipid394	0.854512	0	0
lipid	lipid369	lipid395	0.904461	0	0
lipid	lipid369	lipid396	0.847701	0	0
lipid	lipid369	lipid397	0.853163	0	0
lipid	lipid369	lipid398	0.927756	0	0
lipid	lipid369	lipid399	0.892559	0	0
lipid	lipid369	lipid400	0.827309	0	0
lipid	lipid369	lipid401	0.829391	0	0
lipid	lipid369	lipid402	0.869454	0	0
lipid	lipid369	lipid403	0.797487	0	0
lipid	lipid369	lipid404	0.936732	0	0
lipid	lipid369	lipid405	0.88428	0	0
lipid	lipid369	lipid406	0.852334	0	0
lipid	lipid369	lipid407	0.798002	0	0
lipid	lipid369	lipid408	0.804899	0	0
lipid	lipid369	lipid409	0.858004	0	0
lipid	lipid369	lipid410	0.786997	0	0
lipid	lipid369	lipid411	0.900844	0	0
lipid	lipid369	lipid412	0.832511	0	0
lipid	lipid369	lipid413	0.785728	0	0
lipid	lipid369	lipid414	0.791008	0	0
lipid	lipid369	lipid415	0.769998	0	0
lipid	lipid369	lipid416	0.833313	0	0
lipid	lipid369	lipid417	0.769444	0	0
lipid	lipid369	lipid418	0.91467	0	0
lipid	lipid369	lipid419	0.856113	0	0
lipid	lipid369	lipid420	0.81641	0	0
lipid	lipid369	lipid421	0.788327	0	0
lipid	lipid369	lipid422	0.851395	0	0
lipid	lipid369	lipid423	0.835914	0	0
lipid	lipid369	lipid424	0.831134	0	0
lipid	lipid369	lipid425	0.849679	0	0
lipid	lipid369	lipid426	0.82844	0	0
lipid	lipid369	lipid427	0.81921	0	0
lipid	lipid369	lipid428	0.809629	0	0
lipid	lipid369	lipid430	0.857786	0	0
lipid	lipid369	lipid431	0.847031	0	0
lipid	lipid369	lipid432	0.784613	0	0
lipid	lipid369	lipid433	0.776076	0	0
lipid	lipid369	lipid435	0.817172	0	0
lipid	lipid369	lipid436	0.774464	0	0
lipid	lipid369	lipid437	0.817228	0	0
lipid	lipid369	lipid438	0.791125	0	0
lipid	lipid369	lipid439	0.84611	0	0
lipid	lipid369	lipid440	0.867071	0	0
lipid	lipid369	lipid441	0.795508	0	0
lipid	lipid369	lipid442	0.801696	0	0
lipid	lipid369	lipid443	0.78804	0	0
lipid	lipid369	lipid444	0.743045	0	0
lipid	lipid369	lipid445	0.87095	0	0
lipid	lipid369	lipid446	0.795863	0	0
lipid	lipid369	lipid447	0.780458	0	0
lipid	lipid369	lipid448	0.741095	0	0
lipid	lipid369	lipid449	0.786594	0	0
lipid	lipid369	lipid450	0.761267	0	0
lipid	lipid369	lipid452	0.876801	0	0
lipid	lipid369	lipid453	0.785887	0	0
lipid	lipid369	lipid457	0.738741	0	0
lipid	lipid369	lipid458	0.761229	0	0
lipid	lipid369	lipid460	0.736158	0	0
lipid	lipid369	lipid462	0.73726	0	0
lipid	lipid369	lipid466	0.756406	0	0
lipid	lipid369	lipid468	0.747888	0	0
lipid	lipid369	lipid471	0.871803	0	0
lipid	lipid369	lipid474	0.796184	0	0
lipid	lipid369	lipid475	0.805016	0	0
lipid	lipid369	lipid476	0.808616	0	0
lipid	lipid369	lipid477	0.821357	0	0
lipid	lipid369	lipid478	0.810103	0	0
lipid	lipid369	lipid479	0.769002	0	0
lipid	lipid369	lipid480	0.775341	0	0
lipid	lipid369	lipid481	0.75732	0	0
lipid	lipid369	lipid482	0.79662	0	0
lipid	lipid369	lipid483	0.768347	0	0
lipid	lipid369	lipid484	0.746578	0	0
lipid	lipid369	lipid488	0.769144	0	0
lipid	lipid369	lipid496	0.825921	0	0
lipid	lipid369	lipid497	0.73333	0	0
lipid	lipid369	lipid498	0.766472	0	0
lipid	lipid369	lipid499	0.760139	0	0
lipid	lipid369	lipid502	0.77373	0	0
lipid	lipid369	lipid504	0.779968	0	0
lipid	lipid369	lipid506	0.775007	0	0
lipid	lipid369	lipid509	0.75842	0	0
lipid	lipid369	lipid512	0.735156	0	0
lipid	lipid369	lipid517	0.738653	0	0
lipid	lipid369	lipid521	0.741301	0	0
lipid	lipid369	lipid530	0.784827	0	0
lipid	lipid369	lipid537	0.765476	0	0
lipid	lipid369	lipid539	0.739772	0	0
lipid	lipid369	lipid540	0.796023	0	0
lipid	lipid369	lipid541	0.772689	0	0
lipid	lipid369	lipid542	0.793353	0	0
lipid	lipid369	lipid544	0.741498	0	0
lipid	lipid369	lipid545	0.735349	0	0
lipid	lipid369	lipid546	0.757276	0	0
lipid	lipid369	lipid563	0.733508	0	0
lipid	lipid369	lipid568	0.791234	0	0
lipid	lipid369	lipid573	0.799133	0	0
lipid	lipid369	lipid628	0.794049	0	0
lipid	lipid369	lipid635	0.775678	0	0
lipid	lipid37	lipid38	0.785447	0	0
lipid	lipid37	lipid39	0.845259	0	0
lipid	lipid37	lipid40	0.766415	0	0
lipid	lipid37	lipid50	0.773205	0	0
lipid	lipid370	lipid371	0.801139	0	0
lipid	lipid370	lipid372	0.789779	0	0
lipid	lipid370	lipid373	0.744859	0	0
lipid	lipid370	lipid374	0.785696	0	0
lipid	lipid370	lipid376	0.818878	0	0
lipid	lipid370	lipid377	0.808507	0	0
lipid	lipid370	lipid379	0.73587	0	0
lipid	lipid370	lipid380	0.775867	0	0
lipid	lipid370	lipid381	0.784436	0	0
lipid	lipid370	lipid382	0.855647	0	0
lipid	lipid370	lipid383	0.85719	0	0
lipid	lipid370	lipid384	0.739456	0	0
lipid	lipid370	lipid385	0.752998	0	0
lipid	lipid370	lipid387	0.801753	0	0
lipid	lipid370	lipid394	0.734345	0	0
lipid	lipid370	lipid395	0.798237	0	0
lipid	lipid370	lipid398	0.783198	0	0
lipid	lipid370	lipid399	0.827674	0	0
lipid	lipid370	lipid400	0.768016	0	0
lipid	lipid370	lipid402	0.802054	0	0
lipid	lipid370	lipid405	0.828276	0	0
lipid	lipid370	lipid406	0.858835	0	0
lipid	lipid370	lipid407	0.794708	0	0
lipid	lipid370	lipid409	0.845672	0	0
lipid	lipid370	lipid410	0.768021	0	0
lipid	lipid370	lipid411	0.78897	0	0
lipid	lipid370	lipid412	0.847388	0	0
lipid	lipid370	lipid413	0.838755	0	0
lipid	lipid370	lipid414	0.7607	0	0
lipid	lipid370	lipid416	0.814396	0	0
lipid	lipid370	lipid417	0.819523	0	0
lipid	lipid370	lipid418	0.760708	0	0
lipid	lipid370	lipid419	0.815353	0	0
lipid	lipid370	lipid420	0.811826	0	0
lipid	lipid370	lipid421	0.735451	0	0
lipid	lipid370	lipid430	0.767116	0	0
lipid	lipid370	lipid432	0.755544	0	0
lipid	lipid370	lipid435	0.738588	0	0
lipid	lipid370	lipid440	0.822261	0	0
lipid	lipid370	lipid441	0.747975	0	0
lipid	lipid370	lipid443	0.733096	0	0
lipid	lipid370	lipid445	0.80854	0	0
lipid	lipid370	lipid446	0.753177	0	0
lipid	lipid370	lipid447	0.822256	0	0
lipid	lipid370	lipid448	0.772058	0	0
lipid	lipid370	lipid450	0.765344	0	0
lipid	lipid370	lipid452	0.862057	0	0
lipid	lipid370	lipid453	0.802506	0	0
lipid	lipid370	lipid454	0.760512	0	0
lipid	lipid370	lipid455	0.814114	0	0
lipid	lipid370	lipid456	0.747352	0	0
lipid	lipid370	lipid457	0.734588	0	0
lipid	lipid370	lipid458	0.754851	0	0
lipid	lipid370	lipid460	0.848021	0	0
lipid	lipid370	lipid461	0.819302	0	0
lipid	lipid370	lipid462	0.751968	0	0
lipid	lipid370	lipid463	0.77671	0	0
lipid	lipid370	lipid466	0.751593	0	0
lipid	lipid370	lipid468	0.825776	0	0
lipid	lipid370	lipid469	0.792467	0	0
lipid	lipid370	lipid470	0.793619	0	0
lipid	lipid370	lipid471	0.75064	0	0
lipid	lipid370	lipid472	0.756557	0	0
lipid	lipid370	lipid473	0.779364	0	0
lipid	lipid370	lipid484	0.749362	0	0
lipid	lipid370	lipid488	0.749561	0	0
lipid	lipid370	lipid499	0.740114	0	0
lipid	lipid370	lipid509	0.771339	0	0
lipid	lipid370	lipid517	0.762874	0	0
lipid	lipid370	lipid539	0.746954	0	0
lipid	lipid371	lipid372	0.854647	0	0
lipid	lipid371	lipid373	0.803504	0	0
lipid	lipid371	lipid374	0.84705	0	0
lipid	lipid371	lipid375	0.87105	0	0
lipid	lipid371	lipid376	0.850671	0	0
lipid	lipid371	lipid377	0.829739	0	0
lipid	lipid371	lipid378	0.771126	0	0
lipid	lipid371	lipid379	0.84058	0	0
lipid	lipid371	lipid380	0.817803	0	0
lipid	lipid371	lipid381	0.887121	0	0
lipid	lipid371	lipid382	0.886214	0	0
lipid	lipid371	lipid383	0.886111	0	0
lipid	lipid371	lipid384	0.879369	0	0
lipid	lipid371	lipid385	0.804581	0	0
lipid	lipid371	lipid386	0.85141	0	0
lipid	lipid371	lipid387	0.925184	0	0
lipid	lipid371	lipid388	0.903182	0	0
lipid	lipid371	lipid389	0.791991	0	0
lipid	lipid371	lipid390	0.790026	0	0
lipid	lipid371	lipid391	0.791466	0	0
lipid	lipid371	lipid392	0.793385	0	0
lipid	lipid371	lipid393	0.748405	0	0
lipid	lipid371	lipid394	0.789716	0	0
lipid	lipid371	lipid395	0.839154	0	0
lipid	lipid371	lipid396	0.77608	0	0
lipid	lipid371	lipid397	0.785772	0	0
lipid	lipid371	lipid398	0.848537	0	0
lipid	lipid371	lipid399	0.848423	0	0
lipid	lipid371	lipid400	0.770435	0	0
lipid	lipid371	lipid401	0.757863	0	0
lipid	lipid371	lipid402	0.815716	0	0
lipid	lipid371	lipid403	0.734621	0	0
lipid	lipid371	lipid404	0.831606	0	0
lipid	lipid371	lipid405	0.835613	0	0
lipid	lipid371	lipid406	0.866015	0	0
lipid	lipid371	lipid407	0.782928	0	0
lipid	lipid371	lipid409	0.859812	0	0
lipid	lipid371	lipid410	0.73241	0	0
lipid	lipid371	lipid411	0.833147	0	0
lipid	lipid371	lipid412	0.859624	0	0
lipid	lipid371	lipid413	0.822831	0	0
lipid	lipid371	lipid414	0.778553	0	0
lipid	lipid371	lipid415	0.748058	0	0
lipid	lipid371	lipid416	0.856273	0	0
lipid	lipid371	lipid417	0.774863	0	0
lipid	lipid371	lipid418	0.884019	0	0
lipid	lipid371	lipid419	0.862414	0	0
lipid	lipid371	lipid420	0.839396	0	0
lipid	lipid371	lipid421	0.846616	0	0
lipid	lipid371	lipid422	0.774202	0	0
lipid	lipid371	lipid423	0.759182	0	0
lipid	lipid371	lipid424	0.762798	0	0
lipid	lipid371	lipid425	0.783467	0	0
lipid	lipid371	lipid426	0.759177	0	0
lipid	lipid371	lipid427	0.743178	0	0
lipid	lipid371	lipid428	0.746114	0	0
lipid	lipid371	lipid430	0.819042	0	0
lipid	lipid371	lipid431	0.775726	0	0
lipid	lipid371	lipid432	0.761413	0	0
lipid	lipid371	lipid433	0.747072	0	0
lipid	lipid371	lipid435	0.779574	0	0
lipid	lipid371	lipid436	0.777444	0	0
lipid	lipid371	lipid437	0.753458	0	0
lipid	lipid371	lipid438	0.735934	0	0
lipid	lipid371	lipid439	0.77592	0	0
lipid	lipid371	lipid440	0.81254	0	0
lipid	lipid371	lipid441	0.750115	0	0
lipid	lipid371	lipid443	0.739529	0	0
lipid	lipid371	lipid445	0.815139	0	0
lipid	lipid371	lipid446	0.748595	0	0
lipid	lipid371	lipid447	0.76509	0	0
lipid	lipid371	lipid448	0.747988	0	0
lipid	lipid371	lipid450	0.751654	0	0
lipid	lipid371	lipid452	0.879136	0	0
lipid	lipid371	lipid453	0.743998	0	0
lipid	lipid371	lipid454	0.757959	0	0
lipid	lipid371	lipid455	0.746201	0	0
lipid	lipid371	lipid458	0.760002	0	0
lipid	lipid371	lipid460	0.775421	0	0
lipid	lipid371	lipid461	0.75015	0	0
lipid	lipid371	lipid462	0.74458	0	0
lipid	lipid371	lipid466	0.768328	0	0
lipid	lipid371	lipid468	0.794701	0	0
lipid	lipid371	lipid471	0.857498	0	0
lipid	lipid371	lipid475	0.736947	0	0
lipid	lipid371	lipid476	0.743144	0	0
lipid	lipid371	lipid477	0.741731	0	0
lipid	lipid371	lipid478	0.751228	0	0
lipid	lipid371	lipid482	0.732588	0	0
lipid	lipid371	lipid488	0.74576	0	0
lipid	lipid371	lipid496	0.744048	0	0
lipid	lipid371	lipid509	0.760669	0	0
lipid	lipid371	lipid517	0.755006	0	0
lipid	lipid371	lipid530	0.755298	0	0
lipid	lipid371	lipid537	0.743081	0	0
lipid	lipid371	lipid539	0.79503	0	0
lipid	lipid371	lipid540	0.739793	0	0
lipid	lipid371	lipid568	0.737983	0	0
lipid	lipid371	lipid573	0.736803	0	0
lipid	lipid371	lipid628	0.733921	0	0
lipid	lipid371	lipid635	0.739111	0	0
lipid	lipid372	lipid373	0.961628	0	0
lipid	lipid372	lipid374	0.989283	0	0
lipid	lipid372	lipid375	0.938176	0	0
lipid	lipid372	lipid376	0.974958	0	0
lipid	lipid372	lipid377	0.966452	0	0
lipid	lipid372	lipid378	0.91485	0	0
lipid	lipid372	lipid379	0.966029	0	0
lipid	lipid372	lipid380	0.964016	0	0
lipid	lipid372	lipid381	0.968512	0	0
lipid	lipid372	lipid382	0.929179	0	0
lipid	lipid372	lipid383	0.938045	0	0
lipid	lipid372	lipid384	0.929871	0	0
lipid	lipid372	lipid385	0.931159	0	0
lipid	lipid372	lipid386	0.934091	0	0
lipid	lipid372	lipid387	0.931419	0	0
lipid	lipid372	lipid388	0.89732	0	0
lipid	lipid372	lipid389	0.922279	0	0
lipid	lipid372	lipid390	0.914845	0	0
lipid	lipid372	lipid391	0.930617	0	0
lipid	lipid372	lipid392	0.902053	0	0
lipid	lipid372	lipid393	0.881171	0	0
lipid	lipid372	lipid394	0.906213	0	0
lipid	lipid372	lipid395	0.986814	0	0
lipid	lipid372	lipid396	0.944516	0	0
lipid	lipid372	lipid397	0.949565	0	0
lipid	lipid372	lipid398	0.980374	0	0
lipid	lipid372	lipid399	0.974449	0	0
lipid	lipid372	lipid400	0.925992	0	0
lipid	lipid372	lipid401	0.929231	0	0
lipid	lipid372	lipid402	0.965495	0	0
lipid	lipid372	lipid403	0.911447	0	0
lipid	lipid372	lipid404	0.945726	0	0
lipid	lipid372	lipid405	0.962529	0	0
lipid	lipid372	lipid406	0.93513	0	0
lipid	lipid372	lipid407	0.88725	0	0
lipid	lipid372	lipid408	0.895346	0	0
lipid	lipid372	lipid409	0.948614	0	0
lipid	lipid372	lipid410	0.888227	0	0
lipid	lipid372	lipid411	0.938814	0	0
lipid	lipid372	lipid412	0.908838	0	0
lipid	lipid372	lipid413	0.870027	0	0
lipid	lipid372	lipid414	0.867299	0	0
lipid	lipid372	lipid415	0.858091	0	0
lipid	lipid372	lipid416	0.9106	0	0
lipid	lipid372	lipid417	0.865203	0	0
lipid	lipid372	lipid418	0.882225	0	0
lipid	lipid372	lipid419	0.893267	0	0
lipid	lipid372	lipid420	0.879709	0	0
lipid	lipid372	lipid421	0.78098	0	0
lipid	lipid372	lipid422	0.924393	0	0
lipid	lipid372	lipid423	0.915204	0	0
lipid	lipid372	lipid424	0.912157	0	0
lipid	lipid372	lipid425	0.919659	0	0
lipid	lipid372	lipid426	0.907399	0	0
lipid	lipid372	lipid427	0.900446	0	0
lipid	lipid372	lipid428	0.907085	0	0
lipid	lipid372	lipid429	0.787694	0	0
lipid	lipid372	lipid430	0.932992	0	0
lipid	lipid372	lipid431	0.909662	0	0
lipid	lipid372	lipid432	0.866905	0	0
lipid	lipid372	lipid433	0.862256	0	0
lipid	lipid372	lipid434	0.8064	0	0
lipid	lipid372	lipid435	0.886372	0	0
lipid	lipid372	lipid436	0.837395	0	0
lipid	lipid372	lipid437	0.925749	0	0
lipid	lipid372	lipid438	0.896762	0	0
lipid	lipid372	lipid439	0.933244	0	0
lipid	lipid372	lipid440	0.934064	0	0
lipid	lipid372	lipid441	0.904657	0	0
lipid	lipid372	lipid442	0.908463	0	0
lipid	lipid372	lipid443	0.901959	0	0
lipid	lipid372	lipid444	0.86651	0	0
lipid	lipid372	lipid445	0.955136	0	0
lipid	lipid372	lipid446	0.903738	0	0
lipid	lipid372	lipid447	0.849873	0	0
lipid	lipid372	lipid448	0.852696	0	0
lipid	lipid372	lipid449	0.890598	0	0
lipid	lipid372	lipid450	0.879559	0	0
lipid	lipid372	lipid451	0.802773	0	0
lipid	lipid372	lipid452	0.934989	0	0
lipid	lipid372	lipid453	0.88137	0	0
lipid	lipid372	lipid454	0.837579	0	0
lipid	lipid372	lipid455	0.746669	0	0
lipid	lipid372	lipid456	0.77658	0	0
lipid	lipid372	lipid457	0.846911	0	0
lipid	lipid372	lipid458	0.872488	0	0
lipid	lipid372	lipid459	0.747819	0	0
lipid	lipid372	lipid460	0.807264	0	0
lipid	lipid372	lipid461	0.807902	0	0
lipid	lipid372	lipid462	0.838167	0	0
lipid	lipid372	lipid464	0.746095	0	0
lipid	lipid372	lipid465	0.789076	0	0
lipid	lipid372	lipid466	0.855216	0	0
lipid	lipid372	lipid467	0.74456	0	0
lipid	lipid372	lipid468	0.793599	0	0
lipid	lipid372	lipid470	0.794933	0	0
lipid	lipid372	lipid471	0.90954	0	0
lipid	lipid372	lipid474	0.888955	0	0
lipid	lipid372	lipid475	0.895115	0	0
lipid	lipid372	lipid476	0.896056	0	0
lipid	lipid372	lipid477	0.889261	0	0
lipid	lipid372	lipid478	0.896745	0	0
lipid	lipid372	lipid479	0.855539	0	0
lipid	lipid372	lipid480	0.868012	0	0
lipid	lipid372	lipid481	0.862574	0	0
lipid	lipid372	lipid482	0.89195	0	0
lipid	lipid372	lipid483	0.849068	0	0
lipid	lipid372	lipid484	0.845301	0	0
lipid	lipid372	lipid485	0.799966	0	0
lipid	lipid372	lipid486	0.82451	0	0
lipid	lipid372	lipid487	0.791057	0	0
lipid	lipid372	lipid488	0.866089	0	0
lipid	lipid372	lipid489	0.797955	0	0
lipid	lipid372	lipid490	0.764983	0	0
lipid	lipid372	lipid492	0.808084	0	0
lipid	lipid372	lipid495	0.797767	0	0
lipid	lipid372	lipid496	0.907027	0	0
lipid	lipid372	lipid497	0.852964	0	0
lipid	lipid372	lipid498	0.866009	0	0
lipid	lipid372	lipid499	0.858243	0	0
lipid	lipid372	lipid500	0.808052	0	0
lipid	lipid372	lipid501	0.813567	0	0
lipid	lipid372	lipid502	0.875629	0	0
lipid	lipid372	lipid503	0.804931	0	0
lipid	lipid372	lipid504	0.878706	0	0
lipid	lipid372	lipid505	0.736071	0	0
lipid	lipid372	lipid506	0.848376	0	0
lipid	lipid372	lipid507	0.745587	0	0
lipid	lipid372	lipid508	0.738564	0	0
lipid	lipid372	lipid509	0.856637	0	0
lipid	lipid372	lipid510	0.758506	0	0
lipid	lipid372	lipid512	0.850103	0	0
lipid	lipid372	lipid517	0.824927	0	0
lipid	lipid372	lipid520	0.767839	0	0
lipid	lipid372	lipid521	0.836212	0	0
lipid	lipid372	lipid529	0.795098	0	0
lipid	lipid372	lipid530	0.857743	0	0
lipid	lipid372	lipid537	0.829921	0	0
lipid	lipid372	lipid539	0.76902	0	0
lipid	lipid372	lipid540	0.88226	0	0
lipid	lipid372	lipid541	0.868321	0	0
lipid	lipid372	lipid542	0.873138	0	0
lipid	lipid372	lipid543	0.77983	0	0
lipid	lipid372	lipid544	0.84159	0	0
lipid	lipid372	lipid545	0.829125	0	0
lipid	lipid372	lipid546	0.839812	0	0
lipid	lipid372	lipid547	0.819334	0	0
lipid	lipid372	lipid549	0.781058	0	0
lipid	lipid372	lipid550	0.746356	0	0
lipid	lipid372	lipid551	0.772225	0	0
lipid	lipid372	lipid558	0.760027	0	0
lipid	lipid372	lipid563	0.791408	0	0
lipid	lipid372	lipid566	0.80973	0	0
lipid	lipid372	lipid567	0.795793	0	0
lipid	lipid372	lipid568	0.826228	0	0
lipid	lipid372	lipid569	0.733776	0	0
lipid	lipid372	lipid570	0.783785	0	0
lipid	lipid372	lipid571	0.760987	0	0
lipid	lipid372	lipid573	0.83283	0	0
lipid	lipid372	lipid574	0.773343	0	0
lipid	lipid372	lipid575	0.783205	0	0
lipid	lipid372	lipid582	0.764039	0	0
lipid	lipid372	lipid583	0.757194	0	0
lipid	lipid372	lipid594	0.765099	0	0
lipid	lipid372	lipid606	0.787075	0	0
lipid	lipid372	lipid608	0.777735	0	0
lipid	lipid372	lipid616	0.744703	0	0
lipid	lipid372	lipid618	0.763571	0	0
lipid	lipid372	lipid628	0.876609	0	0
lipid	lipid372	lipid629	0.821129	0	0
lipid	lipid372	lipid632	0.821417	0	0
lipid	lipid372	lipid633	0.742056	0	0
lipid	lipid372	lipid635	0.831532	0	0
lipid	lipid372	lipid636	0.734052	0	0
lipid	lipid372	lipid637	0.785212	0	0
lipid	lipid372	lipid638	0.751891	0	0
lipid	lipid372	lipid639	0.785492	0	0
lipid	lipid372	lipid650	0.752994	0	0
lipid	lipid372	lipid655	0.762577	0	0
lipid	lipid372	lipid687	0.76786	0	0
lipid	lipid372	lipid699	0.735756	0	0
lipid	lipid372	lipid700	0.739055	0	0
lipid	lipid373	lipid374	0.983621	0	0
lipid	lipid373	lipid375	0.903013	0	0
lipid	lipid373	lipid376	0.949973	0	0
lipid	lipid373	lipid377	0.971488	0	0
lipid	lipid373	lipid378	0.944852	0	0
lipid	lipid373	lipid379	0.969731	0	0
lipid	lipid373	lipid380	0.971043	0	0
lipid	lipid373	lipid381	0.944262	0	0
lipid	lipid373	lipid382	0.892641	0	0
lipid	lipid373	lipid383	0.906689	0	0
lipid	lipid373	lipid384	0.928484	0	0
lipid	lipid373	lipid385	0.941435	0	0
lipid	lipid373	lipid386	0.927109	0	0
lipid	lipid373	lipid387	0.902132	0	0
lipid	lipid373	lipid388	0.878984	0	0
lipid	lipid373	lipid389	0.94595	0	0
lipid	lipid373	lipid390	0.936886	0	0
lipid	lipid373	lipid391	0.954693	0	0
lipid	lipid373	lipid392	0.919413	0	0
lipid	lipid373	lipid393	0.889443	0	0
lipid	lipid373	lipid394	0.905851	0	0
lipid	lipid373	lipid395	0.950318	0	0
lipid	lipid373	lipid396	0.9867	0	0
lipid	lipid373	lipid397	0.984662	0	0
lipid	lipid373	lipid398	0.963622	0	0
lipid	lipid373	lipid399	0.945862	0	0
lipid	lipid373	lipid400	0.97482	0	0
lipid	lipid373	lipid401	0.965254	0	0
lipid	lipid373	lipid402	0.973974	0	0
lipid	lipid373	lipid403	0.964779	0	0
lipid	lipid373	lipid404	0.928867	0	0
lipid	lipid373	lipid405	0.956471	0	0
lipid	lipid373	lipid406	0.90718	0	0
lipid	lipid373	lipid407	0.937448	0	0
lipid	lipid373	lipid408	0.941226	0	0
lipid	lipid373	lipid409	0.930597	0	0
lipid	lipid373	lipid410	0.920133	0	0
lipid	lipid373	lipid411	0.93438	0	0
lipid	lipid373	lipid412	0.893193	0	0
lipid	lipid373	lipid413	0.860766	0	0
lipid	lipid373	lipid414	0.914546	0	0
lipid	lipid373	lipid415	0.901753	0	0
lipid	lipid373	lipid416	0.905349	0	0
lipid	lipid373	lipid417	0.871729	0	0
lipid	lipid373	lipid418	0.868923	0	0
lipid	lipid373	lipid419	0.890681	0	0
lipid	lipid373	lipid420	0.881611	0	0
lipid	lipid373	lipid421	0.772468	0	0
lipid	lipid373	lipid422	0.957124	0	0
lipid	lipid373	lipid423	0.946247	0	0
lipid	lipid373	lipid424	0.946407	0	0
lipid	lipid373	lipid425	0.95217	0	0
lipid	lipid373	lipid426	0.956284	0	0
lipid	lipid373	lipid427	0.952287	0	0
lipid	lipid373	lipid428	0.95646	0	0
lipid	lipid373	lipid429	0.789104	0	0
lipid	lipid373	lipid430	0.942407	0	0
lipid	lipid373	lipid431	0.942484	0	0
lipid	lipid373	lipid432	0.919674	0	0
lipid	lipid373	lipid433	0.915782	0	0
lipid	lipid373	lipid434	0.860087	0	0
lipid	lipid373	lipid435	0.900649	0	0
lipid	lipid373	lipid436	0.875015	0	0
lipid	lipid373	lipid437	0.967592	0	0
lipid	lipid373	lipid438	0.933124	0	0
lipid	lipid373	lipid439	0.971648	0	0
lipid	lipid373	lipid440	0.891203	0	0
lipid	lipid373	lipid441	0.953867	0	0
lipid	lipid373	lipid442	0.948111	0	0
lipid	lipid373	lipid443	0.950215	0	0
lipid	lipid373	lipid444	0.914561	0	0
lipid	lipid373	lipid445	0.957671	0	0
lipid	lipid373	lipid446	0.952573	0	0
lipid	lipid373	lipid447	0.81642	0	0
lipid	lipid373	lipid448	0.907045	0	0
lipid	lipid373	lipid449	0.935687	0	0
lipid	lipid373	lipid450	0.929437	0	0
lipid	lipid373	lipid451	0.866075	0	0
lipid	lipid373	lipid452	0.890852	0	0
lipid	lipid373	lipid453	0.905692	0	0
lipid	lipid373	lipid454	0.884422	0	0
lipid	lipid373	lipid456	0.846491	0	0
lipid	lipid373	lipid457	0.893008	0	0
lipid	lipid373	lipid458	0.921074	0	0
lipid	lipid373	lipid459	0.816385	0	0
lipid	lipid373	lipid460	0.792716	0	0
lipid	lipid373	lipid461	0.833356	0	0
lipid	lipid373	lipid462	0.893458	0	0
lipid	lipid373	lipid464	0.822852	0	0
lipid	lipid373	lipid465	0.845414	0	0
lipid	lipid373	lipid466	0.897687	0	0
lipid	lipid373	lipid467	0.812688	0	0
lipid	lipid373	lipid468	0.779351	0	0
lipid	lipid373	lipid470	0.824119	0	0
lipid	lipid373	lipid471	0.890894	0	0
lipid	lipid373	lipid474	0.923131	0	0
lipid	lipid373	lipid475	0.932004	0	0
lipid	lipid373	lipid476	0.932304	0	0
lipid	lipid373	lipid477	0.925329	0	0
lipid	lipid373	lipid478	0.944018	0	0
lipid	lipid373	lipid479	0.898635	0	0
lipid	lipid373	lipid480	0.911741	0	0
lipid	lipid373	lipid481	0.903509	0	0
lipid	lipid373	lipid482	0.939501	0	0
lipid	lipid373	lipid483	0.893791	0	0
lipid	lipid373	lipid484	0.901581	0	0
lipid	lipid373	lipid485	0.851511	0	0
lipid	lipid373	lipid486	0.873609	0	0
lipid	lipid373	lipid487	0.847179	0	0
lipid	lipid373	lipid488	0.917119	0	0
lipid	lipid373	lipid489	0.856385	0	0
lipid	lipid373	lipid490	0.809425	0	0
lipid	lipid373	lipid491	0.794184	0	0
lipid	lipid373	lipid492	0.867669	0	0
lipid	lipid373	lipid493	0.765533	0	0
lipid	lipid373	lipid494	0.787344	0	0
lipid	lipid373	lipid495	0.851758	0	0
lipid	lipid373	lipid496	0.936608	0	0
lipid	lipid373	lipid497	0.883906	0	0
lipid	lipid373	lipid498	0.902293	0	0
lipid	lipid373	lipid499	0.898783	0	0
lipid	lipid373	lipid500	0.846904	0	0
lipid	lipid373	lipid501	0.859991	0	0
lipid	lipid373	lipid502	0.919892	0	0
lipid	lipid373	lipid503	0.84681	0	0
lipid	lipid373	lipid504	0.930424	0	0
lipid	lipid373	lipid505	0.790169	0	0
lipid	lipid373	lipid506	0.874255	0	0
lipid	lipid373	lipid507	0.789946	0	0
lipid	lipid373	lipid508	0.79488	0	0
lipid	lipid373	lipid509	0.898768	0	0
lipid	lipid373	lipid510	0.814931	0	0
lipid	lipid373	lipid512	0.905235	0	0
lipid	lipid373	lipid514	0.764209	0	0
lipid	lipid373	lipid517	0.86734	0	0
lipid	lipid373	lipid520	0.819073	0	0
lipid	lipid373	lipid521	0.889968	0	0
lipid	lipid373	lipid524	0.781313	0	0
lipid	lipid373	lipid528	0.763108	0	0
lipid	lipid373	lipid529	0.834714	0	0
lipid	lipid373	lipid530	0.897476	0	0
lipid	lipid373	lipid532	0.758698	0	0
lipid	lipid373	lipid537	0.845602	0	0
lipid	lipid373	lipid539	0.734168	0	0
lipid	lipid373	lipid540	0.918276	0	0
lipid	lipid373	lipid541	0.900098	0	0
lipid	lipid373	lipid542	0.904048	0	0
lipid	lipid373	lipid543	0.81018	0	0
lipid	lipid373	lipid544	0.881399	0	0
lipid	lipid373	lipid545	0.869999	0	0
lipid	lipid373	lipid546	0.87911	0	0
lipid	lipid373	lipid547	0.859574	0	0
lipid	lipid373	lipid549	0.826426	0	0
lipid	lipid373	lipid550	0.804822	0	0
lipid	lipid373	lipid551	0.818382	0	0
lipid	lipid373	lipid552	0.76009	0	0
lipid	lipid373	lipid553	0.765422	0	0
lipid	lipid373	lipid556	0.758022	0	0
lipid	lipid373	lipid558	0.815069	0	0
lipid	lipid373	lipid563	0.83918	0	0
lipid	lipid373	lipid566	0.836158	0	0
lipid	lipid373	lipid567	0.819944	0	0
lipid	lipid373	lipid568	0.858995	0	0
lipid	lipid373	lipid569	0.766932	0	0
lipid	lipid373	lipid570	0.820195	0	0
lipid	lipid373	lipid571	0.796232	0	0
lipid	lipid373	lipid572	0.747767	0	0
lipid	lipid373	lipid573	0.881163	0	0
lipid	lipid373	lipid574	0.82319	0	0
lipid	lipid373	lipid575	0.836591	0	0
lipid	lipid373	lipid581	0.74099	0	0
lipid	lipid373	lipid582	0.826399	0	0
lipid	lipid373	lipid583	0.802736	0	0
lipid	lipid373	lipid584	0.74406	0	0
lipid	lipid373	lipid593	0.742461	0	0
lipid	lipid373	lipid594	0.809231	0	0
lipid	lipid373	lipid596	0.772651	0	0
lipid	lipid373	lipid605	0.73961	0	0
lipid	lipid373	lipid606	0.82476	0	0
lipid	lipid373	lipid608	0.83169	0	0
lipid	lipid373	lipid609	0.785724	0	0
lipid	lipid373	lipid616	0.796734	0	0
lipid	lipid373	lipid618	0.820231	0	0
lipid	lipid373	lipid628	0.915721	0	0
lipid	lipid373	lipid629	0.857296	0	0
lipid	lipid373	lipid632	0.877759	0	0
lipid	lipid373	lipid633	0.765085	0	0
lipid	lipid373	lipid635	0.873528	0	0
lipid	lipid373	lipid636	0.767093	0	0
lipid	lipid373	lipid637	0.815426	0	0
lipid	lipid373	lipid638	0.787899	0	0
lipid	lipid373	lipid639	0.823311	0	0
lipid	lipid373	lipid646	0.756181	0	0
lipid	lipid373	lipid650	0.796697	0	0
lipid	lipid373	lipid654	0.732659	0	0
lipid	lipid373	lipid655	0.791693	0	0
lipid	lipid373	lipid658	0.753689	0	0
lipid	lipid373	lipid659	0.732253	0	0
lipid	lipid373	lipid685	0.740257	0	0
lipid	lipid373	lipid687	0.812516	0	0
lipid	lipid373	lipid699	0.802471	0	0
lipid	lipid373	lipid700	0.788645	0	0
lipid	lipid373	lipid737	0.735286	0	0
lipid	lipid373	lipid759	0.733704	0	0
lipid	lipid374	lipid375	0.937906	0	0
lipid	lipid374	lipid376	0.970282	0	0
lipid	lipid374	lipid377	0.974704	0	0
lipid	lipid374	lipid378	0.927635	0	0
lipid	lipid374	lipid379	0.978394	0	0
lipid	lipid374	lipid380	0.972692	0	0
lipid	lipid374	lipid381	0.972065	0	0
lipid	lipid374	lipid382	0.920758	0	0
lipid	lipid374	lipid383	0.931782	0	0
lipid	lipid374	lipid384	0.944391	0	0
lipid	lipid374	lipid385	0.94026	0	0
lipid	lipid374	lipid386	0.942023	0	0
lipid	lipid374	lipid387	0.935009	0	0
lipid	lipid374	lipid388	0.901381	0	0
lipid	lipid374	lipid389	0.93508	0	0
lipid	lipid374	lipid390	0.928356	0	0
lipid	lipid374	lipid391	0.945154	0	0
lipid	lipid374	lipid392	0.912288	0	0
lipid	lipid374	lipid393	0.88998	0	0
lipid	lipid374	lipid394	0.91264	0	0
lipid	lipid374	lipid395	0.979661	0	0
lipid	lipid374	lipid396	0.970034	0	0
lipid	lipid374	lipid397	0.973444	0	0
lipid	lipid374	lipid398	0.983929	0	0
lipid	lipid374	lipid399	0.97116	0	0
lipid	lipid374	lipid400	0.951512	0	0
lipid	lipid374	lipid401	0.949625	0	0
lipid	lipid374	lipid402	0.978658	0	0
lipid	lipid374	lipid403	0.939329	0	0
lipid	lipid374	lipid404	0.950472	0	0
lipid	lipid374	lipid405	0.967019	0	0
lipid	lipid374	lipid406	0.932852	0	0
lipid	lipid374	lipid407	0.91496	0	0
lipid	lipid374	lipid408	0.91807	0	0
lipid	lipid374	lipid409	0.952966	0	0
lipid	lipid374	lipid410	0.907845	0	0
lipid	lipid374	lipid411	0.944529	0	0
lipid	lipid374	lipid412	0.913051	0	0
lipid	lipid374	lipid413	0.870878	0	0
lipid	lipid374	lipid414	0.891831	0	0
lipid	lipid374	lipid415	0.878785	0	0
lipid	lipid374	lipid416	0.919323	0	0
lipid	lipid374	lipid417	0.875981	0	0
lipid	lipid374	lipid418	0.893536	0	0
lipid	lipid374	lipid419	0.904045	0	0
lipid	lipid374	lipid420	0.885967	0	0
lipid	lipid374	lipid421	0.793837	0	0
lipid	lipid374	lipid422	0.940788	0	0
lipid	lipid374	lipid423	0.937298	0	0
lipid	lipid374	lipid424	0.934659	0	0
lipid	lipid374	lipid425	0.938842	0	0
lipid	lipid374	lipid426	0.933359	0	0
lipid	lipid374	lipid427	0.92866	0	0
lipid	lipid374	lipid428	0.933147	0	0
lipid	lipid374	lipid429	0.780966	0	0
lipid	lipid374	lipid430	0.940982	0	0
lipid	lipid374	lipid431	0.92912	0	0
lipid	lipid374	lipid432	0.894672	0	0
lipid	lipid374	lipid433	0.893229	0	0
lipid	lipid374	lipid434	0.827681	0	0
lipid	lipid374	lipid435	0.896118	0	0
lipid	lipid374	lipid436	0.860244	0	0
lipid	lipid374	lipid437	0.950965	0	0
lipid	lipid374	lipid438	0.92179	0	0
lipid	lipid374	lipid439	0.959217	0	0
lipid	lipid374	lipid440	0.924383	0	0
lipid	lipid374	lipid441	0.93221	0	0
lipid	lipid374	lipid442	0.930606	0	0
lipid	lipid374	lipid443	0.929564	0	0
lipid	lipid374	lipid444	0.894156	0	0
lipid	lipid374	lipid445	0.966739	0	0
lipid	lipid374	lipid446	0.930467	0	0
lipid	lipid374	lipid447	0.839732	0	0
lipid	lipid374	lipid448	0.883867	0	0
lipid	lipid374	lipid449	0.914566	0	0
lipid	lipid374	lipid450	0.908908	0	0
lipid	lipid374	lipid451	0.834474	0	0
lipid	lipid374	lipid452	0.930683	0	0
lipid	lipid374	lipid453	0.897093	0	0
lipid	lipid374	lipid454	0.865879	0	0
lipid	lipid374	lipid455	0.741032	0	0
lipid	lipid374	lipid456	0.811335	0	0
lipid	lipid374	lipid457	0.872597	0	0
lipid	lipid374	lipid458	0.899703	0	0
lipid	lipid374	lipid459	0.781869	0	0
lipid	lipid374	lipid460	0.809127	0	0
lipid	lipid374	lipid461	0.825205	0	0
lipid	lipid374	lipid462	0.867118	0	0
lipid	lipid374	lipid464	0.780369	0	0
lipid	lipid374	lipid465	0.817732	0	0
lipid	lipid374	lipid466	0.878214	0	0
lipid	lipid374	lipid467	0.777626	0	0
lipid	lipid374	lipid468	0.795975	0	0
lipid	lipid374	lipid470	0.81064	0	0
lipid	lipid374	lipid471	0.910283	0	0
lipid	lipid374	lipid474	0.911518	0	0
lipid	lipid374	lipid475	0.918817	0	0
lipid	lipid374	lipid476	0.919916	0	0
lipid	lipid374	lipid477	0.914416	0	0
lipid	lipid374	lipid478	0.921319	0	0
lipid	lipid374	lipid479	0.881459	0	0
lipid	lipid374	lipid480	0.894566	0	0
lipid	lipid374	lipid481	0.884087	0	0
lipid	lipid374	lipid482	0.917228	0	0
lipid	lipid374	lipid483	0.87436	0	0
lipid	lipid374	lipid484	0.874611	0	0
lipid	lipid374	lipid485	0.830744	0	0
lipid	lipid374	lipid486	0.856149	0	0
lipid	lipid374	lipid487	0.81948	0	0
lipid	lipid374	lipid488	0.894939	0	0
lipid	lipid374	lipid489	0.826544	0	0
lipid	lipid374	lipid490	0.794443	0	0
lipid	lipid374	lipid491	0.763106	0	0
lipid	lipid374	lipid492	0.842464	0	0
lipid	lipid374	lipid493	0.73753	0	0
lipid	lipid374	lipid494	0.757397	0	0
lipid	lipid374	lipid495	0.825153	0	0
lipid	lipid374	lipid496	0.929903	0	0
lipid	lipid374	lipid497	0.877278	0	0
lipid	lipid374	lipid498	0.893041	0	0
lipid	lipid374	lipid499	0.882246	0	0
lipid	lipid374	lipid500	0.835352	0	0
lipid	lipid374	lipid501	0.841303	0	0
lipid	lipid374	lipid502	0.903107	0	0
lipid	lipid374	lipid503	0.832117	0	0
lipid	lipid374	lipid504	0.905348	0	0
lipid	lipid374	lipid505	0.763126	0	0
lipid	lipid374	lipid506	0.867082	0	0
lipid	lipid374	lipid507	0.775388	0	0
lipid	lipid374	lipid508	0.769628	0	0
lipid	lipid374	lipid509	0.886211	0	0
lipid	lipid374	lipid510	0.78779	0	0
lipid	lipid374	lipid512	0.878261	0	0
lipid	lipid374	lipid514	0.746833	0	0
lipid	lipid374	lipid517	0.854658	0	0
lipid	lipid374	lipid520	0.796548	0	0
lipid	lipid374	lipid521	0.86576	0	0
lipid	lipid374	lipid524	0.747271	0	0
lipid	lipid374	lipid529	0.816995	0	0
lipid	lipid374	lipid530	0.886178	0	0
lipid	lipid374	lipid537	0.847341	0	0
lipid	lipid374	lipid539	0.77076	0	0
lipid	lipid374	lipid540	0.908627	0	0
lipid	lipid374	lipid541	0.892328	0	0
lipid	lipid374	lipid542	0.896231	0	0
lipid	lipid374	lipid543	0.80098	0	0
lipid	lipid374	lipid544	0.867089	0	0
lipid	lipid374	lipid545	0.855018	0	0
lipid	lipid374	lipid546	0.866058	0	0
lipid	lipid374	lipid547	0.844028	0	0
lipid	lipid374	lipid549	0.809153	0	0
lipid	lipid374	lipid550	0.777206	0	0
lipid	lipid374	lipid551	0.801398	0	0
lipid	lipid374	lipid552	0.73722	0	0
lipid	lipid374	lipid553	0.751937	0	0
lipid	lipid374	lipid558	0.787904	0	0
lipid	lipid374	lipid563	0.820088	0	0
lipid	lipid374	lipid566	0.833994	0	0
lipid	lipid374	lipid567	0.818441	0	0
lipid	lipid374	lipid568	0.854591	0	0
lipid	lipid374	lipid569	0.758423	0	0
lipid	lipid374	lipid570	0.807907	0	0
lipid	lipid374	lipid571	0.788194	0	0
lipid	lipid374	lipid572	0.741156	0	0
lipid	lipid374	lipid573	0.867044	0	0
lipid	lipid374	lipid574	0.804412	0	0
lipid	lipid374	lipid575	0.811508	0	0
lipid	lipid374	lipid581	0.737477	0	0
lipid	lipid374	lipid582	0.796135	0	0
lipid	lipid374	lipid583	0.786986	0	0
lipid	lipid374	lipid594	0.796234	0	0
lipid	lipid374	lipid596	0.741511	0	0
lipid	lipid374	lipid606	0.817126	0	0
lipid	lipid374	lipid608	0.810691	0	0
lipid	lipid374	lipid609	0.758818	0	0
lipid	lipid374	lipid616	0.778015	0	0
lipid	lipid374	lipid618	0.796171	0	0
lipid	lipid374	lipid628	0.905897	0	0
lipid	lipid374	lipid629	0.842669	0	0
lipid	lipid374	lipid632	0.85129	0	0
lipid	lipid374	lipid633	0.760805	0	0
lipid	lipid374	lipid635	0.862658	0	0
lipid	lipid374	lipid636	0.75782	0	0
lipid	lipid374	lipid637	0.8081	0	0
lipid	lipid374	lipid638	0.775244	0	0
lipid	lipid374	lipid639	0.812845	0	0
lipid	lipid374	lipid646	0.747018	0	0
lipid	lipid374	lipid650	0.784544	0	0
lipid	lipid374	lipid654	0.74576	0	0
lipid	lipid374	lipid655	0.789902	0	0
lipid	lipid374	lipid658	0.751499	0	0
lipid	lipid374	lipid685	0.740567	0	0
lipid	lipid374	lipid687	0.800906	0	0
lipid	lipid374	lipid699	0.773915	0	0
lipid	lipid374	lipid700	0.774006	0	0
lipid	lipid374	lipid737	0.734905	0	0
lipid	lipid375	lipid376	0.90626	0	0
lipid	lipid375	lipid377	0.898728	0	0
lipid	lipid375	lipid378	0.868067	0	0
lipid	lipid375	lipid379	0.934395	0	0
lipid	lipid375	lipid380	0.893909	0	0
lipid	lipid375	lipid381	0.964727	0	0
lipid	lipid375	lipid382	0.879872	0	0
lipid	lipid375	lipid383	0.884088	0	0
lipid	lipid375	lipid384	0.906192	0	0
lipid	lipid375	lipid385	0.885664	0	0
lipid	lipid375	lipid386	0.938319	0	0
lipid	lipid375	lipid387	0.908045	0	0
lipid	lipid375	lipid388	0.888341	0	0
lipid	lipid375	lipid389	0.918235	0	0
lipid	lipid375	lipid390	0.917003	0	0
lipid	lipid375	lipid391	0.920556	0	0
lipid	lipid375	lipid392	0.893125	0	0
lipid	lipid375	lipid393	0.845205	0	0
lipid	lipid375	lipid394	0.903542	0	0
lipid	lipid375	lipid395	0.935703	0	0
lipid	lipid375	lipid396	0.88761	0	0
lipid	lipid375	lipid397	0.891137	0	0
lipid	lipid375	lipid398	0.961475	0	0
lipid	lipid375	lipid399	0.901002	0	0
lipid	lipid375	lipid400	0.852268	0	0
lipid	lipid375	lipid401	0.874916	0	0
lipid	lipid375	lipid402	0.885933	0	0
lipid	lipid375	lipid403	0.831282	0	0
lipid	lipid375	lipid404	0.967764	0	0
lipid	lipid375	lipid405	0.897588	0	0
lipid	lipid375	lipid406	0.850155	0	0
lipid	lipid375	lipid407	0.811398	0	0
lipid	lipid375	lipid408	0.831795	0	0
lipid	lipid375	lipid409	0.857772	0	0
lipid	lipid375	lipid410	0.803309	0	0
lipid	lipid375	lipid411	0.905806	0	0
lipid	lipid375	lipid412	0.829784	0	0
lipid	lipid375	lipid413	0.774027	0	0
lipid	lipid375	lipid414	0.802053	0	0
lipid	lipid375	lipid415	0.796512	0	0
lipid	lipid375	lipid416	0.826031	0	0
lipid	lipid375	lipid417	0.774834	0	0
lipid	lipid375	lipid418	0.893283	0	0
lipid	lipid375	lipid419	0.844128	0	0
lipid	lipid375	lipid420	0.805295	0	0
lipid	lipid375	lipid421	0.763509	0	0
lipid	lipid375	lipid422	0.900271	0	0
lipid	lipid375	lipid423	0.894242	0	0
lipid	lipid375	lipid424	0.888454	0	0
lipid	lipid375	lipid425	0.899742	0	0
lipid	lipid375	lipid426	0.866292	0	0
lipid	lipid375	lipid427	0.860232	0	0
lipid	lipid375	lipid428	0.856128	0	0
lipid	lipid375	lipid429	0.746161	0	0
lipid	lipid375	lipid430	0.889703	0	0
lipid	lipid375	lipid431	0.886946	0	0
lipid	lipid375	lipid432	0.813029	0	0
lipid	lipid375	lipid433	0.811778	0	0
lipid	lipid375	lipid434	0.743051	0	0
lipid	lipid375	lipid435	0.856597	0	0
lipid	lipid375	lipid436	0.800448	0	0
lipid	lipid375	lipid437	0.876533	0	0
lipid	lipid375	lipid438	0.84701	0	0
lipid	lipid375	lipid439	0.89907	0	0
lipid	lipid375	lipid440	0.885089	0	0
lipid	lipid375	lipid441	0.835555	0	0
lipid	lipid375	lipid442	0.862902	0	0
lipid	lipid375	lipid443	0.826272	0	0
lipid	lipid375	lipid444	0.786487	0	0
lipid	lipid375	lipid445	0.901591	0	0
lipid	lipid375	lipid446	0.833694	0	0
lipid	lipid375	lipid447	0.782309	0	0
lipid	lipid375	lipid448	0.76749	0	0
lipid	lipid375	lipid449	0.826502	0	0
lipid	lipid375	lipid450	0.788834	0	0
lipid	lipid375	lipid452	0.885687	0	0
lipid	lipid375	lipid453	0.803496	0	0
lipid	lipid375	lipid454	0.751414	0	0
lipid	lipid375	lipid457	0.768788	0	0
lipid	lipid375	lipid458	0.785014	0	0
lipid	lipid375	lipid462	0.75291	0	0
lipid	lipid375	lipid466	0.772266	0	0
lipid	lipid375	lipid471	0.896831	0	0
lipid	lipid375	lipid474	0.872201	0	0
lipid	lipid375	lipid475	0.870294	0	0
lipid	lipid375	lipid476	0.865825	0	0
lipid	lipid375	lipid477	0.89509	0	0
lipid	lipid375	lipid478	0.855117	0	0
lipid	lipid375	lipid479	0.826451	0	0
lipid	lipid375	lipid480	0.830642	0	0
lipid	lipid375	lipid481	0.807843	0	0
lipid	lipid375	lipid482	0.842433	0	0
lipid	lipid375	lipid483	0.823386	0	0
lipid	lipid375	lipid484	0.783417	0	0
lipid	lipid375	lipid485	0.751584	0	0
lipid	lipid375	lipid486	0.768077	0	0
lipid	lipid375	lipid487	0.73476	0	0
lipid	lipid375	lipid488	0.808753	0	0
lipid	lipid375	lipid489	0.75844	0	0
lipid	lipid375	lipid492	0.759963	0	0
lipid	lipid375	lipid495	0.75474	0	0
lipid	lipid375	lipid496	0.904285	0	0
lipid	lipid375	lipid497	0.810066	0	0
lipid	lipid375	lipid498	0.838925	0	0
lipid	lipid375	lipid499	0.818734	0	0
lipid	lipid375	lipid500	0.748413	0	0
lipid	lipid375	lipid501	0.744019	0	0
lipid	lipid375	lipid502	0.831495	0	0
lipid	lipid375	lipid503	0.746692	0	0
lipid	lipid375	lipid504	0.821574	0	0
lipid	lipid375	lipid506	0.837039	0	0
lipid	lipid375	lipid509	0.806474	0	0
lipid	lipid375	lipid512	0.770809	0	0
lipid	lipid375	lipid517	0.784928	0	0
lipid	lipid375	lipid521	0.769418	0	0
lipid	lipid375	lipid530	0.814874	0	0
lipid	lipid375	lipid537	0.782563	0	0
lipid	lipid375	lipid539	0.750163	0	0
lipid	lipid375	lipid540	0.865241	0	0
lipid	lipid375	lipid541	0.851509	0	0
lipid	lipid375	lipid542	0.873302	0	0
lipid	lipid375	lipid543	0.788789	0	0
lipid	lipid375	lipid544	0.801616	0	0
lipid	lipid375	lipid545	0.79499	0	0
lipid	lipid375	lipid546	0.83273	0	0
lipid	lipid375	lipid547	0.787887	0	0
lipid	lipid375	lipid563	0.79364	0	0
lipid	lipid375	lipid566	0.794461	0	0
lipid	lipid375	lipid567	0.786506	0	0
lipid	lipid375	lipid568	0.856847	0	0
lipid	lipid375	lipid570	0.759776	0	0
lipid	lipid375	lipid571	0.732076	0	0
lipid	lipid375	lipid573	0.843112	0	0
lipid	lipid375	lipid575	0.742217	0	0
lipid	lipid375	lipid606	0.753506	0	0
lipid	lipid375	lipid628	0.8655	0	0
lipid	lipid375	lipid629	0.792627	0	0
lipid	lipid375	lipid632	0.794929	0	0
lipid	lipid375	lipid635	0.823056	0	0
lipid	lipid375	lipid636	0.732462	0	0
lipid	lipid375	lipid637	0.780894	0	0
lipid	lipid375	lipid638	0.749068	0	0
lipid	lipid375	lipid639	0.750844	0	0
lipid	lipid375	lipid650	0.764075	0	0
lipid	lipid375	lipid653	0.738535	0	0
lipid	lipid375	lipid654	0.768694	0	0
lipid	lipid375	lipid655	0.778195	0	0
lipid	lipid375	lipid658	0.756973	0	0
lipid	lipid375	lipid737	0.732602	0	0
lipid	lipid376	lipid377	0.988441	0	0
lipid	lipid376	lipid378	0.909612	0	0
lipid	lipid376	lipid379	0.948111	0	0
lipid	lipid376	lipid380	0.976085	0	0
lipid	lipid376	lipid381	0.960624	0	0
lipid	lipid376	lipid382	0.961277	0	0
lipid	lipid376	lipid383	0.967237	0	0
lipid	lipid376	lipid384	0.910601	0	0
lipid	lipid376	lipid385	0.950398	0	0
lipid	lipid376	lipid386	0.929678	0	0
lipid	lipid376	lipid387	0.926514	0	0
lipid	lipid376	lipid388	0.895431	0	0
lipid	lipid376	lipid389	0.890559	0	0
lipid	lipid376	lipid390	0.878705	0	0
lipid	lipid376	lipid391	0.900644	0	0
lipid	lipid376	lipid392	0.906081	0	0
lipid	lipid376	lipid393	0.865624	0	0
lipid	lipid376	lipid394	0.898997	0	0
lipid	lipid376	lipid395	0.971653	0	0
lipid	lipid376	lipid396	0.919595	0	0
lipid	lipid376	lipid397	0.922309	0	0
lipid	lipid376	lipid398	0.960933	0	0
lipid	lipid376	lipid399	0.984566	0	0
lipid	lipid376	lipid400	0.940673	0	0
lipid	lipid376	lipid401	0.912143	0	0
lipid	lipid376	lipid402	0.970518	0	0
lipid	lipid376	lipid403	0.918484	0	0
lipid	lipid376	lipid404	0.917901	0	0
lipid	lipid376	lipid405	0.980129	0	0
lipid	lipid376	lipid406	0.962371	0	0
lipid	lipid376	lipid407	0.920692	0	0
lipid	lipid376	lipid408	0.922665	0	0
lipid	lipid376	lipid409	0.963679	0	0
lipid	lipid376	lipid410	0.928982	0	0
lipid	lipid376	lipid411	0.96254	0	0
lipid	lipid376	lipid412	0.930695	0	0
lipid	lipid376	lipid413	0.92437	0	0
lipid	lipid376	lipid414	0.908344	0	0
lipid	lipid376	lipid415	0.897617	0	0
lipid	lipid376	lipid416	0.923664	0	0
lipid	lipid376	lipid417	0.922761	0	0
lipid	lipid376	lipid418	0.885795	0	0
lipid	lipid376	lipid419	0.92731	0	0
lipid	lipid376	lipid420	0.914706	0	0
lipid	lipid376	lipid421	0.794907	0	0
lipid	lipid376	lipid422	0.893939	0	0
lipid	lipid376	lipid423	0.874969	0	0
lipid	lipid376	lipid424	0.877097	0	0
lipid	lipid376	lipid425	0.899403	0	0
lipid	lipid376	lipid426	0.912836	0	0
lipid	lipid376	lipid427	0.903608	0	0
lipid	lipid376	lipid428	0.898562	0	0
lipid	lipid376	lipid429	0.780428	0	0
lipid	lipid376	lipid430	0.943478	0	0
lipid	lipid376	lipid431	0.915377	0	0
lipid	lipid376	lipid432	0.88849	0	0
lipid	lipid376	lipid433	0.878508	0	0
lipid	lipid376	lipid434	0.841006	0	0
lipid	lipid376	lipid435	0.906755	0	0
lipid	lipid376	lipid436	0.850332	0	0
lipid	lipid376	lipid437	0.905285	0	0
lipid	lipid376	lipid438	0.855204	0	0
lipid	lipid376	lipid439	0.910299	0	0
lipid	lipid376	lipid440	0.949224	0	0
lipid	lipid376	lipid441	0.903112	0	0
lipid	lipid376	lipid442	0.904316	0	0
lipid	lipid376	lipid443	0.898426	0	0
lipid	lipid376	lipid444	0.859458	0	0
lipid	lipid376	lipid445	0.962687	0	0
lipid	lipid376	lipid446	0.906269	0	0
lipid	lipid376	lipid447	0.897948	0	0
lipid	lipid376	lipid448	0.87578	0	0
lipid	lipid376	lipid449	0.905092	0	0
lipid	lipid376	lipid450	0.894283	0	0
lipid	lipid376	lipid451	0.83872	0	0
lipid	lipid376	lipid452	0.947076	0	0
lipid	lipid376	lipid453	0.922776	0	0
lipid	lipid376	lipid454	0.849103	0	0
lipid	lipid376	lipid455	0.808202	0	0
lipid	lipid376	lipid456	0.824528	0	0
lipid	lipid376	lipid457	0.882414	0	0
lipid	lipid376	lipid458	0.89806	0	0
lipid	lipid376	lipid459	0.805937	0	0
lipid	lipid376	lipid460	0.868945	0	0
lipid	lipid376	lipid461	0.865675	0	0
lipid	lipid376	lipid462	0.860464	0	0
lipid	lipid376	lipid464	0.806821	0	0
lipid	lipid376	lipid465	0.844898	0	0
lipid	lipid376	lipid466	0.8912	0	0
lipid	lipid376	lipid467	0.812407	0	0
lipid	lipid376	lipid468	0.852681	0	0
lipid	lipid376	lipid470	0.860225	0	0
lipid	lipid376	lipid471	0.916884	0	0
lipid	lipid376	lipid473	0.747479	0	0
lipid	lipid376	lipid474	0.852073	0	0
lipid	lipid376	lipid475	0.85945	0	0
lipid	lipid376	lipid476	0.857493	0	0
lipid	lipid376	lipid477	0.850976	0	0
lipid	lipid376	lipid478	0.899188	0	0
lipid	lipid376	lipid479	0.837122	0	0
lipid	lipid376	lipid480	0.850155	0	0
lipid	lipid376	lipid481	0.864886	0	0
lipid	lipid376	lipid482	0.892859	0	0
lipid	lipid376	lipid483	0.836325	0	0
lipid	lipid376	lipid484	0.8764	0	0
lipid	lipid376	lipid485	0.806713	0	0
lipid	lipid376	lipid486	0.825118	0	0
lipid	lipid376	lipid487	0.82021	0	0
lipid	lipid376	lipid488	0.886724	0	0
lipid	lipid376	lipid489	0.827646	0	0
lipid	lipid376	lipid490	0.764532	0	0
lipid	lipid376	lipid491	0.761559	0	0
lipid	lipid376	lipid492	0.819177	0	0
lipid	lipid376	lipid493	0.751125	0	0
lipid	lipid376	lipid494	0.769423	0	0
lipid	lipid376	lipid495	0.808853	0	0
lipid	lipid376	lipid496	0.881809	0	0
lipid	lipid376	lipid497	0.80514	0	0
lipid	lipid376	lipid498	0.817627	0	0
lipid	lipid376	lipid499	0.86014	0	0
lipid	lipid376	lipid500	0.778137	0	0
lipid	lipid376	lipid501	0.811336	0	0
lipid	lipid376	lipid502	0.867996	0	0
lipid	lipid376	lipid503	0.778858	0	0
lipid	lipid376	lipid504	0.87431	0	0
lipid	lipid376	lipid505	0.773693	0	0
lipid	lipid376	lipid506	0.857594	0	0
lipid	lipid376	lipid507	0.745988	0	0
lipid	lipid376	lipid508	0.763181	0	0
lipid	lipid376	lipid509	0.862344	0	0
lipid	lipid376	lipid510	0.788529	0	0
lipid	lipid376	lipid512	0.858376	0	0
lipid	lipid376	lipid514	0.770489	0	0
lipid	lipid376	lipid517	0.83897	0	0
lipid	lipid376	lipid520	0.764341	0	0
lipid	lipid376	lipid521	0.858415	0	0
lipid	lipid376	lipid524	0.750282	0	0
lipid	lipid376	lipid528	0.745727	0	0
lipid	lipid376	lipid529	0.851596	0	0
lipid	lipid376	lipid530	0.868947	0	0
lipid	lipid376	lipid532	0.742222	0	0
lipid	lipid376	lipid534	0.734495	0	0
lipid	lipid376	lipid537	0.871215	0	0
lipid	lipid376	lipid539	0.80701	0	0
lipid	lipid376	lipid540	0.848063	0	0
lipid	lipid376	lipid541	0.828508	0	0
lipid	lipid376	lipid542	0.831108	0	0
lipid	lipid376	lipid543	0.763551	0	0
lipid	lipid376	lipid544	0.820225	0	0
lipid	lipid376	lipid545	0.80797	0	0
lipid	lipid376	lipid546	0.817451	0	0
lipid	lipid376	lipid547	0.803574	0	0
lipid	lipid376	lipid549	0.782384	0	0
lipid	lipid376	lipid550	0.773931	0	0
lipid	lipid376	lipid551	0.775741	0	0
lipid	lipid376	lipid558	0.77119	0	0
lipid	lipid376	lipid563	0.787486	0	0
lipid	lipid376	lipid566	0.760382	0	0
lipid	lipid376	lipid567	0.745045	0	0
lipid	lipid376	lipid568	0.785086	0	0
lipid	lipid376	lipid570	0.772161	0	0
lipid	lipid376	lipid573	0.829242	0	0
lipid	lipid376	lipid574	0.744032	0	0
lipid	lipid376	lipid575	0.799914	0	0
lipid	lipid376	lipid582	0.783849	0	0
lipid	lipid376	lipid583	0.738986	0	0
lipid	lipid376	lipid594	0.760964	0	0
lipid	lipid376	lipid596	0.752734	0	0
lipid	lipid376	lipid606	0.773253	0	0
lipid	lipid376	lipid608	0.783006	0	0
lipid	lipid376	lipid609	0.776712	0	0
lipid	lipid376	lipid616	0.782265	0	0
lipid	lipid376	lipid618	0.781556	0	0
lipid	lipid376	lipid628	0.843313	0	0
lipid	lipid376	lipid629	0.800492	0	0
lipid	lipid376	lipid632	0.825475	0	0
lipid	lipid376	lipid635	0.809492	0	0
lipid	lipid376	lipid637	0.756738	0	0
lipid	lipid376	lipid638	0.738972	0	0
lipid	lipid376	lipid639	0.772996	0	0
lipid	lipid376	lipid650	0.7458	0	0
lipid	lipid376	lipid687	0.74817	0	0
lipid	lipid376	lipid699	0.768026	0	0
lipid	lipid377	lipid378	0.929225	0	0
lipid	lipid377	lipid379	0.953076	0	0
lipid	lipid377	lipid380	0.9829	0	0
lipid	lipid377	lipid381	0.954594	0	0
lipid	lipid377	lipid382	0.945717	0	0
lipid	lipid377	lipid383	0.956248	0	0
lipid	lipid377	lipid384	0.911957	0	0
lipid	lipid377	lipid385	0.957929	0	0
lipid	lipid377	lipid386	0.930568	0	0
lipid	lipid377	lipid387	0.916126	0	0
lipid	lipid377	lipid388	0.888803	0	0
lipid	lipid377	lipid389	0.908775	0	0
lipid	lipid377	lipid390	0.894032	0	0
lipid	lipid377	lipid391	0.916533	0	0
lipid	lipid377	lipid392	0.922492	0	0
lipid	lipid377	lipid393	0.870871	0	0
lipid	lipid377	lipid394	0.903819	0	0
lipid	lipid377	lipid395	0.960764	0	0
lipid	lipid377	lipid396	0.94058	0	0
lipid	lipid377	lipid397	0.940437	0	0
lipid	lipid377	lipid398	0.961216	0	0
lipid	lipid377	lipid399	0.972004	0	0
lipid	lipid377	lipid400	0.965249	0	0
lipid	lipid377	lipid401	0.930304	0	0
lipid	lipid377	lipid402	0.977678	0	0
lipid	lipid377	lipid403	0.942077	0	0
lipid	lipid377	lipid404	0.917395	0	0
lipid	lipid377	lipid405	0.979595	0	0
lipid	lipid377	lipid406	0.94865	0	0
lipid	lipid377	lipid407	0.947102	0	0
lipid	lipid377	lipid408	0.944722	0	0
lipid	lipid377	lipid409	0.95661	0	0
lipid	lipid377	lipid410	0.944891	0	0
lipid	lipid377	lipid411	0.96144	0	0
lipid	lipid377	lipid412	0.925872	0	0
lipid	lipid377	lipid413	0.917852	0	0
lipid	lipid377	lipid414	0.932659	0	0
lipid	lipid377	lipid415	0.919336	0	0
lipid	lipid377	lipid416	0.922241	0	0
lipid	lipid377	lipid417	0.923109	0	0
lipid	lipid377	lipid418	0.879336	0	0
lipid	lipid377	lipid419	0.924446	0	0
lipid	lipid377	lipid420	0.917617	0	0
lipid	lipid377	lipid421	0.78529	0	0
lipid	lipid377	lipid422	0.915479	0	0
lipid	lipid377	lipid423	0.891835	0	0
lipid	lipid377	lipid424	0.893403	0	0
lipid	lipid377	lipid425	0.915475	0	0
lipid	lipid377	lipid426	0.939465	0	0
lipid	lipid377	lipid427	0.929586	0	0
lipid	lipid377	lipid428	0.920124	0	0
lipid	lipid377	lipid429	0.778037	0	0
lipid	lipid377	lipid430	0.953406	0	0
lipid	lipid377	lipid431	0.935496	0	0
lipid	lipid377	lipid432	0.914647	0	0
lipid	lipid377	lipid433	0.906669	0	0
lipid	lipid377	lipid434	0.866597	0	0
lipid	lipid377	lipid435	0.913833	0	0
lipid	lipid377	lipid436	0.869879	0	0
lipid	lipid377	lipid437	0.925767	0	0
lipid	lipid377	lipid438	0.869932	0	0
lipid	lipid377	lipid439	0.928282	0	0
lipid	lipid377	lipid440	0.929414	0	0
lipid	lipid377	lipid441	0.92553	0	0
lipid	lipid377	lipid442	0.922635	0	0
lipid	lipid377	lipid443	0.918274	0	0
lipid	lipid377	lipid444	0.875634	0	0
lipid	lipid377	lipid445	0.968049	0	0
lipid	lipid377	lipid446	0.928997	0	0
lipid	lipid377	lipid447	0.87978	0	0
lipid	lipid377	lipid448	0.898097	0	0
lipid	lipid377	lipid449	0.924479	0	0
lipid	lipid377	lipid450	0.914972	0	0
lipid	lipid377	lipid451	0.861972	0	0
lipid	lipid377	lipid452	0.929105	0	0
lipid	lipid377	lipid453	0.935809	0	0
lipid	lipid377	lipid454	0.867326	0	0
lipid	lipid377	lipid455	0.788297	0	0
lipid	lipid377	lipid456	0.851849	0	0
lipid	lipid377	lipid457	0.897695	0	0
lipid	lipid377	lipid458	0.918939	0	0
lipid	lipid377	lipid459	0.831288	0	0
lipid	lipid377	lipid460	0.858442	0	0
lipid	lipid377	lipid461	0.873934	0	0
lipid	lipid377	lipid462	0.890752	0	0
lipid	lipid377	lipid464	0.839224	0	0
lipid	lipid377	lipid465	0.864013	0	0
lipid	lipid377	lipid466	0.908242	0	0
lipid	lipid377	lipid467	0.83832	0	0
lipid	lipid377	lipid468	0.84239	0	0
lipid	lipid377	lipid470	0.877351	0	0
lipid	lipid377	lipid471	0.90728	0	0
lipid	lipid377	lipid473	0.743727	0	0
lipid	lipid377	lipid474	0.872704	0	0
lipid	lipid377	lipid475	0.875859	0	0
lipid	lipid377	lipid476	0.875294	0	0
lipid	lipid377	lipid477	0.869729	0	0
lipid	lipid377	lipid478	0.923327	0	0
lipid	lipid377	lipid479	0.857969	0	0
lipid	lipid377	lipid480	0.869833	0	0
lipid	lipid377	lipid481	0.883234	0	0
lipid	lipid377	lipid482	0.915603	0	0
lipid	lipid377	lipid483	0.857484	0	0
lipid	lipid377	lipid484	0.903533	0	0
lipid	lipid377	lipid485	0.828648	0	0
lipid	lipid377	lipid486	0.846589	0	0
lipid	lipid377	lipid487	0.84363	0	0
lipid	lipid377	lipid488	0.913505	0	0
lipid	lipid377	lipid489	0.855108	0	0
lipid	lipid377	lipid490	0.782118	0	0
lipid	lipid377	lipid491	0.789291	0	0
lipid	lipid377	lipid492	0.845447	0	0
lipid	lipid377	lipid493	0.772823	0	0
lipid	lipid377	lipid494	0.793322	0	0
lipid	lipid377	lipid495	0.837814	0	0
lipid	lipid377	lipid496	0.896287	0	0
lipid	lipid377	lipid497	0.815475	0	0
lipid	lipid377	lipid498	0.831504	0	0
lipid	lipid377	lipid499	0.878236	0	0
lipid	lipid377	lipid500	0.789351	0	0
lipid	lipid377	lipid501	0.826618	0	0
lipid	lipid377	lipid502	0.885854	0	0
lipid	lipid377	lipid503	0.791584	0	0
lipid	lipid377	lipid504	0.890978	0	0
lipid	lipid377	lipid505	0.794549	0	0
lipid	lipid377	lipid506	0.869428	0	0
lipid	lipid377	lipid507	0.757862	0	0
lipid	lipid377	lipid508	0.780392	0	0
lipid	lipid377	lipid509	0.880792	0	0
lipid	lipid377	lipid510	0.807958	0	0
lipid	lipid377	lipid512	0.877048	0	0
lipid	lipid377	lipid514	0.782196	0	0
lipid	lipid377	lipid517	0.858781	0	0
lipid	lipid377	lipid518	0.734056	0	0
lipid	lipid377	lipid520	0.788488	0	0
lipid	lipid377	lipid521	0.876646	0	0
lipid	lipid377	lipid524	0.774549	0	0
lipid	lipid377	lipid526	0.737635	0	0
lipid	lipid377	lipid528	0.774272	0	0
lipid	lipid377	lipid529	0.864034	0	0
lipid	lipid377	lipid530	0.883731	0	0
lipid	lipid377	lipid532	0.763503	0	0
lipid	lipid377	lipid534	0.74302	0	0
lipid	lipid377	lipid537	0.873342	0	0
lipid	lipid377	lipid539	0.782472	0	0
lipid	lipid377	lipid540	0.864557	0	0
lipid	lipid377	lipid541	0.843442	0	0
lipid	lipid377	lipid542	0.846879	0	0
lipid	lipid377	lipid543	0.777139	0	0
lipid	lipid377	lipid544	0.837285	0	0
lipid	lipid377	lipid545	0.825284	0	0
lipid	lipid377	lipid546	0.835994	0	0
lipid	lipid377	lipid547	0.821766	0	0
lipid	lipid377	lipid549	0.79957	0	0
lipid	lipid377	lipid550	0.797286	0	0
lipid	lipid377	lipid551	0.794155	0	0
lipid	lipid377	lipid552	0.746639	0	0
lipid	lipid377	lipid556	0.751497	0	0
lipid	lipid377	lipid558	0.801013	0	0
lipid	lipid377	lipid563	0.807368	0	0
lipid	lipid377	lipid566	0.76765	0	0
lipid	lipid377	lipid567	0.751393	0	0
lipid	lipid377	lipid568	0.797255	0	0
lipid	lipid377	lipid570	0.780054	0	0
lipid	lipid377	lipid571	0.737366	0	0
lipid	lipid377	lipid573	0.847566	0	0
lipid	lipid377	lipid574	0.75445	0	0
lipid	lipid377	lipid575	0.815857	0	0
lipid	lipid377	lipid582	0.799097	0	0
lipid	lipid377	lipid583	0.749395	0	0
lipid	lipid377	lipid594	0.771171	0	0
lipid	lipid377	lipid596	0.772435	0	0
lipid	lipid377	lipid605	0.745979	0	0
lipid	lipid377	lipid606	0.782146	0	0
lipid	lipid377	lipid608	0.8001	0	0
lipid	lipid377	lipid609	0.792636	0	0
lipid	lipid377	lipid616	0.795839	0	0
lipid	lipid377	lipid618	0.806195	0	0
lipid	lipid377	lipid628	0.862358	0	0
lipid	lipid377	lipid629	0.817107	0	0
lipid	lipid377	lipid632	0.8474	0	0
lipid	lipid377	lipid633	0.732405	0	0
lipid	lipid377	lipid635	0.821859	0	0
lipid	lipid377	lipid637	0.769041	0	0
lipid	lipid377	lipid638	0.751929	0	0
lipid	lipid377	lipid639	0.781579	0	0
lipid	lipid377	lipid646	0.736103	0	0
lipid	lipid377	lipid650	0.759582	0	0
lipid	lipid377	lipid687	0.760003	0	0
lipid	lipid377	lipid699	0.786356	0	0
lipid	lipid377	lipid700	0.740614	0	0
lipid	lipid378	lipid379	0.934505	0	0
lipid	lipid378	lipid380	0.950058	0	0
lipid	lipid378	lipid381	0.890924	0	0
lipid	lipid378	lipid382	0.873113	0	0
lipid	lipid378	lipid383	0.888479	0	0
lipid	lipid378	lipid384	0.893557	0	0
lipid	lipid378	lipid385	0.937769	0	0
lipid	lipid378	lipid386	0.893004	0	0
lipid	lipid378	lipid387	0.853334	0	0
lipid	lipid378	lipid388	0.864169	0	0
lipid	lipid378	lipid389	0.948158	0	0
lipid	lipid378	lipid390	0.943702	0	0
lipid	lipid378	lipid391	0.941794	0	0
lipid	lipid378	lipid392	0.952845	0	0
lipid	lipid378	lipid393	0.868962	0	0
lipid	lipid378	lipid394	0.881483	0	0
lipid	lipid378	lipid395	0.896864	0	0
lipid	lipid378	lipid396	0.930151	0	0
lipid	lipid378	lipid397	0.926834	0	0
lipid	lipid378	lipid398	0.90696	0	0
lipid	lipid378	lipid399	0.892447	0	0
lipid	lipid378	lipid400	0.92835	0	0
lipid	lipid378	lipid401	0.957884	0	0
lipid	lipid378	lipid402	0.927594	0	0
lipid	lipid378	lipid403	0.927375	0	0
lipid	lipid378	lipid404	0.879455	0	0
lipid	lipid378	lipid405	0.9026	0	0
lipid	lipid378	lipid406	0.863105	0	0
lipid	lipid378	lipid407	0.899531	0	0
lipid	lipid378	lipid408	0.932225	0	0
lipid	lipid378	lipid409	0.891923	0	0
lipid	lipid378	lipid410	0.894736	0	0
lipid	lipid378	lipid411	0.889128	0	0
lipid	lipid378	lipid412	0.840582	0	0
lipid	lipid378	lipid413	0.835068	0	0
lipid	lipid378	lipid414	0.900197	0	0
lipid	lipid378	lipid415	0.915486	0	0
lipid	lipid378	lipid416	0.873906	0	0
lipid	lipid378	lipid417	0.859094	0	0
lipid	lipid378	lipid418	0.818219	0	0
lipid	lipid378	lipid419	0.850375	0	0
lipid	lipid378	lipid420	0.865283	0	0
lipid	lipid378	lipid421	0.732634	0	0
lipid	lipid378	lipid422	0.941954	0	0
lipid	lipid378	lipid423	0.915853	0	0
lipid	lipid378	lipid424	0.917861	0	0
lipid	lipid378	lipid425	0.941725	0	0
lipid	lipid378	lipid426	0.924208	0	0
lipid	lipid378	lipid427	0.922709	0	0
lipid	lipid378	lipid428	0.934935	0	0
lipid	lipid378	lipid429	0.81251	0	0
lipid	lipid378	lipid430	0.945421	0	0
lipid	lipid378	lipid431	0.91625	0	0
lipid	lipid378	lipid432	0.898062	0	0
lipid	lipid378	lipid433	0.894698	0	0
lipid	lipid378	lipid434	0.878299	0	0
lipid	lipid378	lipid435	0.896904	0	0
lipid	lipid378	lipid436	0.851697	0	0
lipid	lipid378	lipid437	0.915417	0	0
lipid	lipid378	lipid438	0.885622	0	0
lipid	lipid378	lipid439	0.915076	0	0
lipid	lipid378	lipid440	0.825649	0	0
lipid	lipid378	lipid441	0.905191	0	0
lipid	lipid378	lipid442	0.933566	0	0
lipid	lipid378	lipid443	0.909358	0	0
lipid	lipid378	lipid444	0.881009	0	0
lipid	lipid378	lipid445	0.902229	0	0
lipid	lipid378	lipid446	0.904776	0	0
lipid	lipid378	lipid447	0.764692	0	0
lipid	lipid378	lipid448	0.866604	0	0
lipid	lipid378	lipid449	0.919719	0	0
lipid	lipid378	lipid450	0.897354	0	0
lipid	lipid378	lipid451	0.842339	0	0
lipid	lipid378	lipid452	0.830271	0	0
lipid	lipid378	lipid453	0.868117	0	0
lipid	lipid378	lipid454	0.844968	0	0
lipid	lipid378	lipid456	0.815784	0	0
lipid	lipid378	lipid457	0.889092	0	0
lipid	lipid378	lipid458	0.896975	0	0
lipid	lipid378	lipid459	0.799281	0	0
lipid	lipid378	lipid460	0.752211	0	0
lipid	lipid378	lipid461	0.809157	0	0
lipid	lipid378	lipid462	0.857454	0	0
lipid	lipid378	lipid464	0.807777	0	0
lipid	lipid378	lipid465	0.855448	0	0
lipid	lipid378	lipid466	0.891016	0	0
lipid	lipid378	lipid467	0.804193	0	0
lipid	lipid378	lipid468	0.753036	0	0
lipid	lipid378	lipid470	0.804611	0	0
lipid	lipid378	lipid471	0.883459	0	0
lipid	lipid378	lipid474	0.890781	0	0
lipid	lipid378	lipid475	0.899374	0	0
lipid	lipid378	lipid476	0.899196	0	0
lipid	lipid378	lipid477	0.891573	0	0
lipid	lipid378	lipid478	0.905535	0	0
lipid	lipid378	lipid479	0.869375	0	0
lipid	lipid378	lipid480	0.885438	0	0
lipid	lipid378	lipid481	0.89369	0	0
lipid	lipid378	lipid482	0.910578	0	0
lipid	lipid378	lipid483	0.868039	0	0
lipid	lipid378	lipid484	0.86716	0	0
lipid	lipid378	lipid485	0.827539	0	0
lipid	lipid378	lipid486	0.848495	0	0
lipid	lipid378	lipid487	0.835905	0	0
lipid	lipid378	lipid488	0.895196	0	0
lipid	lipid378	lipid489	0.841161	0	0
lipid	lipid378	lipid490	0.784641	0	0
lipid	lipid378	lipid491	0.777733	0	0
lipid	lipid378	lipid492	0.85442	0	0
lipid	lipid378	lipid493	0.767073	0	0
lipid	lipid378	lipid494	0.774124	0	0
lipid	lipid378	lipid495	0.845041	0	0
lipid	lipid378	lipid496	0.881647	0	0
lipid	lipid378	lipid497	0.836158	0	0
lipid	lipid378	lipid498	0.848531	0	0
lipid	lipid378	lipid499	0.842146	0	0
lipid	lipid378	lipid500	0.803698	0	0
lipid	lipid378	lipid501	0.831906	0	0
lipid	lipid378	lipid502	0.873311	0	0
lipid	lipid378	lipid503	0.805354	0	0
lipid	lipid378	lipid504	0.88637	0	0
lipid	lipid378	lipid505	0.743493	0	0
lipid	lipid378	lipid506	0.848868	0	0
lipid	lipid378	lipid507	0.76391	0	0
lipid	lipid378	lipid508	0.776341	0	0
lipid	lipid378	lipid509	0.846948	0	0
lipid	lipid378	lipid510	0.788406	0	0
lipid	lipid378	lipid512	0.874323	0	0
lipid	lipid378	lipid514	0.753046	0	0
lipid	lipid378	lipid517	0.829299	0	0
lipid	lipid378	lipid520	0.792567	0	0
lipid	lipid378	lipid521	0.85456	0	0
lipid	lipid378	lipid524	0.76438	0	0
lipid	lipid378	lipid528	0.747885	0	0
lipid	lipid378	lipid529	0.82893	0	0
lipid	lipid378	lipid530	0.866121	0	0
lipid	lipid378	lipid532	0.758172	0	0
lipid	lipid378	lipid537	0.839194	0	0
lipid	lipid378	lipid539	0.733047	0	0
lipid	lipid378	lipid540	0.884872	0	0
lipid	lipid378	lipid541	0.862173	0	0
lipid	lipid378	lipid542	0.865268	0	0
lipid	lipid378	lipid543	0.779331	0	0
lipid	lipid378	lipid544	0.851043	0	0
lipid	lipid378	lipid545	0.840797	0	0
lipid	lipid378	lipid546	0.843694	0	0
lipid	lipid378	lipid547	0.832729	0	0
lipid	lipid378	lipid549	0.804817	0	0
lipid	lipid378	lipid550	0.792369	0	0
lipid	lipid378	lipid551	0.796943	0	0
lipid	lipid378	lipid552	0.740821	0	0
lipid	lipid378	lipid553	0.744651	0	0
lipid	lipid378	lipid556	0.744809	0	0
lipid	lipid378	lipid558	0.800606	0	0
lipid	lipid378	lipid563	0.835716	0	0
lipid	lipid378	lipid566	0.780742	0	0
lipid	lipid378	lipid567	0.763753	0	0
lipid	lipid378	lipid568	0.810637	0	0
lipid	lipid378	lipid570	0.778766	0	0
lipid	lipid378	lipid571	0.742691	0	0
lipid	lipid378	lipid573	0.842021	0	0
lipid	lipid378	lipid574	0.7745	0	0
lipid	lipid378	lipid575	0.774063	0	0
lipid	lipid378	lipid582	0.783339	0	0
lipid	lipid378	lipid583	0.759516	0	0
lipid	lipid378	lipid594	0.76032	0	0
lipid	lipid378	lipid596	0.734592	0	0
lipid	lipid378	lipid606	0.792149	0	0
lipid	lipid378	lipid608	0.818042	0	0
lipid	lipid378	lipid609	0.747077	0	0
lipid	lipid378	lipid616	0.775816	0	0
lipid	lipid378	lipid618	0.792216	0	0
lipid	lipid378	lipid628	0.884342	0	0
lipid	lipid378	lipid629	0.837748	0	0
lipid	lipid378	lipid632	0.868975	0	0
lipid	lipid378	lipid633	0.742643	0	0
lipid	lipid378	lipid635	0.841201	0	0
lipid	lipid378	lipid637	0.772528	0	0
lipid	lipid378	lipid638	0.753721	0	0
lipid	lipid378	lipid639	0.78562	0	0
lipid	lipid378	lipid650	0.784604	0	0
lipid	lipid378	lipid655	0.736575	0	0
lipid	lipid378	lipid687	0.778655	0	0
lipid	lipid378	lipid699	0.784039	0	0
lipid	lipid378	lipid700	0.745334	0	0
lipid	lipid379	lipid380	0.968599	0	0
lipid	lipid379	lipid381	0.970587	0	0
lipid	lipid379	lipid382	0.888027	0	0
lipid	lipid379	lipid383	0.900817	0	0
lipid	lipid379	lipid384	0.960593	0	0
lipid	lipid379	lipid385	0.960429	0	0
lipid	lipid379	lipid386	0.968189	0	0
lipid	lipid379	lipid387	0.920761	0	0
lipid	lipid379	lipid388	0.925344	0	0
lipid	lipid379	lipid389	0.933316	0	0
lipid	lipid379	lipid390	0.929185	0	0
lipid	lipid379	lipid391	0.956014	0	0
lipid	lipid379	lipid392	0.915681	0	0
lipid	lipid379	lipid393	0.915962	0	0
lipid	lipid379	lipid394	0.927551	0	0
lipid	lipid379	lipid395	0.956633	0	0
lipid	lipid379	lipid396	0.964066	0	0
lipid	lipid379	lipid397	0.967493	0	0
lipid	lipid379	lipid398	0.965696	0	0
lipid	lipid379	lipid399	0.95014	0	0
lipid	lipid379	lipid400	0.947157	0	0
lipid	lipid379	lipid401	0.957458	0	0
lipid	lipid379	lipid402	0.966584	0	0
lipid	lipid379	lipid403	0.940269	0	0
lipid	lipid379	lipid404	0.956774	0	0
lipid	lipid379	lipid405	0.948699	0	0
lipid	lipid379	lipid406	0.907311	0	0
lipid	lipid379	lipid407	0.901545	0	0
lipid	lipid379	lipid408	0.92825	0	0
lipid	lipid379	lipid409	0.926093	0	0
lipid	lipid379	lipid410	0.908836	0	0
lipid	lipid379	lipid411	0.95519	0	0
lipid	lipid379	lipid412	0.879601	0	0
lipid	lipid379	lipid413	0.850745	0	0
lipid	lipid379	lipid414	0.885448	0	0
lipid	lipid379	lipid415	0.888485	0	0
lipid	lipid379	lipid416	0.905287	0	0
lipid	lipid379	lipid417	0.869762	0	0
lipid	lipid379	lipid418	0.91132	0	0
lipid	lipid379	lipid419	0.903422	0	0
lipid	lipid379	lipid420	0.863296	0	0
lipid	lipid379	lipid421	0.796477	0	0
lipid	lipid379	lipid422	0.94042	0	0
lipid	lipid379	lipid423	0.930845	0	0
lipid	lipid379	lipid424	0.933575	0	0
lipid	lipid379	lipid425	0.938233	0	0
lipid	lipid379	lipid426	0.925693	0	0
lipid	lipid379	lipid427	0.923879	0	0
lipid	lipid379	lipid428	0.935845	0	0
lipid	lipid379	lipid429	0.8165	0	0
lipid	lipid379	lipid430	0.942184	0	0
lipid	lipid379	lipid431	0.92362	0	0
lipid	lipid379	lipid432	0.88253	0	0
lipid	lipid379	lipid433	0.881448	0	0
lipid	lipid379	lipid434	0.85017	0	0
lipid	lipid379	lipid435	0.913995	0	0
lipid	lipid379	lipid436	0.844346	0	0
lipid	lipid379	lipid437	0.948521	0	0
lipid	lipid379	lipid438	0.924805	0	0
lipid	lipid379	lipid439	0.959166	0	0
lipid	lipid379	lipid440	0.906176	0	0
lipid	lipid379	lipid441	0.930317	0	0
lipid	lipid379	lipid442	0.942011	0	0
lipid	lipid379	lipid443	0.931126	0	0
lipid	lipid379	lipid444	0.899278	0	0
lipid	lipid379	lipid445	0.95844	0	0
lipid	lipid379	lipid446	0.928119	0	0
lipid	lipid379	lipid447	0.830747	0	0
lipid	lipid379	lipid448	0.878735	0	0
lipid	lipid379	lipid449	0.930528	0	0
lipid	lipid379	lipid450	0.904212	0	0
lipid	lipid379	lipid451	0.846771	0	0
lipid	lipid379	lipid452	0.904844	0	0
lipid	lipid379	lipid453	0.89857	0	0
lipid	lipid379	lipid454	0.852243	0	0
lipid	lipid379	lipid456	0.809837	0	0
lipid	lipid379	lipid457	0.886488	0	0
lipid	lipid379	lipid458	0.899807	0	0
lipid	lipid379	lipid459	0.788025	0	0
lipid	lipid379	lipid460	0.796168	0	0
lipid	lipid379	lipid461	0.816475	0	0
lipid	lipid379	lipid462	0.853205	0	0
lipid	lipid379	lipid464	0.783927	0	0
lipid	lipid379	lipid465	0.839039	0	0
lipid	lipid379	lipid466	0.883469	0	0
lipid	lipid379	lipid467	0.786402	0	0
lipid	lipid379	lipid468	0.790645	0	0
lipid	lipid379	lipid470	0.799409	0	0
lipid	lipid379	lipid471	0.912363	0	0
lipid	lipid379	lipid474	0.908735	0	0
lipid	lipid379	lipid475	0.920472	0	0
lipid	lipid379	lipid476	0.918262	0	0
lipid	lipid379	lipid477	0.918564	0	0
lipid	lipid379	lipid478	0.920149	0	0
lipid	lipid379	lipid479	0.878815	0	0
lipid	lipid379	lipid480	0.89603	0	0
lipid	lipid379	lipid481	0.895811	0	0
lipid	lipid379	lipid482	0.922147	0	0
lipid	lipid379	lipid483	0.873863	0	0
lipid	lipid379	lipid484	0.870054	0	0
lipid	lipid379	lipid485	0.824517	0	0
lipid	lipid379	lipid486	0.848522	0	0
lipid	lipid379	lipid487	0.833117	0	0
lipid	lipid379	lipid488	0.889224	0	0
lipid	lipid379	lipid489	0.839405	0	0
lipid	lipid379	lipid490	0.781282	0	0
lipid	lipid379	lipid491	0.758722	0	0
lipid	lipid379	lipid492	0.840955	0	0
lipid	lipid379	lipid493	0.747957	0	0
lipid	lipid379	lipid494	0.75945	0	0
lipid	lipid379	lipid495	0.820445	0	0
lipid	lipid379	lipid496	0.935923	0	0
lipid	lipid379	lipid497	0.881647	0	0
lipid	lipid379	lipid498	0.901778	0	0
lipid	lipid379	lipid499	0.891739	0	0
lipid	lipid379	lipid500	0.840807	0	0
lipid	lipid379	lipid501	0.854792	0	0
lipid	lipid379	lipid502	0.91734	0	0
lipid	lipid379	lipid503	0.837257	0	0
lipid	lipid379	lipid504	0.912679	0	0
lipid	lipid379	lipid505	0.778156	0	0
lipid	lipid379	lipid506	0.892656	0	0
lipid	lipid379	lipid507	0.783159	0	0
lipid	lipid379	lipid508	0.788863	0	0
lipid	lipid379	lipid509	0.887321	0	0
lipid	lipid379	lipid510	0.809195	0	0
lipid	lipid379	lipid512	0.886569	0	0
lipid	lipid379	lipid514	0.783376	0	0
lipid	lipid379	lipid517	0.860904	0	0
lipid	lipid379	lipid520	0.790401	0	0
lipid	lipid379	lipid521	0.87248	0	0
lipid	lipid379	lipid524	0.758473	0	0
lipid	lipid379	lipid529	0.82777	0	0
lipid	lipid379	lipid530	0.892601	0	0
lipid	lipid379	lipid532	0.735687	0	0
lipid	lipid379	lipid537	0.853539	0	0
lipid	lipid379	lipid539	0.776044	0	0
lipid	lipid379	lipid540	0.914507	0	0
lipid	lipid379	lipid541	0.894425	0	0
lipid	lipid379	lipid542	0.90262	0	0
lipid	lipid379	lipid543	0.815099	0	0
lipid	lipid379	lipid544	0.875442	0	0
lipid	lipid379	lipid545	0.862994	0	0
lipid	lipid379	lipid546	0.877432	0	0
lipid	lipid379	lipid547	0.85229	0	0
lipid	lipid379	lipid549	0.818238	0	0
lipid	lipid379	lipid550	0.798001	0	0
lipid	lipid379	lipid551	0.804903	0	0
lipid	lipid379	lipid552	0.755349	0	0
lipid	lipid379	lipid553	0.747433	0	0
lipid	lipid379	lipid556	0.734597	0	0
lipid	lipid379	lipid558	0.786892	0	0
lipid	lipid379	lipid563	0.831523	0	0
lipid	lipid379	lipid566	0.850392	0	0
lipid	lipid379	lipid567	0.835913	0	0
lipid	lipid379	lipid568	0.861168	0	0
lipid	lipid379	lipid569	0.782785	0	0
lipid	lipid379	lipid570	0.834231	0	0
lipid	lipid379	lipid571	0.81275	0	0
lipid	lipid379	lipid572	0.761962	0	0
lipid	lipid379	lipid573	0.880537	0	0
lipid	lipid379	lipid574	0.813738	0	0
lipid	lipid379	lipid575	0.826232	0	0
lipid	lipid379	lipid578	0.738985	0	0
lipid	lipid379	lipid581	0.752121	0	0
lipid	lipid379	lipid582	0.819814	0	0
lipid	lipid379	lipid583	0.794236	0	0
lipid	lipid379	lipid593	0.742337	0	0
lipid	lipid379	lipid594	0.801269	0	0
lipid	lipid379	lipid596	0.751269	0	0
lipid	lipid379	lipid605	0.73629	0	0
lipid	lipid379	lipid606	0.827684	0	0
lipid	lipid379	lipid608	0.820908	0	0
lipid	lipid379	lipid609	0.767158	0	0
lipid	lipid379	lipid616	0.798771	0	0
lipid	lipid379	lipid618	0.800229	0	0
lipid	lipid379	lipid628	0.911339	0	0
lipid	lipid379	lipid629	0.841696	0	0
lipid	lipid379	lipid632	0.87182	0	0
lipid	lipid379	lipid633	0.745029	0	0
lipid	lipid379	lipid635	0.885929	0	0
lipid	lipid379	lipid636	0.781886	0	0
lipid	lipid379	lipid637	0.827729	0	0
lipid	lipid379	lipid638	0.798715	0	0
lipid	lipid379	lipid639	0.831934	0	0
lipid	lipid379	lipid646	0.752315	0	0
lipid	lipid379	lipid650	0.801744	0	0
lipid	lipid379	lipid654	0.760504	0	0
lipid	lipid379	lipid655	0.815605	0	0
lipid	lipid379	lipid658	0.776428	0	0
lipid	lipid379	lipid659	0.746971	0	0
lipid	lipid379	lipid675	0.733465	0	0
lipid	lipid379	lipid685	0.763941	0	0
lipid	lipid379	lipid687	0.809717	0	0
lipid	lipid379	lipid699	0.800367	0	0
lipid	lipid379	lipid700	0.788878	0	0
lipid	lipid379	lipid737	0.771028	0	0
lipid	lipid379	lipid759	0.758649	0	0
lipid	lipid38	lipid39	0.796097	0	0
lipid	lipid38	lipid40	0.82493	0	0
lipid	lipid38	lipid581	0.73783	0	0
lipid	lipid38	lipid639	0.733175	0	0
lipid	lipid38	lipid67	0.737264	0	0
lipid	lipid38	lipid87	0.755109	0	0
lipid	lipid380	lipid381	0.942501	0	0
lipid	lipid380	lipid382	0.926518	0	0
lipid	lipid380	lipid383	0.939207	0	0
lipid	lipid380	lipid384	0.926197	0	0
lipid	lipid380	lipid385	0.979701	0	0
lipid	lipid380	lipid386	0.936301	0	0
lipid	lipid380	lipid387	0.908501	0	0
lipid	lipid380	lipid388	0.90303	0	0
lipid	lipid380	lipid389	0.920764	0	0
lipid	lipid380	lipid390	0.912029	0	0
lipid	lipid380	lipid391	0.932408	0	0
lipid	lipid380	lipid392	0.930252	0	0
lipid	lipid380	lipid393	0.890025	0	0
lipid	lipid380	lipid394	0.909519	0	0
lipid	lipid380	lipid395	0.954661	0	0
lipid	lipid380	lipid396	0.954196	0	0
lipid	lipid380	lipid397	0.955751	0	0
lipid	lipid380	lipid398	0.954109	0	0
lipid	lipid380	lipid399	0.963531	0	0
lipid	lipid380	lipid400	0.967738	0	0
lipid	lipid380	lipid401	0.96147	0	0
lipid	lipid380	lipid402	0.983528	0	0
lipid	lipid380	lipid403	0.966935	0	0
lipid	lipid380	lipid404	0.918477	0	0
lipid	lipid380	lipid405	0.964457	0	0
lipid	lipid380	lipid406	0.940243	0	0
lipid	lipid380	lipid407	0.937258	0	0
lipid	lipid380	lipid408	0.964256	0	0
lipid	lipid380	lipid409	0.955091	0	0
lipid	lipid380	lipid410	0.961987	0	0
lipid	lipid380	lipid411	0.954103	0	0
lipid	lipid380	lipid412	0.906569	0	0
lipid	lipid380	lipid413	0.916443	0	0
lipid	lipid380	lipid414	0.93061	0	0
lipid	lipid380	lipid415	0.935073	0	0
lipid	lipid380	lipid416	0.925677	0	0
lipid	lipid380	lipid417	0.935838	0	0
lipid	lipid380	lipid418	0.877301	0	0
lipid	lipid380	lipid419	0.920397	0	0
lipid	lipid380	lipid420	0.902983	0	0
lipid	lipid380	lipid421	0.782672	0	0
lipid	lipid380	lipid422	0.930792	0	0
lipid	lipid380	lipid423	0.912696	0	0
lipid	lipid380	lipid424	0.916111	0	0
lipid	lipid380	lipid425	0.934331	0	0
lipid	lipid380	lipid426	0.939256	0	0
lipid	lipid380	lipid427	0.938041	0	0
lipid	lipid380	lipid428	0.94453	0	0
lipid	lipid380	lipid429	0.822926	0	0
lipid	lipid380	lipid430	0.963837	0	0
lipid	lipid380	lipid431	0.928729	0	0
lipid	lipid380	lipid432	0.912959	0	0
lipid	lipid380	lipid433	0.913492	0	0
lipid	lipid380	lipid434	0.900768	0	0
lipid	lipid380	lipid435	0.924049	0	0
lipid	lipid380	lipid436	0.864559	0	0
lipid	lipid380	lipid437	0.941431	0	0
lipid	lipid380	lipid438	0.9033	0	0
lipid	lipid380	lipid439	0.940621	0	0
lipid	lipid380	lipid440	0.910244	0	0
lipid	lipid380	lipid441	0.937354	0	0
lipid	lipid380	lipid442	0.949393	0	0
lipid	lipid380	lipid443	0.942479	0	0
lipid	lipid380	lipid444	0.916473	0	0
lipid	lipid380	lipid445	0.965695	0	0
lipid	lipid380	lipid446	0.937417	0	0
lipid	lipid380	lipid447	0.855302	0	0
lipid	lipid380	lipid448	0.910608	0	0
lipid	lipid380	lipid449	0.948944	0	0
lipid	lipid380	lipid450	0.933313	0	0
lipid	lipid380	lipid451	0.898577	0	0
lipid	lipid380	lipid452	0.914221	0	0
lipid	lipid380	lipid453	0.936107	0	0
lipid	lipid380	lipid454	0.874379	0	0
lipid	lipid380	lipid455	0.761276	0	0
lipid	lipid380	lipid456	0.866641	0	0
lipid	lipid380	lipid457	0.927523	0	0
lipid	lipid380	lipid458	0.935891	0	0
lipid	lipid380	lipid459	0.858312	0	0
lipid	lipid380	lipid460	0.840116	0	0
lipid	lipid380	lipid461	0.875131	0	0
lipid	lipid380	lipid462	0.888054	0	0
lipid	lipid380	lipid464	0.850344	0	0
lipid	lipid380	lipid465	0.894998	0	0
lipid	lipid380	lipid466	0.92445	0	0
lipid	lipid380	lipid467	0.861933	0	0
lipid	lipid380	lipid468	0.827411	0	0
lipid	lipid380	lipid470	0.868203	0	0
lipid	lipid380	lipid471	0.91133	0	0
lipid	lipid380	lipid474	0.890186	0	0
lipid	lipid380	lipid475	0.903517	0	0
lipid	lipid380	lipid476	0.901684	0	0
lipid	lipid380	lipid477	0.887426	0	0
lipid	lipid380	lipid478	0.927491	0	0
lipid	lipid380	lipid479	0.874774	0	0
lipid	lipid380	lipid480	0.893458	0	0
lipid	lipid380	lipid481	0.917882	0	0
lipid	lipid380	lipid482	0.933875	0	0
lipid	lipid380	lipid483	0.870906	0	0
lipid	lipid380	lipid484	0.904466	0	0
lipid	lipid380	lipid485	0.848052	0	0
lipid	lipid380	lipid486	0.867635	0	0
lipid	lipid380	lipid487	0.875931	0	0
lipid	lipid380	lipid488	0.918702	0	0
lipid	lipid380	lipid489	0.871757	0	0
lipid	lipid380	lipid490	0.793466	0	0
lipid	lipid380	lipid491	0.812447	0	0
lipid	lipid380	lipid492	0.866963	0	0
lipid	lipid380	lipid493	0.80838	0	0
lipid	lipid380	lipid494	0.811611	0	0
lipid	lipid380	lipid495	0.844871	0	0
lipid	lipid380	lipid496	0.906639	0	0
lipid	lipid380	lipid497	0.854453	0	0
lipid	lipid380	lipid498	0.866245	0	0
lipid	lipid380	lipid499	0.884547	0	0
lipid	lipid380	lipid500	0.825998	0	0
lipid	lipid380	lipid501	0.875354	0	0
lipid	lipid380	lipid502	0.913	0	0
lipid	lipid380	lipid503	0.825563	0	0
lipid	lipid380	lipid504	0.9107	0	0
lipid	lipid380	lipid505	0.795029	0	0
lipid	lipid380	lipid506	0.88979	0	0
lipid	lipid380	lipid507	0.799907	0	0
lipid	lipid380	lipid508	0.8271	0	0
lipid	lipid380	lipid509	0.892004	0	0
lipid	lipid380	lipid510	0.837629	0	0
lipid	lipid380	lipid512	0.90095	0	0
lipid	lipid380	lipid514	0.80122	0	0
lipid	lipid380	lipid515	0.763011	0	0
lipid	lipid380	lipid516	0.741142	0	0
lipid	lipid380	lipid517	0.868778	0	0
lipid	lipid380	lipid518	0.74532	0	0
lipid	lipid380	lipid519	0.741514	0	0
lipid	lipid380	lipid520	0.81053	0	0
lipid	lipid380	lipid521	0.891235	0	0
lipid	lipid380	lipid524	0.810476	0	0
lipid	lipid380	lipid526	0.744868	0	0
lipid	lipid380	lipid528	0.795772	0	0
lipid	lipid380	lipid529	0.879272	0	0
lipid	lipid380	lipid530	0.891241	0	0
lipid	lipid380	lipid532	0.778517	0	0
lipid	lipid380	lipid534	0.747466	0	0
lipid	lipid380	lipid537	0.880639	0	0
lipid	lipid380	lipid539	0.789562	0	0
lipid	lipid380	lipid540	0.891654	0	0
lipid	lipid380	lipid541	0.872041	0	0
lipid	lipid380	lipid542	0.872775	0	0
lipid	lipid380	lipid543	0.795019	0	0
lipid	lipid380	lipid544	0.866251	0	0
lipid	lipid380	lipid545	0.853035	0	0
lipid	lipid380	lipid546	0.858345	0	0
lipid	lipid380	lipid547	0.845907	0	0
lipid	lipid380	lipid549	0.833932	0	0
lipid	lipid380	lipid550	0.835114	0	0
lipid	lipid380	lipid551	0.824622	0	0
lipid	lipid380	lipid552	0.768609	0	0
lipid	lipid380	lipid553	0.755708	0	0
lipid	lipid380	lipid555	0.755021	0	0
lipid	lipid380	lipid556	0.784329	0	0
lipid	lipid380	lipid558	0.814984	0	0
lipid	lipid380	lipid563	0.818054	0	0
lipid	lipid380	lipid566	0.80588	0	0
lipid	lipid380	lipid567	0.789501	0	0
lipid	lipid380	lipid568	0.813715	0	0
lipid	lipid380	lipid569	0.753024	0	0
lipid	lipid380	lipid570	0.826868	0	0
lipid	lipid380	lipid571	0.775031	0	0
lipid	lipid380	lipid572	0.740869	0	0
lipid	lipid380	lipid573	0.860106	0	0
lipid	lipid380	lipid574	0.793747	0	0
lipid	lipid380	lipid575	0.823445	0	0
lipid	lipid380	lipid581	0.740195	0	0
lipid	lipid380	lipid582	0.835765	0	0
lipid	lipid380	lipid583	0.789988	0	0
lipid	lipid380	lipid584	0.750366	0	0
lipid	lipid380	lipid593	0.775475	0	0
lipid	lipid380	lipid594	0.800164	0	0
lipid	lipid380	lipid596	0.781588	0	0
lipid	lipid380	lipid605	0.776972	0	0
lipid	lipid380	lipid606	0.809028	0	0
lipid	lipid380	lipid608	0.825684	0	0
lipid	lipid380	lipid609	0.793397	0	0
lipid	lipid380	lipid616	0.819006	0	0
lipid	lipid380	lipid618	0.815655	0	0
lipid	lipid380	lipid625	0.73339	0	0
lipid	lipid380	lipid628	0.889813	0	0
lipid	lipid380	lipid629	0.843043	0	0
lipid	lipid380	lipid632	0.885914	0	0
lipid	lipid380	lipid633	0.75724	0	0
lipid	lipid380	lipid635	0.853713	0	0
lipid	lipid380	lipid636	0.754166	0	0
lipid	lipid380	lipid637	0.796777	0	0
lipid	lipid380	lipid638	0.777327	0	0
lipid	lipid380	lipid639	0.815684	0	0
lipid	lipid380	lipid646	0.763068	0	0
lipid	lipid380	lipid650	0.78128	0	0
lipid	lipid380	lipid655	0.756784	0	0
lipid	lipid380	lipid687	0.791207	0	0
lipid	lipid380	lipid699	0.820592	0	0
lipid	lipid380	lipid700	0.760731	0	0
lipid	lipid380	lipid709	0.75053	0	0
lipid	lipid380	lipid759	0.735931	0	0
lipid	lipid381	lipid382	0.926802	0	0
lipid	lipid381	lipid383	0.936196	0	0
lipid	lipid381	lipid384	0.945816	0	0
lipid	lipid381	lipid385	0.93032	0	0
lipid	lipid381	lipid386	0.974334	0	0
lipid	lipid381	lipid387	0.954041	0	0
lipid	lipid381	lipid388	0.930437	0	0
lipid	lipid381	lipid389	0.910015	0	0
lipid	lipid381	lipid390	0.90455	0	0
lipid	lipid381	lipid391	0.924023	0	0
lipid	lipid381	lipid392	0.903117	0	0
lipid	lipid381	lipid393	0.871765	0	0
lipid	lipid381	lipid394	0.92168	0	0
lipid	lipid381	lipid395	0.962985	0	0
lipid	lipid381	lipid396	0.920644	0	0
lipid	lipid381	lipid397	0.925237	0	0
lipid	lipid381	lipid398	0.975139	0	0
lipid	lipid381	lipid399	0.956305	0	0
lipid	lipid381	lipid400	0.913508	0	0
lipid	lipid381	lipid401	0.901228	0	0
lipid	lipid381	lipid402	0.94164	0	0
lipid	lipid381	lipid403	0.883038	0	0
lipid	lipid381	lipid404	0.969385	0	0
lipid	lipid381	lipid405	0.955515	0	0
lipid	lipid381	lipid406	0.921402	0	0
lipid	lipid381	lipid407	0.88777	0	0
lipid	lipid381	lipid408	0.885681	0	0
lipid	lipid381	lipid409	0.924478	0	0
lipid	lipid381	lipid410	0.870982	0	0
lipid	lipid381	lipid411	0.964491	0	0
lipid	lipid381	lipid412	0.90205	0	0
lipid	lipid381	lipid413	0.859192	0	0
lipid	lipid381	lipid414	0.874654	0	0
lipid	lipid381	lipid415	0.858311	0	0
lipid	lipid381	lipid416	0.894925	0	0
lipid	lipid381	lipid417	0.852321	0	0
lipid	lipid381	lipid418	0.940929	0	0
lipid	lipid381	lipid419	0.921127	0	0
lipid	lipid381	lipid420	0.883673	0	0
lipid	lipid381	lipid421	0.824303	0	0
lipid	lipid381	lipid422	0.909365	0	0
lipid	lipid381	lipid423	0.896122	0	0
lipid	lipid381	lipid424	0.893572	0	0
lipid	lipid381	lipid425	0.909086	0	0
lipid	lipid381	lipid426	0.904682	0	0
lipid	lipid381	lipid427	0.895292	0	0
lipid	lipid381	lipid428	0.886983	0	0
lipid	lipid381	lipid429	0.763466	0	0
lipid	lipid381	lipid430	0.925682	0	0
lipid	lipid381	lipid431	0.918543	0	0
lipid	lipid381	lipid432	0.869169	0	0
lipid	lipid381	lipid433	0.860576	0	0
lipid	lipid381	lipid434	0.79142	0	0
lipid	lipid381	lipid435	0.901354	0	0
lipid	lipid381	lipid436	0.850386	0	0
lipid	lipid381	lipid437	0.903339	0	0
lipid	lipid381	lipid438	0.864701	0	0
lipid	lipid381	lipid439	0.921476	0	0
lipid	lipid381	lipid440	0.936091	0	0
lipid	lipid381	lipid441	0.888039	0	0
lipid	lipid381	lipid442	0.88833	0	0
lipid	lipid381	lipid443	0.87629	0	0
lipid	lipid381	lipid444	0.826874	0	0
lipid	lipid381	lipid445	0.94709	0	0
lipid	lipid381	lipid446	0.889204	0	0
lipid	lipid381	lipid447	0.864631	0	0
lipid	lipid381	lipid448	0.841818	0	0
lipid	lipid381	lipid449	0.879178	0	0
lipid	lipid381	lipid450	0.858783	0	0
lipid	lipid381	lipid451	0.779228	0	0
lipid	lipid381	lipid452	0.935053	0	0
lipid	lipid381	lipid453	0.878683	0	0
lipid	lipid381	lipid454	0.824545	0	0
lipid	lipid381	lipid455	0.762421	0	0
lipid	lipid381	lipid456	0.771501	0	0
lipid	lipid381	lipid457	0.837519	0	0
lipid	lipid381	lipid458	0.861901	0	0
lipid	lipid381	lipid459	0.733558	0	0
lipid	lipid381	lipid460	0.822541	0	0
lipid	lipid381	lipid461	0.804496	0	0
lipid	lipid381	lipid462	0.834972	0	0
lipid	lipid381	lipid464	0.752217	0	0
lipid	lipid381	lipid465	0.788889	0	0
lipid	lipid381	lipid466	0.850154	0	0
lipid	lipid381	lipid467	0.741614	0	0
lipid	lipid381	lipid468	0.819668	0	0
lipid	lipid381	lipid470	0.800068	0	0
lipid	lipid381	lipid471	0.920291	0	0
lipid	lipid381	lipid474	0.871766	0	0
lipid	lipid381	lipid475	0.873414	0	0
lipid	lipid381	lipid476	0.87195	0	0
lipid	lipid381	lipid477	0.884609	0	0
lipid	lipid381	lipid478	0.894538	0	0
lipid	lipid381	lipid479	0.847324	0	0
lipid	lipid381	lipid480	0.854157	0	0
lipid	lipid381	lipid481	0.837441	0	0
lipid	lipid381	lipid482	0.879598	0	0
lipid	lipid381	lipid483	0.846092	0	0
lipid	lipid381	lipid484	0.846344	0	0
lipid	lipid381	lipid485	0.795222	0	0
lipid	lipid381	lipid486	0.812946	0	0
lipid	lipid381	lipid487	0.780071	0	0
lipid	lipid381	lipid488	0.864076	0	0
lipid	lipid381	lipid489	0.803653	0	0
lipid	lipid381	lipid490	0.765123	0	0
lipid	lipid381	lipid492	0.807351	0	0
lipid	lipid381	lipid495	0.804594	0	0
lipid	lipid381	lipid496	0.906087	0	0
lipid	lipid381	lipid497	0.815759	0	0
lipid	lipid381	lipid498	0.84145	0	0
lipid	lipid381	lipid499	0.859264	0	0
lipid	lipid381	lipid500	0.779575	0	0
lipid	lipid381	lipid501	0.774968	0	0
lipid	lipid381	lipid502	0.862846	0	0
lipid	lipid381	lipid503	0.778425	0	0
lipid	lipid381	lipid504	0.868464	0	0
lipid	lipid381	lipid505	0.755052	0	0
lipid	lipid381	lipid506	0.861344	0	0
lipid	lipid381	lipid509	0.8584	0	0
lipid	lipid381	lipid510	0.752573	0	0
lipid	lipid381	lipid512	0.831432	0	0
lipid	lipid381	lipid514	0.755524	0	0
lipid	lipid381	lipid517	0.840826	0	0
lipid	lipid381	lipid520	0.749174	0	0
lipid	lipid381	lipid521	0.831688	0	0
lipid	lipid381	lipid529	0.794007	0	0
lipid	lipid381	lipid530	0.863052	0	0
lipid	lipid381	lipid537	0.837313	0	0
lipid	lipid381	lipid539	0.788055	0	0
lipid	lipid381	lipid540	0.86747	0	0
lipid	lipid381	lipid541	0.848695	0	0
lipid	lipid381	lipid542	0.859471	0	0
lipid	lipid381	lipid543	0.79219	0	0
lipid	lipid381	lipid544	0.824762	0	0
lipid	lipid381	lipid545	0.816607	0	0
lipid	lipid381	lipid546	0.837861	0	0
lipid	lipid381	lipid547	0.809315	0	0
lipid	lipid381	lipid549	0.766215	0	0
lipid	lipid381	lipid550	0.737967	0	0
lipid	lipid381	lipid551	0.762312	0	0
lipid	lipid381	lipid558	0.762623	0	0
lipid	lipid381	lipid563	0.804876	0	0
lipid	lipid381	lipid566	0.784557	0	0
lipid	lipid381	lipid567	0.772139	0	0
lipid	lipid381	lipid568	0.84032	0	0
lipid	lipid381	lipid570	0.763845	0	0
lipid	lipid381	lipid571	0.747813	0	0
lipid	lipid381	lipid573	0.856746	0	0
lipid	lipid381	lipid574	0.75401	0	0
lipid	lipid381	lipid575	0.800244	0	0
lipid	lipid381	lipid581	0.734491	0	0
lipid	lipid381	lipid582	0.756056	0	0
lipid	lipid381	lipid594	0.747988	0	0
lipid	lipid381	lipid606	0.778103	0	0
lipid	lipid381	lipid608	0.766209	0	0
lipid	lipid381	lipid609	0.746052	0	0
lipid	lipid381	lipid616	0.74986	0	0
lipid	lipid381	lipid618	0.763319	0	0
lipid	lipid381	lipid628	0.864945	0	0
lipid	lipid381	lipid629	0.800777	0	0
lipid	lipid381	lipid632	0.808869	0	0
lipid	lipid381	lipid635	0.840531	0	0
lipid	lipid381	lipid636	0.740248	0	0
lipid	lipid381	lipid637	0.783893	0	0
lipid	lipid381	lipid638	0.759638	0	0
lipid	lipid381	lipid639	0.784603	0	0
lipid	lipid381	lipid650	0.768468	0	0
lipid	lipid381	lipid655	0.778512	0	0
lipid	lipid381	lipid658	0.75998	0	0
lipid	lipid381	lipid687	0.750685	0	0
lipid	lipid381	lipid699	0.732769	0	0
lipid	lipid381	lipid700	0.73418	0	0
lipid	lipid381	lipid737	0.737002	0	0
lipid	lipid382	lipid383	0.98725	0	0
lipid	lipid382	lipid384	0.892154	0	0
lipid	lipid382	lipid385	0.898851	0	0
lipid	lipid382	lipid386	0.885256	0	0
lipid	lipid382	lipid387	0.943268	0	0
lipid	lipid382	lipid388	0.89585	0	0
lipid	lipid382	lipid389	0.853213	0	0
lipid	lipid382	lipid390	0.843559	0	0
lipid	lipid382	lipid391	0.850321	0	0
lipid	lipid382	lipid392	0.882638	0	0
lipid	lipid382	lipid393	0.821727	0	0
lipid	lipid382	lipid394	0.866973	0	0
lipid	lipid382	lipid395	0.93077	0	0
lipid	lipid382	lipid396	0.85591	0	0
lipid	lipid382	lipid397	0.859489	0	0
lipid	lipid382	lipid398	0.920813	0	0
lipid	lipid382	lipid399	0.947392	0	0
lipid	lipid382	lipid400	0.888109	0	0
lipid	lipid382	lipid401	0.848412	0	0
lipid	lipid382	lipid402	0.917489	0	0
lipid	lipid382	lipid403	0.855619	0	0
lipid	lipid382	lipid404	0.871928	0	0
lipid	lipid382	lipid405	0.946387	0	0
lipid	lipid382	lipid406	0.967707	0	0
lipid	lipid382	lipid407	0.908343	0	0
lipid	lipid382	lipid408	0.8622	0	0
lipid	lipid382	lipid409	0.956954	0	0
lipid	lipid382	lipid410	0.877887	0	0
lipid	lipid382	lipid411	0.920287	0	0
lipid	lipid382	lipid412	0.953058	0	0
lipid	lipid382	lipid413	0.950284	0	0
lipid	lipid382	lipid414	0.908585	0	0
lipid	lipid382	lipid415	0.883752	0	0
lipid	lipid382	lipid416	0.925438	0	0
lipid	lipid382	lipid417	0.92325	0	0
lipid	lipid382	lipid418	0.884567	0	0
lipid	lipid382	lipid419	0.941535	0	0
lipid	lipid382	lipid420	0.942754	0	0
lipid	lipid382	lipid421	0.848856	0	0
lipid	lipid382	lipid422	0.843892	0	0
lipid	lipid382	lipid423	0.817899	0	0
lipid	lipid382	lipid424	0.81967	0	0
lipid	lipid382	lipid425	0.849164	0	0
lipid	lipid382	lipid426	0.864208	0	0
lipid	lipid382	lipid427	0.850972	0	0
lipid	lipid382	lipid428	0.834618	0	0
lipid	lipid382	lipid430	0.907789	0	0
lipid	lipid382	lipid431	0.87548	0	0
lipid	lipid382	lipid432	0.880798	0	0
lipid	lipid382	lipid433	0.862043	0	0
lipid	lipid382	lipid434	0.784911	0	0
lipid	lipid382	lipid435	0.880306	0	0
lipid	lipid382	lipid436	0.866289	0	0
lipid	lipid382	lipid437	0.84675	0	0
lipid	lipid382	lipid438	0.795446	0	0
lipid	lipid382	lipid439	0.850598	0	0
lipid	lipid382	lipid440	0.920945	0	0
lipid	lipid382	lipid441	0.855898	0	0
lipid	lipid382	lipid442	0.835651	0	0
lipid	lipid382	lipid443	0.844329	0	0
lipid	lipid382	lipid444	0.799032	0	0
lipid	lipid382	lipid445	0.911509	0	0
lipid	lipid382	lipid446	0.859972	0	0
lipid	lipid382	lipid447	0.89972	0	0
lipid	lipid382	lipid448	0.865121	0	0
lipid	lipid382	lipid449	0.840783	0	0
lipid	lipid382	lipid450	0.870663	0	0
lipid	lipid382	lipid451	0.785257	0	0
lipid	lipid382	lipid452	0.956531	0	0
lipid	lipid382	lipid453	0.889426	0	0
lipid	lipid382	lipid454	0.858182	0	0
lipid	lipid382	lipid455	0.871514	0	0
lipid	lipid382	lipid456	0.828887	0	0
lipid	lipid382	lipid457	0.857122	0	0
lipid	lipid382	lipid458	0.878563	0	0
lipid	lipid382	lipid459	0.793289	0	0
lipid	lipid382	lipid460	0.907687	0	0
lipid	lipid382	lipid461	0.890564	0	0
lipid	lipid382	lipid462	0.857343	0	0
lipid	lipid382	lipid463	0.811739	0	0
lipid	lipid382	lipid464	0.815952	0	0
lipid	lipid382	lipid465	0.82834	0	0
lipid	lipid382	lipid466	0.878266	0	0
lipid	lipid382	lipid467	0.802854	0	0
lipid	lipid382	lipid468	0.893966	0	0
lipid	lipid382	lipid469	0.816793	0	0
lipid	lipid382	lipid470	0.871905	0	0
lipid	lipid382	lipid471	0.910687	0	0
lipid	lipid382	lipid472	0.787007	0	0
lipid	lipid382	lipid473	0.830479	0	0
lipid	lipid382	lipid474	0.796787	0	0
lipid	lipid382	lipid475	0.797217	0	0
lipid	lipid382	lipid476	0.795558	0	0
lipid	lipid382	lipid477	0.794749	0	0
lipid	lipid382	lipid478	0.84736	0	0
lipid	lipid382	lipid479	0.795667	0	0
lipid	lipid382	lipid480	0.803939	0	0
lipid	lipid382	lipid481	0.799453	0	0
lipid	lipid382	lipid482	0.832415	0	0
lipid	lipid382	lipid483	0.797344	0	0
lipid	lipid382	lipid484	0.851107	0	0
lipid	lipid382	lipid485	0.796676	0	0
lipid	lipid382	lipid486	0.810796	0	0
lipid	lipid382	lipid487	0.769739	0	0
lipid	lipid382	lipid488	0.866701	0	0
lipid	lipid382	lipid489	0.78444	0	0
lipid	lipid382	lipid490	0.778732	0	0
lipid	lipid382	lipid491	0.76265	0	0
lipid	lipid382	lipid492	0.81385	0	0
lipid	lipid382	lipid493	0.743916	0	0
lipid	lipid382	lipid494	0.782089	0	0
lipid	lipid382	lipid495	0.808124	0	0
lipid	lipid382	lipid496	0.820036	0	0
lipid	lipid382	lipid497	0.749435	0	0
lipid	lipid382	lipid498	0.759071	0	0
lipid	lipid382	lipid499	0.816382	0	0
lipid	lipid382	lipid500	0.738469	0	0
lipid	lipid382	lipid501	0.751195	0	0
lipid	lipid382	lipid502	0.810279	0	0
lipid	lipid382	lipid503	0.742198	0	0
lipid	lipid382	lipid504	0.822122	0	0
lipid	lipid382	lipid505	0.761168	0	0
lipid	lipid382	lipid506	0.795342	0	0
lipid	lipid382	lipid507	0.734888	0	0
lipid	lipid382	lipid509	0.850993	0	0
lipid	lipid382	lipid510	0.753918	0	0
lipid	lipid382	lipid512	0.824388	0	0
lipid	lipid382	lipid514	0.738232	0	0
lipid	lipid382	lipid517	0.842416	0	0
lipid	lipid382	lipid518	0.742737	0	0
lipid	lipid382	lipid520	0.771026	0	0
lipid	lipid382	lipid521	0.820281	0	0
lipid	lipid382	lipid524	0.751868	0	0
lipid	lipid382	lipid526	0.754017	0	0
lipid	lipid382	lipid528	0.760815	0	0
lipid	lipid382	lipid529	0.833528	0	0
lipid	lipid382	lipid530	0.829869	0	0
lipid	lipid382	lipid532	0.746516	0	0
lipid	lipid382	lipid534	0.761216	0	0
lipid	lipid382	lipid537	0.847352	0	0
lipid	lipid382	lipid539	0.836883	0	0
lipid	lipid382	lipid540	0.787261	0	0
lipid	lipid382	lipid541	0.767952	0	0
lipid	lipid382	lipid542	0.770317	0	0
lipid	lipid382	lipid544	0.771758	0	0
lipid	lipid382	lipid545	0.762025	0	0
lipid	lipid382	lipid546	0.767104	0	0
lipid	lipid382	lipid547	0.760086	0	0
lipid	lipid382	lipid549	0.75597	0	0
lipid	lipid382	lipid551	0.765922	0	0
lipid	lipid382	lipid553	0.73351	0	0
lipid	lipid382	lipid558	0.769605	0	0
lipid	lipid382	lipid563	0.753339	0	0
lipid	lipid382	lipid573	0.764447	0	0
lipid	lipid382	lipid575	0.764662	0	0
lipid	lipid382	lipid596	0.761713	0	0
lipid	lipid382	lipid606	0.734271	0	0
lipid	lipid382	lipid608	0.783304	0	0
lipid	lipid382	lipid609	0.782592	0	0
lipid	lipid382	lipid616	0.747164	0	0
lipid	lipid382	lipid618	0.787065	0	0
lipid	lipid382	lipid628	0.784423	0	0
lipid	lipid382	lipid629	0.758166	0	0
lipid	lipid382	lipid632	0.764324	0	0
lipid	lipid382	lipid633	0.745574	0	0
lipid	lipid382	lipid635	0.756308	0	0
lipid	lipid382	lipid639	0.741121	0	0
lipid	lipid382	lipid646	0.745363	0	0
lipid	lipid383	lipid384	0.900957	0	0
lipid	lipid383	lipid385	0.910674	0	0
lipid	lipid383	lipid386	0.897631	0	0
lipid	lipid383	lipid387	0.946277	0	0
lipid	lipid383	lipid388	0.904779	0	0
lipid	lipid383	lipid389	0.866284	0	0
lipid	lipid383	lipid390	0.855671	0	0
lipid	lipid383	lipid391	0.863713	0	0
lipid	lipid383	lipid392	0.893299	0	0
lipid	lipid383	lipid393	0.828193	0	0
lipid	lipid383	lipid394	0.877248	0	0
lipid	lipid383	lipid395	0.936634	0	0
lipid	lipid383	lipid396	0.872874	0	0
lipid	lipid383	lipid397	0.876252	0	0
lipid	lipid383	lipid398	0.92527	0	0
lipid	lipid383	lipid399	0.954635	0	0
lipid	lipid383	lipid400	0.904133	0	0
lipid	lipid383	lipid401	0.868072	0	0
lipid	lipid383	lipid402	0.929787	0	0
lipid	lipid383	lipid403	0.871436	0	0
lipid	lipid383	lipid404	0.879392	0	0
lipid	lipid383	lipid405	0.954128	0	0
lipid	lipid383	lipid406	0.970937	0	0
lipid	lipid383	lipid407	0.920804	0	0
lipid	lipid383	lipid408	0.881244	0	0
lipid	lipid383	lipid409	0.964555	0	0
lipid	lipid383	lipid410	0.888449	0	0
lipid	lipid383	lipid411	0.930421	0	0
lipid	lipid383	lipid412	0.956315	0	0
lipid	lipid383	lipid413	0.950493	0	0
lipid	lipid383	lipid414	0.918978	0	0
lipid	lipid383	lipid415	0.897343	0	0
lipid	lipid383	lipid416	0.935127	0	0
lipid	lipid383	lipid417	0.926153	0	0
lipid	lipid383	lipid418	0.894451	0	0
lipid	lipid383	lipid419	0.948496	0	0
lipid	lipid383	lipid420	0.943241	0	0
lipid	lipid383	lipid421	0.851515	0	0
lipid	lipid383	lipid422	0.859124	0	0
lipid	lipid383	lipid423	0.838505	0	0
lipid	lipid383	lipid424	0.836023	0	0
lipid	lipid383	lipid425	0.864314	0	0
lipid	lipid383	lipid426	0.88394	0	0
lipid	lipid383	lipid427	0.872571	0	0
lipid	lipid383	lipid428	0.853867	0	0
lipid	lipid383	lipid429	0.73239	0	0
lipid	lipid383	lipid430	0.920032	0	0
lipid	lipid383	lipid431	0.89264	0	0
lipid	lipid383	lipid432	0.896751	0	0
lipid	lipid383	lipid433	0.880511	0	0
lipid	lipid383	lipid434	0.801286	0	0
lipid	lipid383	lipid435	0.893688	0	0
lipid	lipid383	lipid436	0.879365	0	0
lipid	lipid383	lipid437	0.86295	0	0
lipid	lipid383	lipid438	0.811622	0	0
lipid	lipid383	lipid439	0.864187	0	0
lipid	lipid383	lipid440	0.927431	0	0
lipid	lipid383	lipid441	0.871486	0	0
lipid	lipid383	lipid442	0.85475	0	0
lipid	lipid383	lipid443	0.859887	0	0
lipid	lipid383	lipid444	0.813573	0	0
lipid	lipid383	lipid445	0.921274	0	0
lipid	lipid383	lipid446	0.875076	0	0
lipid	lipid383	lipid447	0.905199	0	0
lipid	lipid383	lipid448	0.876107	0	0
lipid	lipid383	lipid449	0.860352	0	0
lipid	lipid383	lipid450	0.882775	0	0
lipid	lipid383	lipid451	0.798747	0	0
lipid	lipid383	lipid452	0.956596	0	0
lipid	lipid383	lipid453	0.900586	0	0
lipid	lipid383	lipid454	0.866648	0	0
lipid	lipid383	lipid455	0.868677	0	0
lipid	lipid383	lipid456	0.838552	0	0
lipid	lipid383	lipid457	0.871973	0	0
lipid	lipid383	lipid458	0.893894	0	0
lipid	lipid383	lipid459	0.802437	0	0
lipid	lipid383	lipid460	0.909984	0	0
lipid	lipid383	lipid461	0.895923	0	0
lipid	lipid383	lipid462	0.86875	0	0
lipid	lipid383	lipid463	0.80298	0	0
lipid	lipid383	lipid464	0.825726	0	0
lipid	lipid383	lipid465	0.842643	0	0
lipid	lipid383	lipid466	0.891164	0	0
lipid	lipid383	lipid467	0.813262	0	0
lipid	lipid383	lipid468	0.899642	0	0
lipid	lipid383	lipid469	0.811718	0	0
lipid	lipid383	lipid470	0.880126	0	0
lipid	lipid383	lipid471	0.911652	0	0
lipid	lipid383	lipid472	0.789689	0	0
lipid	lipid383	lipid473	0.826591	0	0
lipid	lipid383	lipid474	0.816985	0	0
lipid	lipid383	lipid475	0.81426	0	0
lipid	lipid383	lipid476	0.812223	0	0
lipid	lipid383	lipid477	0.809084	0	0
lipid	lipid383	lipid478	0.864129	0	0
lipid	lipid383	lipid479	0.815549	0	0
lipid	lipid383	lipid480	0.821058	0	0
lipid	lipid383	lipid481	0.816873	0	0
lipid	lipid383	lipid482	0.850689	0	0
lipid	lipid383	lipid483	0.815095	0	0
lipid	lipid383	lipid484	0.863988	0	0
lipid	lipid383	lipid485	0.813913	0	0
lipid	lipid383	lipid486	0.82672	0	0
lipid	lipid383	lipid487	0.78598	0	0
lipid	lipid383	lipid488	0.881084	0	0
lipid	lipid383	lipid489	0.804181	0	0
lipid	lipid383	lipid490	0.789825	0	0
lipid	lipid383	lipid491	0.778584	0	0
lipid	lipid383	lipid492	0.828907	0	0
lipid	lipid383	lipid493	0.755758	0	0
lipid	lipid383	lipid494	0.79324	0	0
lipid	lipid383	lipid495	0.820508	0	0
lipid	lipid383	lipid496	0.833036	0	0
lipid	lipid383	lipid497	0.762622	0	0
lipid	lipid383	lipid498	0.770033	0	0
lipid	lipid383	lipid499	0.829369	0	0
lipid	lipid383	lipid500	0.751581	0	0
lipid	lipid383	lipid501	0.765029	0	0
lipid	lipid383	lipid502	0.822604	0	0
lipid	lipid383	lipid503	0.755101	0	0
lipid	lipid383	lipid504	0.835794	0	0
lipid	lipid383	lipid505	0.776432	0	0
lipid	lipid383	lipid506	0.811311	0	0
lipid	lipid383	lipid507	0.744266	0	0
lipid	lipid383	lipid508	0.733611	0	0
lipid	lipid383	lipid509	0.86079	0	0
lipid	lipid383	lipid510	0.769205	0	0
lipid	lipid383	lipid512	0.836795	0	0
lipid	lipid383	lipid514	0.755349	0	0
lipid	lipid383	lipid517	0.854559	0	0
lipid	lipid383	lipid518	0.751305	0	0
lipid	lipid383	lipid520	0.78404	0	0
lipid	lipid383	lipid521	0.833073	0	0
lipid	lipid383	lipid524	0.761739	0	0
lipid	lipid383	lipid526	0.767987	0	0
lipid	lipid383	lipid528	0.771974	0	0
lipid	lipid383	lipid529	0.841525	0	0
lipid	lipid383	lipid530	0.840221	0	0
lipid	lipid383	lipid532	0.752333	0	0
lipid	lipid383	lipid534	0.771751	0	0
lipid	lipid383	lipid537	0.84972	0	0
lipid	lipid383	lipid539	0.827798	0	0
lipid	lipid383	lipid540	0.804974	0	0
lipid	lipid383	lipid541	0.785791	0	0
lipid	lipid383	lipid542	0.784805	0	0
lipid	lipid383	lipid543	0.747178	0	0
lipid	lipid383	lipid544	0.787379	0	0
lipid	lipid383	lipid545	0.779683	0	0
lipid	lipid383	lipid546	0.783365	0	0
lipid	lipid383	lipid547	0.777918	0	0
lipid	lipid383	lipid549	0.771147	0	0
lipid	lipid383	lipid550	0.74411	0	0
lipid	lipid383	lipid551	0.778928	0	0
lipid	lipid383	lipid553	0.743218	0	0
lipid	lipid383	lipid556	0.739021	0	0
lipid	lipid383	lipid558	0.787327	0	0
lipid	lipid383	lipid563	0.762941	0	0
lipid	lipid383	lipid568	0.743765	0	0
lipid	lipid383	lipid573	0.781614	0	0
lipid	lipid383	lipid575	0.781881	0	0
lipid	lipid383	lipid581	0.735021	0	0
lipid	lipid383	lipid582	0.746097	0	0
lipid	lipid383	lipid584	0.733775	0	0
lipid	lipid383	lipid594	0.736486	0	0
lipid	lipid383	lipid596	0.77133	0	0
lipid	lipid383	lipid606	0.741172	0	0
lipid	lipid383	lipid608	0.790154	0	0
lipid	lipid383	lipid609	0.789966	0	0
lipid	lipid383	lipid616	0.752356	0	0
lipid	lipid383	lipid618	0.795753	0	0
lipid	lipid383	lipid628	0.799114	0	0
lipid	lipid383	lipid629	0.775554	0	0
lipid	lipid383	lipid632	0.779241	0	0
lipid	lipid383	lipid633	0.751954	0	0
lipid	lipid383	lipid635	0.771774	0	0
lipid	lipid383	lipid639	0.754443	0	0
lipid	lipid383	lipid646	0.750477	0	0
lipid	lipid383	lipid699	0.735639	0	0
lipid	lipid384	lipid385	0.911764	0	0
lipid	lipid384	lipid386	0.933701	0	0
lipid	lipid384	lipid387	0.963256	0	0
lipid	lipid384	lipid388	0.95683	0	0
lipid	lipid384	lipid389	0.898279	0	0
lipid	lipid384	lipid390	0.898174	0	0
lipid	lipid384	lipid391	0.915514	0	0
lipid	lipid384	lipid392	0.875998	0	0
lipid	lipid384	lipid393	0.87334	0	0
lipid	lipid384	lipid394	0.883512	0	0
lipid	lipid384	lipid395	0.923694	0	0
lipid	lipid384	lipid396	0.925269	0	0
lipid	lipid384	lipid397	0.927871	0	0
lipid	lipid384	lipid398	0.924599	0	0
lipid	lipid384	lipid399	0.9196	0	0
lipid	lipid384	lipid400	0.904591	0	0
lipid	lipid384	lipid401	0.909822	0	0
lipid	lipid384	lipid402	0.921527	0	0
lipid	lipid384	lipid403	0.886153	0	0
lipid	lipid384	lipid404	0.916073	0	0
lipid	lipid384	lipid405	0.915424	0	0
lipid	lipid384	lipid406	0.917225	0	0
lipid	lipid384	lipid407	0.90079	0	0
lipid	lipid384	lipid408	0.863329	0	0
lipid	lipid384	lipid409	0.929565	0	0
lipid	lipid384	lipid410	0.846391	0	0
lipid	lipid384	lipid411	0.909991	0	0
lipid	lipid384	lipid412	0.913131	0	0
lipid	lipid384	lipid413	0.872128	0	0
lipid	lipid384	lipid414	0.888124	0	0
lipid	lipid384	lipid415	0.863548	0	0
lipid	lipid384	lipid416	0.932031	0	0
lipid	lipid384	lipid417	0.854026	0	0
lipid	lipid384	lipid418	0.942245	0	0
lipid	lipid384	lipid419	0.932901	0	0
lipid	lipid384	lipid420	0.890515	0	0
lipid	lipid384	lipid421	0.895693	0	0
lipid	lipid384	lipid422	0.897855	0	0
lipid	lipid384	lipid423	0.895489	0	0
lipid	lipid384	lipid424	0.899844	0	0
lipid	lipid384	lipid425	0.893496	0	0
lipid	lipid384	lipid426	0.880082	0	0
lipid	lipid384	lipid427	0.875568	0	0
lipid	lipid384	lipid428	0.886773	0	0
lipid	lipid384	lipid429	0.765369	0	0
lipid	lipid384	lipid430	0.900806	0	0
lipid	lipid384	lipid431	0.87805	0	0
lipid	lipid384	lipid432	0.878386	0	0
lipid	lipid384	lipid433	0.87362	0	0
lipid	lipid384	lipid434	0.776024	0	0
lipid	lipid384	lipid435	0.871451	0	0
lipid	lipid384	lipid436	0.878819	0	0
lipid	lipid384	lipid437	0.905173	0	0
lipid	lipid384	lipid438	0.893282	0	0
lipid	lipid384	lipid439	0.914651	0	0
lipid	lipid384	lipid440	0.86866	0	0
lipid	lipid384	lipid441	0.89514	0	0
lipid	lipid384	lipid442	0.87623	0	0
lipid	lipid384	lipid443	0.88939	0	0
lipid	lipid384	lipid444	0.853063	0	0
lipid	lipid384	lipid445	0.904392	0	0
lipid	lipid384	lipid446	0.88985	0	0
lipid	lipid384	lipid447	0.807926	0	0
lipid	lipid384	lipid448	0.883658	0	0
lipid	lipid384	lipid449	0.86423	0	0
lipid	lipid384	lipid450	0.89729	0	0
lipid	lipid384	lipid451	0.783728	0	0
lipid	lipid384	lipid452	0.906311	0	0
lipid	lipid384	lipid453	0.845963	0	0
lipid	lipid384	lipid454	0.887544	0	0
lipid	lipid384	lipid455	0.772561	0	0
lipid	lipid384	lipid456	0.82257	0	0
lipid	lipid384	lipid457	0.86482	0	0
lipid	lipid384	lipid458	0.900259	0	0
lipid	lipid384	lipid459	0.765401	0	0
lipid	lipid384	lipid460	0.818958	0	0
lipid	lipid384	lipid461	0.836526	0	0
lipid	lipid384	lipid462	0.869589	0	0
lipid	lipid384	lipid464	0.793127	0	0
lipid	lipid384	lipid465	0.822373	0	0
lipid	lipid384	lipid466	0.877739	0	0
lipid	lipid384	lipid467	0.768174	0	0
lipid	lipid384	lipid468	0.830076	0	0
lipid	lipid384	lipid470	0.799137	0	0
lipid	lipid384	lipid471	0.894257	0	0
lipid	lipid384	lipid474	0.865607	0	0
lipid	lipid384	lipid475	0.877145	0	0
lipid	lipid384	lipid476	0.876094	0	0
lipid	lipid384	lipid477	0.875122	0	0
lipid	lipid384	lipid478	0.868691	0	0
lipid	lipid384	lipid479	0.843723	0	0
lipid	lipid384	lipid480	0.857463	0	0
lipid	lipid384	lipid481	0.831224	0	0
lipid	lipid384	lipid482	0.861261	0	0
lipid	lipid384	lipid483	0.838042	0	0
lipid	lipid384	lipid484	0.841661	0	0
lipid	lipid384	lipid485	0.830443	0	0
lipid	lipid384	lipid486	0.854816	0	0
lipid	lipid384	lipid487	0.766597	0	0
lipid	lipid384	lipid488	0.870698	0	0
lipid	lipid384	lipid489	0.775938	0	0
lipid	lipid384	lipid490	0.823889	0	0
lipid	lipid384	lipid491	0.77119	0	0
lipid	lipid384	lipid492	0.860001	0	0
lipid	lipid384	lipid493	0.733204	0	0
lipid	lipid384	lipid494	0.776331	0	0
lipid	lipid384	lipid495	0.833438	0	0
lipid	lipid384	lipid496	0.880503	0	0
lipid	lipid384	lipid497	0.848958	0	0
lipid	lipid384	lipid498	0.86429	0	0
lipid	lipid384	lipid499	0.841833	0	0
lipid	lipid384	lipid500	0.821071	0	0
lipid	lipid384	lipid501	0.797655	0	0
lipid	lipid384	lipid502	0.859533	0	0
lipid	lipid384	lipid503	0.816492	0	0
lipid	lipid384	lipid504	0.882118	0	0
lipid	lipid384	lipid505	0.750173	0	0
lipid	lipid384	lipid506	0.820552	0	0
lipid	lipid384	lipid507	0.794353	0	0
lipid	lipid384	lipid508	0.737201	0	0
lipid	lipid384	lipid509	0.892759	0	0
lipid	lipid384	lipid510	0.758192	0	0
lipid	lipid384	lipid511	0.766256	0	0
lipid	lipid384	lipid512	0.870436	0	0
lipid	lipid384	lipid515	0.737143	0	0
lipid	lipid384	lipid517	0.886065	0	0
lipid	lipid384	lipid520	0.826584	0	0
lipid	lipid384	lipid521	0.837134	0	0
lipid	lipid384	lipid524	0.77003	0	0
lipid	lipid384	lipid526	0.74357	0	0
lipid	lipid384	lipid528	0.743747	0	0
lipid	lipid384	lipid529	0.785526	0	0
lipid	lipid384	lipid530	0.860131	0	0
lipid	lipid384	lipid537	0.809019	0	0
lipid	lipid384	lipid539	0.773651	0	0
lipid	lipid384	lipid540	0.870978	0	0
lipid	lipid384	lipid541	0.84506	0	0
lipid	lipid384	lipid542	0.848217	0	0
lipid	lipid384	lipid543	0.765173	0	0
lipid	lipid384	lipid544	0.833306	0	0
lipid	lipid384	lipid545	0.822368	0	0
lipid	lipid384	lipid546	0.823759	0	0
lipid	lipid384	lipid547	0.808083	0	0
lipid	lipid384	lipid549	0.792216	0	0
lipid	lipid384	lipid550	0.732737	0	0
lipid	lipid384	lipid551	0.805566	0	0
lipid	lipid384	lipid553	0.789566	0	0
lipid	lipid384	lipid556	0.744186	0	0
lipid	lipid384	lipid558	0.802083	0	0
lipid	lipid384	lipid563	0.799882	0	0
lipid	lipid384	lipid566	0.798097	0	0
lipid	lipid384	lipid567	0.785201	0	0
lipid	lipid384	lipid568	0.829261	0	0
lipid	lipid384	lipid569	0.74049	0	0
lipid	lipid384	lipid570	0.765064	0	0
lipid	lipid384	lipid571	0.76989	0	0
lipid	lipid384	lipid573	0.827528	0	0
lipid	lipid384	lipid574	0.800846	0	0
lipid	lipid384	lipid575	0.805061	0	0
lipid	lipid384	lipid578	0.76246	0	0
lipid	lipid384	lipid581	0.768718	0	0
lipid	lipid384	lipid582	0.779323	0	0
lipid	lipid384	lipid583	0.801921	0	0
lipid	lipid384	lipid584	0.754	0	0
lipid	lipid384	lipid593	0.736655	0	0
lipid	lipid384	lipid594	0.780185	0	0
lipid	lipid384	lipid596	0.77533	0	0
lipid	lipid384	lipid599	0.734695	0	0
lipid	lipid384	lipid606	0.803273	0	0
lipid	lipid384	lipid608	0.844966	0	0
lipid	lipid384	lipid609	0.779124	0	0
lipid	lipid384	lipid616	0.752166	0	0
lipid	lipid384	lipid618	0.831593	0	0
lipid	lipid384	lipid628	0.869505	0	0
lipid	lipid384	lipid629	0.79754	0	0
lipid	lipid384	lipid632	0.807051	0	0
lipid	lipid384	lipid633	0.787078	0	0
lipid	lipid384	lipid635	0.852171	0	0
lipid	lipid384	lipid637	0.772928	0	0
lipid	lipid384	lipid638	0.744857	0	0
lipid	lipid384	lipid639	0.807517	0	0
lipid	lipid384	lipid643	0.765586	0	0
lipid	lipid384	lipid646	0.780895	0	0
lipid	lipid384	lipid650	0.758273	0	0
lipid	lipid384	lipid655	0.784151	0	0
lipid	lipid384	lipid658	0.75057	0	0
lipid	lipid384	lipid664	0.742168	0	0
lipid	lipid384	lipid687	0.803513	0	0
lipid	lipid384	lipid699	0.75992	0	0
lipid	lipid384	lipid700	0.765535	0	0
lipid	lipid384	lipid737	0.757775	0	0
lipid	lipid384	lipid759	0.735272	0	0
lipid	lipid385	lipid386	0.939991	0	0
lipid	lipid385	lipid387	0.878339	0	0
lipid	lipid385	lipid388	0.896082	0	0
lipid	lipid385	lipid389	0.903394	0	0
lipid	lipid385	lipid390	0.894042	0	0
lipid	lipid385	lipid391	0.91928	0	0
lipid	lipid385	lipid392	0.919818	0	0
lipid	lipid385	lipid393	0.886501	0	0
lipid	lipid385	lipid394	0.907838	0	0
lipid	lipid385	lipid395	0.920723	0	0
lipid	lipid385	lipid396	0.923344	0	0
lipid	lipid385	lipid397	0.924146	0	0
lipid	lipid385	lipid398	0.930145	0	0
lipid	lipid385	lipid399	0.926972	0	0
lipid	lipid385	lipid400	0.94949	0	0
lipid	lipid385	lipid401	0.945071	0	0
lipid	lipid385	lipid402	0.956059	0	0
lipid	lipid385	lipid403	0.951475	0	0
lipid	lipid385	lipid404	0.91324	0	0
lipid	lipid385	lipid405	0.934688	0	0
lipid	lipid385	lipid406	0.905561	0	0
lipid	lipid385	lipid407	0.914068	0	0
lipid	lipid385	lipid408	0.967753	0	0
lipid	lipid385	lipid409	0.915328	0	0
lipid	lipid385	lipid410	0.961192	0	0
lipid	lipid385	lipid411	0.951085	0	0
lipid	lipid385	lipid412	0.861696	0	0
lipid	lipid385	lipid413	0.890017	0	0
lipid	lipid385	lipid414	0.912856	0	0
lipid	lipid385	lipid415	0.936613	0	0
lipid	lipid385	lipid416	0.886774	0	0
lipid	lipid385	lipid417	0.928182	0	0
lipid	lipid385	lipid418	0.871223	0	0
lipid	lipid385	lipid419	0.9005	0	0
lipid	lipid385	lipid420	0.866732	0	0
lipid	lipid385	lipid421	0.756021	0	0
lipid	lipid385	lipid422	0.909629	0	0
lipid	lipid385	lipid423	0.885236	0	0
lipid	lipid385	lipid424	0.892838	0	0
lipid	lipid385	lipid425	0.916846	0	0
lipid	lipid385	lipid426	0.919899	0	0
lipid	lipid385	lipid427	0.920006	0	0
lipid	lipid385	lipid428	0.926518	0	0
lipid	lipid385	lipid429	0.847094	0	0
lipid	lipid385	lipid430	0.949081	0	0
lipid	lipid385	lipid431	0.910805	0	0
lipid	lipid385	lipid432	0.891008	0	0
lipid	lipid385	lipid433	0.889157	0	0
lipid	lipid385	lipid434	0.92286	0	0
lipid	lipid385	lipid435	0.927601	0	0
lipid	lipid385	lipid436	0.831379	0	0
lipid	lipid385	lipid437	0.915222	0	0
lipid	lipid385	lipid438	0.872818	0	0
lipid	lipid385	lipid439	0.918141	0	0
lipid	lipid385	lipid440	0.881748	0	0
lipid	lipid385	lipid441	0.911262	0	0
lipid	lipid385	lipid442	0.940707	0	0
lipid	lipid385	lipid443	0.920041	0	0
lipid	lipid385	lipid444	0.902196	0	0
lipid	lipid385	lipid445	0.94736	0	0
lipid	lipid385	lipid446	0.911995	0	0
lipid	lipid385	lipid447	0.834545	0	0
lipid	lipid385	lipid448	0.887176	0	0
lipid	lipid385	lipid449	0.944975	0	0
lipid	lipid385	lipid450	0.909304	0	0
lipid	lipid385	lipid451	0.908743	0	0
lipid	lipid385	lipid452	0.879479	0	0
lipid	lipid385	lipid453	0.930315	0	0
lipid	lipid385	lipid454	0.83466	0	0
lipid	lipid385	lipid456	0.854593	0	0
lipid	lipid385	lipid457	0.92716	0	0
lipid	lipid385	lipid458	0.917066	0	0
lipid	lipid385	lipid459	0.867306	0	0
lipid	lipid385	lipid460	0.819462	0	0
lipid	lipid385	lipid461	0.856934	0	0
lipid	lipid385	lipid462	0.858331	0	0
lipid	lipid385	lipid464	0.844441	0	0
lipid	lipid385	lipid465	0.904815	0	0
lipid	lipid385	lipid466	0.913425	0	0
lipid	lipid385	lipid467	0.868974	0	0
lipid	lipid385	lipid468	0.809941	0	0
lipid	lipid385	lipid470	0.858861	0	0
lipid	lipid385	lipid471	0.900403	0	0
lipid	lipid385	lipid474	0.867707	0	0
lipid	lipid385	lipid475	0.882685	0	0
lipid	lipid385	lipid476	0.877816	0	0
lipid	lipid385	lipid477	0.874055	0	0
lipid	lipid385	lipid478	0.913119	0	0
lipid	lipid385	lipid479	0.852503	0	0
lipid	lipid385	lipid480	0.873069	0	0
lipid	lipid385	lipid481	0.919492	0	0
lipid	lipid385	lipid482	0.924754	0	0
lipid	lipid385	lipid483	0.854286	0	0
lipid	lipid385	lipid484	0.892272	0	0
lipid	lipid385	lipid485	0.831304	0	0
lipid	lipid385	lipid486	0.84353	0	0
lipid	lipid385	lipid487	0.892132	0	0
lipid	lipid385	lipid488	0.904178	0	0
lipid	lipid385	lipid489	0.883503	0	0
lipid	lipid385	lipid490	0.759812	0	0
lipid	lipid385	lipid491	0.805136	0	0
lipid	lipid385	lipid492	0.844599	0	0
lipid	lipid385	lipid493	0.820655	0	0
lipid	lipid385	lipid494	0.80596	0	0
lipid	lipid385	lipid495	0.826141	0	0
lipid	lipid385	lipid496	0.892818	0	0
lipid	lipid385	lipid497	0.827431	0	0
lipid	lipid385	lipid498	0.844655	0	0
lipid	lipid385	lipid499	0.871953	0	0
lipid	lipid385	lipid500	0.801119	0	0
lipid	lipid385	lipid501	0.875582	0	0
lipid	lipid385	lipid502	0.907028	0	0
lipid	lipid385	lipid503	0.803521	0	0
lipid	lipid385	lipid504	0.89066	0	0
lipid	lipid385	lipid505	0.795842	0	0
lipid	lipid385	lipid506	0.899792	0	0
lipid	lipid385	lipid507	0.786282	0	0
lipid	lipid385	lipid508	0.841035	0	0
lipid	lipid385	lipid509	0.875268	0	0
lipid	lipid385	lipid510	0.850867	0	0
lipid	lipid385	lipid512	0.885952	0	0
lipid	lipid385	lipid514	0.831442	0	0
lipid	lipid385	lipid515	0.759532	0	0
lipid	lipid385	lipid516	0.756753	0	0
lipid	lipid385	lipid517	0.855887	0	0
lipid	lipid385	lipid518	0.744113	0	0
lipid	lipid385	lipid519	0.737583	0	0
lipid	lipid385	lipid520	0.782978	0	0
lipid	lipid385	lipid521	0.881288	0	0
lipid	lipid385	lipid524	0.804764	0	0
lipid	lipid385	lipid526	0.736194	0	0
lipid	lipid385	lipid528	0.792042	0	0
lipid	lipid385	lipid529	0.889254	0	0
lipid	lipid385	lipid530	0.879249	0	0
lipid	lipid385	lipid532	0.769333	0	0
lipid	lipid385	lipid534	0.750706	0	0
lipid	lipid385	lipid537	0.880953	0	0
lipid	lipid385	lipid539	0.793111	0	0
lipid	lipid385	lipid540	0.874987	0	0
lipid	lipid385	lipid541	0.852486	0	0
lipid	lipid385	lipid542	0.859323	0	0
lipid	lipid385	lipid543	0.78999	0	0
lipid	lipid385	lipid544	0.850707	0	0
lipid	lipid385	lipid545	0.836961	0	0
lipid	lipid385	lipid546	0.851553	0	0
lipid	lipid385	lipid547	0.834518	0	0
lipid	lipid385	lipid549	0.827023	0	0
lipid	lipid385	lipid550	0.858202	0	0
lipid	lipid385	lipid551	0.812613	0	0
lipid	lipid385	lipid552	0.779921	0	0
lipid	lipid385	lipid555	0.78746	0	0
lipid	lipid385	lipid556	0.785645	0	0
lipid	lipid385	lipid558	0.798817	0	0
lipid	lipid385	lipid563	0.813271	0	0
lipid	lipid385	lipid566	0.787648	0	0
lipid	lipid385	lipid567	0.77369	0	0
lipid	lipid385	lipid568	0.797788	0	0
lipid	lipid385	lipid569	0.743218	0	0
lipid	lipid385	lipid570	0.836237	0	0
lipid	lipid385	lipid571	0.76442	0	0
lipid	lipid385	lipid572	0.732919	0	0
lipid	lipid385	lipid573	0.861909	0	0
lipid	lipid385	lipid574	0.775481	0	0
lipid	lipid385	lipid575	0.817196	0	0
lipid	lipid385	lipid577	0.749807	0	0
lipid	lipid385	lipid581	0.735845	0	0
lipid	lipid385	lipid582	0.846096	0	0
lipid	lipid385	lipid583	0.770878	0	0
lipid	lipid385	lipid584	0.743868	0	0
lipid	lipid385	lipid593	0.786234	0	0
lipid	lipid385	lipid594	0.793445	0	0
lipid	lipid385	lipid596	0.774078	0	0
lipid	lipid385	lipid605	0.797558	0	0
lipid	lipid385	lipid606	0.797487	0	0
lipid	lipid385	lipid608	0.807522	0	0
lipid	lipid385	lipid609	0.78572	0	0
lipid	lipid385	lipid616	0.832775	0	0
lipid	lipid385	lipid618	0.798693	0	0
lipid	lipid385	lipid625	0.738144	0	0
lipid	lipid385	lipid628	0.871129	0	0
lipid	lipid385	lipid629	0.822848	0	0
lipid	lipid385	lipid632	0.895393	0	0
lipid	lipid385	lipid635	0.847172	0	0
lipid	lipid385	lipid636	0.756291	0	0
lipid	lipid385	lipid637	0.793386	0	0
lipid	lipid385	lipid638	0.781781	0	0
lipid	lipid385	lipid639	0.813231	0	0
lipid	lipid385	lipid646	0.751994	0	0
lipid	lipid385	lipid650	0.784873	0	0
lipid	lipid385	lipid651	0.741203	0	0
lipid	lipid385	lipid655	0.749112	0	0
lipid	lipid385	lipid687	0.779014	0	0
lipid	lipid385	lipid699	0.838901	0	0
lipid	lipid385	lipid700	0.752869	0	0
lipid	lipid385	lipid709	0.777136	0	0
lipid	lipid385	lipid759	0.740275	0	0
lipid	lipid386	lipid387	0.914619	0	0
lipid	lipid386	lipid388	0.944925	0	0
lipid	lipid386	lipid389	0.891974	0	0
lipid	lipid386	lipid390	0.893132	0	0
lipid	lipid386	lipid391	0.911188	0	0
lipid	lipid386	lipid392	0.901282	0	0
lipid	lipid386	lipid393	0.855747	0	0
lipid	lipid386	lipid394	0.908597	0	0
lipid	lipid386	lipid395	0.926788	0	0
lipid	lipid386	lipid396	0.905989	0	0
lipid	lipid386	lipid397	0.909504	0	0
lipid	lipid386	lipid398	0.944949	0	0
lipid	lipid386	lipid399	0.920139	0	0
lipid	lipid386	lipid400	0.907316	0	0
lipid	lipid386	lipid401	0.907094	0	0
lipid	lipid386	lipid402	0.924082	0	0
lipid	lipid386	lipid403	0.882364	0	0
lipid	lipid386	lipid404	0.967139	0	0
lipid	lipid386	lipid405	0.925689	0	0
lipid	lipid386	lipid406	0.878883	0	0
lipid	lipid386	lipid407	0.869261	0	0
lipid	lipid386	lipid408	0.902098	0	0
lipid	lipid386	lipid409	0.882369	0	0
lipid	lipid386	lipid410	0.876988	0	0
lipid	lipid386	lipid411	0.965057	0	0
lipid	lipid386	lipid412	0.851073	0	0
lipid	lipid386	lipid413	0.833241	0	0
lipid	lipid386	lipid414	0.870889	0	0
lipid	lipid386	lipid415	0.870377	0	0
lipid	lipid386	lipid416	0.863193	0	0
lipid	lipid386	lipid417	0.841795	0	0
lipid	lipid386	lipid418	0.9478	0	0
lipid	lipid386	lipid419	0.905771	0	0
lipid	lipid386	lipid420	0.847708	0	0
lipid	lipid386	lipid421	0.816335	0	0
lipid	lipid386	lipid422	0.901557	0	0
lipid	lipid386	lipid423	0.876557	0	0
lipid	lipid386	lipid424	0.877717	0	0
lipid	lipid386	lipid425	0.902311	0	0
lipid	lipid386	lipid426	0.891529	0	0
lipid	lipid386	lipid427	0.887427	0	0
lipid	lipid386	lipid428	0.882552	0	0
lipid	lipid386	lipid429	0.76622	0	0
lipid	lipid386	lipid430	0.920482	0	0
lipid	lipid386	lipid431	0.904626	0	0
lipid	lipid386	lipid432	0.848926	0	0
lipid	lipid386	lipid433	0.842707	0	0
lipid	lipid386	lipid434	0.816941	0	0
lipid	lipid386	lipid435	0.902375	0	0
lipid	lipid386	lipid436	0.816579	0	0
lipid	lipid386	lipid437	0.888101	0	0
lipid	lipid386	lipid438	0.848387	0	0
lipid	lipid386	lipid439	0.907255	0	0
lipid	lipid386	lipid440	0.900602	0	0
lipid	lipid386	lipid441	0.875506	0	0
lipid	lipid386	lipid442	0.895885	0	0
lipid	lipid386	lipid443	0.868321	0	0
lipid	lipid386	lipid444	0.819363	0	0
lipid	lipid386	lipid445	0.928247	0	0
lipid	lipid386	lipid446	0.877716	0	0
lipid	lipid386	lipid447	0.840634	0	0
lipid	lipid386	lipid448	0.823991	0	0
lipid	lipid386	lipid449	0.892332	0	0
lipid	lipid386	lipid450	0.843065	0	0
lipid	lipid386	lipid451	0.792598	0	0
lipid	lipid386	lipid452	0.889422	0	0
lipid	lipid386	lipid453	0.87867	0	0
lipid	lipid386	lipid454	0.791431	0	0
lipid	lipid386	lipid456	0.763055	0	0
lipid	lipid386	lipid457	0.84777	0	0
lipid	lipid386	lipid458	0.855847	0	0
lipid	lipid386	lipid459	0.739665	0	0
lipid	lipid386	lipid460	0.793512	0	0
lipid	lipid386	lipid461	0.785956	0	0
lipid	lipid386	lipid462	0.816425	0	0
lipid	lipid386	lipid464	0.75361	0	0
lipid	lipid386	lipid465	0.811098	0	0
lipid	lipid386	lipid466	0.851216	0	0
lipid	lipid386	lipid467	0.754511	0	0
lipid	lipid386	lipid468	0.798303	0	0
lipid	lipid386	lipid470	0.791788	0	0
lipid	lipid386	lipid471	0.90132	0	0
lipid	lipid386	lipid474	0.855851	0	0
lipid	lipid386	lipid475	0.86022	0	0
lipid	lipid386	lipid476	0.857973	0	0
lipid	lipid386	lipid477	0.871591	0	0
lipid	lipid386	lipid478	0.887244	0	0
lipid	lipid386	lipid479	0.832769	0	0
lipid	lipid386	lipid480	0.8426	0	0
lipid	lipid386	lipid481	0.842502	0	0
lipid	lipid386	lipid482	0.878383	0	0
lipid	lipid386	lipid483	0.833342	0	0
lipid	lipid386	lipid484	0.838595	0	0
lipid	lipid386	lipid485	0.773926	0	0
lipid	lipid386	lipid486	0.788343	0	0
lipid	lipid386	lipid487	0.790466	0	0
lipid	lipid386	lipid488	0.85358	0	0
lipid	lipid386	lipid489	0.816427	0	0
lipid	lipid386	lipid492	0.793882	0	0
lipid	lipid386	lipid495	0.786667	0	0
lipid	lipid386	lipid496	0.89038	0	0
lipid	lipid386	lipid497	0.794795	0	0
lipid	lipid386	lipid498	0.824931	0	0
lipid	lipid386	lipid499	0.853579	0	0
lipid	lipid386	lipid500	0.760661	0	0
lipid	lipid386	lipid501	0.777103	0	0
lipid	lipid386	lipid502	0.861469	0	0
lipid	lipid386	lipid503	0.76011	0	0
lipid	lipid386	lipid504	0.859406	0	0
lipid	lipid386	lipid505	0.757534	0	0
lipid	lipid386	lipid506	0.878851	0	0
lipid	lipid386	lipid509	0.839211	0	0
lipid	lipid386	lipid510	0.765979	0	0
lipid	lipid386	lipid512	0.820957	0	0
lipid	lipid386	lipid514	0.786259	0	0
lipid	lipid386	lipid517	0.828214	0	0
lipid	lipid386	lipid521	0.822858	0	0
lipid	lipid386	lipid529	0.802593	0	0
lipid	lipid386	lipid530	0.853031	0	0
lipid	lipid386	lipid537	0.834809	0	0
lipid	lipid386	lipid539	0.772244	0	0
lipid	lipid386	lipid540	0.857362	0	0
lipid	lipid386	lipid541	0.834513	0	0
lipid	lipid386	lipid542	0.846952	0	0
lipid	lipid386	lipid543	0.785413	0	0
lipid	lipid386	lipid544	0.815624	0	0
lipid	lipid386	lipid545	0.807202	0	0
lipid	lipid386	lipid546	0.832057	0	0
lipid	lipid386	lipid547	0.801079	0	0
lipid	lipid386	lipid549	0.761987	0	0
lipid	lipid386	lipid550	0.754937	0	0
lipid	lipid386	lipid551	0.74976	0	0
lipid	lipid386	lipid558	0.750423	0	0
lipid	lipid386	lipid563	0.79588	0	0
lipid	lipid386	lipid566	0.77086	0	0
lipid	lipid386	lipid567	0.758635	0	0
lipid	lipid386	lipid568	0.825138	0	0
lipid	lipid386	lipid570	0.769964	0	0
lipid	lipid386	lipid571	0.743024	0	0
lipid	lipid386	lipid573	0.862215	0	0
lipid	lipid386	lipid574	0.735288	0	0
lipid	lipid386	lipid575	0.793006	0	0
lipid	lipid386	lipid582	0.764906	0	0
lipid	lipid386	lipid606	0.759737	0	0
lipid	lipid386	lipid608	0.746037	0	0
lipid	lipid386	lipid609	0.735568	0	0
lipid	lipid386	lipid616	0.758023	0	0
lipid	lipid386	lipid618	0.741771	0	0
lipid	lipid386	lipid628	0.855113	0	0
lipid	lipid386	lipid629	0.793878	0	0
lipid	lipid386	lipid632	0.823301	0	0
lipid	lipid386	lipid635	0.851731	0	0
lipid	lipid386	lipid636	0.741604	0	0
lipid	lipid386	lipid637	0.781844	0	0
lipid	lipid386	lipid638	0.765006	0	0
lipid	lipid386	lipid639	0.779005	0	0
lipid	lipid386	lipid650	0.766126	0	0
lipid	lipid386	lipid655	0.775695	0	0
lipid	lipid386	lipid658	0.764007	0	0
lipid	lipid386	lipid699	0.736075	0	0
lipid	lipid386	lipid737	0.749067	0	0
lipid	lipid387	lipid388	0.949577	0	0
lipid	lipid387	lipid389	0.862922	0	0
lipid	lipid387	lipid390	0.863369	0	0
lipid	lipid387	lipid391	0.871343	0	0
lipid	lipid387	lipid392	0.858297	0	0
lipid	lipid387	lipid393	0.828356	0	0
lipid	lipid387	lipid394	0.862848	0	0
lipid	lipid387	lipid395	0.924121	0	0
lipid	lipid387	lipid396	0.88016	0	0
lipid	lipid387	lipid397	0.883963	0	0
lipid	lipid387	lipid398	0.923343	0	0
lipid	lipid387	lipid399	0.93028	0	0
lipid	lipid387	lipid400	0.870789	0	0
lipid	lipid387	lipid401	0.850694	0	0
lipid	lipid387	lipid402	0.905059	0	0
lipid	lipid387	lipid403	0.839186	0	0
lipid	lipid387	lipid404	0.903834	0	0
lipid	lipid387	lipid405	0.923183	0	0
lipid	lipid387	lipid406	0.944913	0	0
lipid	lipid387	lipid407	0.890837	0	0
lipid	lipid387	lipid408	0.82018	0	0
lipid	lipid387	lipid409	0.945709	0	0
lipid	lipid387	lipid410	0.822267	0	0
lipid	lipid387	lipid411	0.908359	0	0
lipid	lipid387	lipid412	0.948769	0	0
lipid	lipid387	lipid413	0.90363	0	0
lipid	lipid387	lipid414	0.880433	0	0
lipid	lipid387	lipid415	0.836901	0	0
lipid	lipid387	lipid416	0.938441	0	0
lipid	lipid387	lipid417	0.860958	0	0
lipid	lipid387	lipid418	0.947529	0	0
lipid	lipid387	lipid419	0.950978	0	0
lipid	lipid387	lipid420	0.919905	0	0
lipid	lipid387	lipid421	0.919278	0	0
lipid	lipid387	lipid422	0.859034	0	0
lipid	lipid387	lipid423	0.851156	0	0
lipid	lipid387	lipid424	0.851929	0	0
lipid	lipid387	lipid425	0.855686	0	0
lipid	lipid387	lipid426	0.853606	0	0
lipid	lipid387	lipid427	0.842944	0	0
lipid	lipid387	lipid428	0.840627	0	0
lipid	lipid387	lipid430	0.883955	0	0
lipid	lipid387	lipid431	0.863431	0	0
lipid	lipid387	lipid432	0.86816	0	0
lipid	lipid387	lipid433	0.854123	0	0
lipid	lipid387	lipid435	0.853077	0	0
lipid	lipid387	lipid436	0.885675	0	0
lipid	lipid387	lipid437	0.859005	0	0
lipid	lipid387	lipid438	0.836836	0	0
lipid	lipid387	lipid439	0.868826	0	0
lipid	lipid387	lipid440	0.894251	0	0
lipid	lipid387	lipid441	0.857649	0	0
lipid	lipid387	lipid442	0.81919	0	0
lipid	lipid387	lipid443	0.843248	0	0
lipid	lipid387	lipid444	0.797608	0	0
lipid	lipid387	lipid445	0.893044	0	0
lipid	lipid387	lipid446	0.854909	0	0
lipid	lipid387	lipid447	0.84602	0	0
lipid	lipid387	lipid448	0.859492	0	0
lipid	lipid387	lipid449	0.81248	0	0
lipid	lipid387	lipid450	0.863974	0	0
lipid	lipid387	lipid451	0.73249	0	0
lipid	lipid387	lipid452	0.94448	0	0
lipid	lipid387	lipid453	0.833865	0	0
lipid	lipid387	lipid454	0.873021	0	0
lipid	lipid387	lipid455	0.830555	0	0
lipid	lipid387	lipid456	0.79983	0	0
lipid	lipid387	lipid457	0.824494	0	0
lipid	lipid387	lipid458	0.869302	0	0
lipid	lipid387	lipid460	0.860369	0	0
lipid	lipid387	lipid461	0.84459	0	0
lipid	lipid387	lipid462	0.857495	0	0
lipid	lipid387	lipid463	0.780656	0	0
lipid	lipid387	lipid464	0.775529	0	0
lipid	lipid387	lipid465	0.781742	0	0
lipid	lipid387	lipid466	0.855072	0	0
lipid	lipid387	lipid467	0.739129	0	0
lipid	lipid387	lipid468	0.868081	0	0
lipid	lipid387	lipid469	0.784019	0	0
lipid	lipid387	lipid470	0.810728	0	0
lipid	lipid387	lipid471	0.897128	0	0
lipid	lipid387	lipid472	0.772284	0	0
lipid	lipid387	lipid473	0.772627	0	0
lipid	lipid387	lipid474	0.81713	0	0
lipid	lipid387	lipid475	0.825945	0	0
lipid	lipid387	lipid476	0.827165	0	0
lipid	lipid387	lipid477	0.823718	0	0
lipid	lipid387	lipid478	0.839187	0	0
lipid	lipid387	lipid479	0.806547	0	0
lipid	lipid387	lipid480	0.815269	0	0
lipid	lipid387	lipid481	0.776579	0	0
lipid	lipid387	lipid482	0.819027	0	0
lipid	lipid387	lipid483	0.802936	0	0
lipid	lipid387	lipid484	0.820044	0	0
lipid	lipid387	lipid485	0.80012	0	0
lipid	lipid387	lipid486	0.825464	0	0
lipid	lipid387	lipid488	0.846357	0	0
lipid	lipid387	lipid489	0.738999	0	0
lipid	lipid387	lipid490	0.809152	0	0
lipid	lipid387	lipid491	0.741134	0	0
lipid	lipid387	lipid492	0.827458	0	0
lipid	lipid387	lipid494	0.756585	0	0
lipid	lipid387	lipid495	0.810119	0	0
lipid	lipid387	lipid496	0.836995	0	0
lipid	lipid387	lipid497	0.787733	0	0
lipid	lipid387	lipid498	0.803263	0	0
lipid	lipid387	lipid499	0.806848	0	0
lipid	lipid387	lipid500	0.770651	0	0
lipid	lipid387	lipid502	0.806719	0	0
lipid	lipid387	lipid503	0.767746	0	0
lipid	lipid387	lipid504	0.838523	0	0
lipid	lipid387	lipid506	0.777507	0	0
lipid	lipid387	lipid507	0.749707	0	0
lipid	lipid387	lipid509	0.864628	0	0
lipid	lipid387	lipid511	0.737154	0	0
lipid	lipid387	lipid512	0.823157	0	0
lipid	lipid387	lipid517	0.859479	0	0
lipid	lipid387	lipid520	0.799288	0	0
lipid	lipid387	lipid521	0.801486	0	0
lipid	lipid387	lipid526	0.734635	0	0
lipid	lipid387	lipid529	0.765846	0	0
lipid	lipid387	lipid530	0.8265	0	0
lipid	lipid387	lipid537	0.798014	0	0
lipid	lipid387	lipid539	0.793955	0	0
lipid	lipid387	lipid540	0.817887	0	0
lipid	lipid387	lipid541	0.793824	0	0
lipid	lipid387	lipid542	0.798587	0	0
lipid	lipid387	lipid544	0.786624	0	0
lipid	lipid387	lipid545	0.778691	0	0
lipid	lipid387	lipid546	0.776531	0	0
lipid	lipid387	lipid547	0.766858	0	0
lipid	lipid387	lipid549	0.753524	0	0
lipid	lipid387	lipid551	0.770532	0	0
lipid	lipid387	lipid553	0.763953	0	0
lipid	lipid387	lipid558	0.776812	0	0
lipid	lipid387	lipid563	0.763057	0	0
lipid	lipid387	lipid568	0.78793	0	0
lipid	lipid387	lipid573	0.785312	0	0
lipid	lipid387	lipid574	0.741826	0	0
lipid	lipid387	lipid575	0.76941	0	0
lipid	lipid387	lipid581	0.749572	0	0
lipid	lipid387	lipid583	0.744954	0	0
lipid	lipid387	lipid594	0.736124	0	0
lipid	lipid387	lipid596	0.748539	0	0
lipid	lipid387	lipid606	0.759364	0	0
lipid	lipid387	lipid608	0.79877	0	0
lipid	lipid387	lipid609	0.762613	0	0
lipid	lipid387	lipid618	0.800881	0	0
lipid	lipid387	lipid628	0.817457	0	0
lipid	lipid387	lipid629	0.761208	0	0
lipid	lipid387	lipid632	0.74377	0	0
lipid	lipid387	lipid633	0.763839	0	0
lipid	lipid387	lipid635	0.796419	0	0
lipid	lipid387	lipid639	0.763986	0	0
lipid	lipid387	lipid643	0.735453	0	0
lipid	lipid387	lipid646	0.760442	0	0
lipid	lipid387	lipid687	0.748901	0	0
lipid	lipid388	lipid389	0.853465	0	0
lipid	lipid388	lipid390	0.860264	0	0
lipid	lipid388	lipid391	0.864638	0	0
lipid	lipid388	lipid392	0.868469	0	0
lipid	lipid388	lipid393	0.829631	0	0
lipid	lipid388	lipid394	0.86736	0	0
lipid	lipid388	lipid395	0.890379	0	0
lipid	lipid388	lipid396	0.862874	0	0
lipid	lipid388	lipid397	0.867575	0	0
lipid	lipid388	lipid398	0.895789	0	0
lipid	lipid388	lipid399	0.895304	0	0
lipid	lipid388	lipid400	0.863745	0	0
lipid	lipid388	lipid401	0.866629	0	0
lipid	lipid388	lipid402	0.886369	0	0
lipid	lipid388	lipid403	0.834841	0	0
lipid	lipid388	lipid404	0.907517	0	0
lipid	lipid388	lipid405	0.894586	0	0
lipid	lipid388	lipid406	0.899799	0	0
lipid	lipid388	lipid407	0.86863	0	0
lipid	lipid388	lipid408	0.84487	0	0
lipid	lipid388	lipid409	0.898091	0	0
lipid	lipid388	lipid410	0.826225	0	0
lipid	lipid388	lipid411	0.917272	0	0
lipid	lipid388	lipid412	0.891393	0	0
lipid	lipid388	lipid413	0.874627	0	0
lipid	lipid388	lipid414	0.882617	0	0
lipid	lipid388	lipid415	0.868075	0	0
lipid	lipid388	lipid416	0.906045	0	0
lipid	lipid388	lipid417	0.850131	0	0
lipid	lipid388	lipid418	0.962893	0	0
lipid	lipid388	lipid419	0.941077	0	0
lipid	lipid388	lipid420	0.884526	0	0
lipid	lipid388	lipid421	0.91356	0	0
lipid	lipid388	lipid422	0.85472	0	0
lipid	lipid388	lipid423	0.83239	0	0
lipid	lipid388	lipid424	0.834068	0	0
lipid	lipid388	lipid425	0.854404	0	0
lipid	lipid388	lipid426	0.843769	0	0
lipid	lipid388	lipid427	0.835605	0	0
lipid	lipid388	lipid428	0.838598	0	0
lipid	lipid388	lipid429	0.733269	0	0
lipid	lipid388	lipid430	0.88776	0	0
lipid	lipid388	lipid431	0.857574	0	0
lipid	lipid388	lipid432	0.8471	0	0
lipid	lipid388	lipid433	0.838894	0	0
lipid	lipid388	lipid434	0.767781	0	0
lipid	lipid388	lipid435	0.874511	0	0
lipid	lipid388	lipid436	0.85087	0	0
lipid	lipid388	lipid437	0.843323	0	0
lipid	lipid388	lipid438	0.821627	0	0
lipid	lipid388	lipid439	0.857908	0	0
lipid	lipid388	lipid440	0.862068	0	0
lipid	lipid388	lipid441	0.845925	0	0
lipid	lipid388	lipid442	0.834949	0	0
lipid	lipid388	lipid443	0.836519	0	0
lipid	lipid388	lipid444	0.787033	0	0
lipid	lipid388	lipid445	0.877715	0	0
lipid	lipid388	lipid446	0.84494	0	0
lipid	lipid388	lipid447	0.826576	0	0
lipid	lipid388	lipid448	0.839343	0	0
lipid	lipid388	lipid449	0.839594	0	0
lipid	lipid388	lipid450	0.847773	0	0
lipid	lipid388	lipid451	0.746859	0	0
lipid	lipid388	lipid452	0.900237	0	0
lipid	lipid388	lipid453	0.837515	0	0
lipid	lipid388	lipid454	0.83781	0	0
lipid	lipid388	lipid455	0.788029	0	0
lipid	lipid388	lipid456	0.789095	0	0
lipid	lipid388	lipid457	0.84752	0	0
lipid	lipid388	lipid458	0.868882	0	0
lipid	lipid388	lipid459	0.737124	0	0
lipid	lipid388	lipid460	0.831555	0	0
lipid	lipid388	lipid461	0.826997	0	0
lipid	lipid388	lipid462	0.839855	0	0
lipid	lipid388	lipid464	0.780092	0	0
lipid	lipid388	lipid465	0.815466	0	0
lipid	lipid388	lipid466	0.864974	0	0
lipid	lipid388	lipid467	0.754824	0	0
lipid	lipid388	lipid468	0.856292	0	0
lipid	lipid388	lipid470	0.808774	0	0
lipid	lipid388	lipid471	0.897614	0	0
lipid	lipid388	lipid472	0.744532	0	0
lipid	lipid388	lipid473	0.76009	0	0
lipid	lipid388	lipid474	0.805157	0	0
lipid	lipid388	lipid475	0.814687	0	0
lipid	lipid388	lipid476	0.815781	0	0
lipid	lipid388	lipid477	0.815119	0	0
lipid	lipid388	lipid478	0.836536	0	0
lipid	lipid388	lipid479	0.796854	0	0
lipid	lipid388	lipid480	0.806916	0	0
lipid	lipid388	lipid481	0.790847	0	0
lipid	lipid388	lipid482	0.824726	0	0
lipid	lipid388	lipid483	0.794458	0	0
lipid	lipid388	lipid484	0.818425	0	0
lipid	lipid388	lipid485	0.782187	0	0
lipid	lipid388	lipid486	0.801981	0	0
lipid	lipid388	lipid487	0.738551	0	0
lipid	lipid388	lipid488	0.839712	0	0
lipid	lipid388	lipid489	0.760603	0	0
lipid	lipid388	lipid490	0.775413	0	0
lipid	lipid388	lipid491	0.732597	0	0
lipid	lipid388	lipid492	0.817525	0	0
lipid	lipid388	lipid494	0.754094	0	0
lipid	lipid388	lipid495	0.800723	0	0
lipid	lipid388	lipid496	0.825577	0	0
lipid	lipid388	lipid497	0.769536	0	0
lipid	lipid388	lipid498	0.791041	0	0
lipid	lipid388	lipid499	0.808062	0	0
lipid	lipid388	lipid500	0.756132	0	0
lipid	lipid388	lipid501	0.733743	0	0
lipid	lipid388	lipid502	0.813097	0	0
lipid	lipid388	lipid503	0.753236	0	0
lipid	lipid388	lipid504	0.835418	0	0
lipid	lipid388	lipid505	0.738042	0	0
lipid	lipid388	lipid506	0.817486	0	0
lipid	lipid388	lipid507	0.736125	0	0
lipid	lipid388	lipid509	0.849438	0	0
lipid	lipid388	lipid510	0.734325	0	0
lipid	lipid388	lipid512	0.814532	0	0
lipid	lipid388	lipid514	0.744611	0	0
lipid	lipid388	lipid517	0.855195	0	0
lipid	lipid388	lipid520	0.777908	0	0
lipid	lipid388	lipid521	0.800347	0	0
lipid	lipid388	lipid524	0.734442	0	0
lipid	lipid388	lipid526	0.74967	0	0
lipid	lipid388	lipid529	0.78798	0	0
lipid	lipid388	lipid530	0.828399	0	0
lipid	lipid388	lipid534	0.756484	0	0
lipid	lipid388	lipid537	0.81083	0	0
lipid	lipid388	lipid539	0.802213	0	0
lipid	lipid388	lipid540	0.814746	0	0
lipid	lipid388	lipid541	0.783451	0	0
lipid	lipid388	lipid542	0.791778	0	0
lipid	lipid388	lipid543	0.737596	0	0
lipid	lipid388	lipid544	0.785212	0	0
lipid	lipid388	lipid545	0.777202	0	0
lipid	lipid388	lipid546	0.782233	0	0
lipid	lipid388	lipid547	0.765566	0	0
lipid	lipid388	lipid549	0.755645	0	0
lipid	lipid388	lipid551	0.76371	0	0
lipid	lipid388	lipid553	0.738864	0	0
lipid	lipid388	lipid558	0.775591	0	0
lipid	lipid388	lipid563	0.769622	0	0
lipid	lipid388	lipid568	0.785704	0	0
lipid	lipid388	lipid573	0.808165	0	0
lipid	lipid388	lipid575	0.774923	0	0
lipid	lipid388	lipid581	0.758718	0	0
lipid	lipid388	lipid582	0.738946	0	0
lipid	lipid388	lipid596	0.739957	0	0
lipid	lipid388	lipid606	0.750695	0	0
lipid	lipid388	lipid608	0.782502	0	0
lipid	lipid388	lipid609	0.767283	0	0
lipid	lipid388	lipid616	0.735954	0	0
lipid	lipid388	lipid618	0.786388	0	0
lipid	lipid388	lipid628	0.812339	0	0
lipid	lipid388	lipid629	0.755438	0	0
lipid	lipid388	lipid632	0.766342	0	0
lipid	lipid388	lipid635	0.824954	0	0
lipid	lipid388	lipid637	0.734484	0	0
lipid	lipid388	lipid639	0.770807	0	0
lipid	lipid388	lipid646	0.748693	0	0
lipid	lipid388	lipid655	0.745052	0	0
lipid	lipid388	lipid658	0.732888	0	0
lipid	lipid389	lipid390	0.990351	0	0
lipid	lipid389	lipid391	0.98141	0	0
lipid	lipid389	lipid392	0.953422	0	0
lipid	lipid389	lipid393	0.895708	0	0
lipid	lipid389	lipid394	0.922765	0	0
lipid	lipid389	lipid395	0.91209	0	0
lipid	lipid389	lipid396	0.942089	0	0
lipid	lipid389	lipid397	0.938279	0	0
lipid	lipid389	lipid398	0.936123	0	0
lipid	lipid389	lipid399	0.890617	0	0
lipid	lipid389	lipid400	0.917304	0	0
lipid	lipid389	lipid401	0.94541	0	0
lipid	lipid389	lipid402	0.910698	0	0
lipid	lipid389	lipid403	0.909496	0	0
lipid	lipid389	lipid404	0.911364	0	0
lipid	lipid389	lipid405	0.903258	0	0
lipid	lipid389	lipid406	0.844302	0	0
lipid	lipid389	lipid407	0.87841	0	0
lipid	lipid389	lipid408	0.899484	0	0
lipid	lipid389	lipid409	0.869339	0	0
lipid	lipid389	lipid410	0.852161	0	0
lipid	lipid389	lipid411	0.882093	0	0
lipid	lipid389	lipid412	0.833883	0	0
lipid	lipid389	lipid413	0.790173	0	0
lipid	lipid389	lipid414	0.872459	0	0
lipid	lipid389	lipid415	0.873436	0	0
lipid	lipid389	lipid416	0.857202	0	0
lipid	lipid389	lipid417	0.805678	0	0
lipid	lipid389	lipid418	0.838427	0	0
lipid	lipid389	lipid419	0.831016	0	0
lipid	lipid389	lipid420	0.836455	0	0
lipid	lipid389	lipid422	0.984773	0	0
lipid	lipid389	lipid423	0.971895	0	0
lipid	lipid389	lipid424	0.969369	0	0
lipid	lipid389	lipid425	0.974649	0	0
lipid	lipid389	lipid426	0.953435	0	0
lipid	lipid389	lipid427	0.950662	0	0
lipid	lipid389	lipid428	0.955277	0	0
lipid	lipid389	lipid429	0.837327	0	0
lipid	lipid389	lipid430	0.944566	0	0
lipid	lipid389	lipid431	0.952636	0	0
lipid	lipid389	lipid432	0.914178	0	0
lipid	lipid389	lipid433	0.915524	0	0
lipid	lipid389	lipid434	0.859339	0	0
lipid	lipid389	lipid435	0.906923	0	0
lipid	lipid389	lipid436	0.883061	0	0
lipid	lipid389	lipid437	0.934077	0	0
lipid	lipid389	lipid438	0.913623	0	0
lipid	lipid389	lipid439	0.938355	0	0
lipid	lipid389	lipid440	0.840375	0	0
lipid	lipid389	lipid441	0.916406	0	0
lipid	lipid389	lipid442	0.92482	0	0
lipid	lipid389	lipid443	0.912034	0	0
lipid	lipid389	lipid444	0.881422	0	0
lipid	lipid389	lipid445	0.90471	0	0
lipid	lipid389	lipid446	0.914365	0	0
lipid	lipid389	lipid447	0.754609	0	0
lipid	lipid389	lipid448	0.858107	0	0
lipid	lipid389	lipid449	0.903799	0	0
lipid	lipid389	lipid450	0.883644	0	0
lipid	lipid389	lipid451	0.815067	0	0
lipid	lipid389	lipid452	0.844581	0	0
lipid	lipid389	lipid453	0.847211	0	0
lipid	lipid389	lipid454	0.846371	0	0
lipid	lipid389	lipid456	0.786651	0	0
lipid	lipid389	lipid457	0.854532	0	0
lipid	lipid389	lipid458	0.873939	0	0
lipid	lipid389	lipid459	0.758169	0	0
lipid	lipid389	lipid461	0.770244	0	0
lipid	lipid389	lipid462	0.839373	0	0
lipid	lipid389	lipid464	0.763349	0	0
lipid	lipid389	lipid465	0.805531	0	0
lipid	lipid389	lipid466	0.851482	0	0
lipid	lipid389	lipid467	0.756536	0	0
lipid	lipid389	lipid470	0.751388	0	0
lipid	lipid389	lipid471	0.886799	0	0
lipid	lipid389	lipid474	0.953195	0	0
lipid	lipid389	lipid475	0.953143	0	0
lipid	lipid389	lipid476	0.952041	0	0
lipid	lipid389	lipid477	0.960398	0	0
lipid	lipid389	lipid478	0.937835	0	0
lipid	lipid389	lipid479	0.931125	0	0
lipid	lipid389	lipid480	0.93769	0	0
lipid	lipid389	lipid481	0.911892	0	0
lipid	lipid389	lipid482	0.936833	0	0
lipid	lipid389	lipid483	0.929683	0	0
lipid	lipid389	lipid484	0.87645	0	0
lipid	lipid389	lipid485	0.872724	0	0
lipid	lipid389	lipid486	0.887268	0	0
lipid	lipid389	lipid487	0.846879	0	0
lipid	lipid389	lipid488	0.906437	0	0
lipid	lipid389	lipid489	0.861699	0	0
lipid	lipid389	lipid490	0.840393	0	0
lipid	lipid389	lipid491	0.796633	0	0
lipid	lipid389	lipid492	0.876139	0	0
lipid	lipid389	lipid493	0.766868	0	0
lipid	lipid389	lipid494	0.781909	0	0
lipid	lipid389	lipid495	0.871233	0	0
lipid	lipid389	lipid496	0.925001	0	0
lipid	lipid389	lipid497	0.877511	0	0
lipid	lipid389	lipid498	0.892924	0	0
lipid	lipid389	lipid499	0.869589	0	0
lipid	lipid389	lipid500	0.84178	0	0
lipid	lipid389	lipid501	0.832473	0	0
lipid	lipid389	lipid502	0.893759	0	0
lipid	lipid389	lipid503	0.84592	0	0
lipid	lipid389	lipid504	0.903996	0	0
lipid	lipid389	lipid505	0.75611	0	0
lipid	lipid389	lipid506	0.866621	0	0
lipid	lipid389	lipid507	0.775266	0	0
lipid	lipid389	lipid508	0.764802	0	0
lipid	lipid389	lipid509	0.864883	0	0
lipid	lipid389	lipid510	0.786556	0	0
lipid	lipid389	lipid512	0.866756	0	0
lipid	lipid389	lipid514	0.753237	0	0
lipid	lipid389	lipid517	0.841467	0	0
lipid	lipid389	lipid520	0.801956	0	0
lipid	lipid389	lipid521	0.842327	0	0
lipid	lipid389	lipid524	0.737475	0	0
lipid	lipid389	lipid529	0.780769	0	0
lipid	lipid389	lipid530	0.861368	0	0
lipid	lipid389	lipid537	0.803044	0	0
lipid	lipid389	lipid540	0.936444	0	0
lipid	lipid389	lipid541	0.928968	0	0
lipid	lipid389	lipid542	0.936994	0	0
lipid	lipid389	lipid543	0.860281	0	0
lipid	lipid389	lipid544	0.90346	0	0
lipid	lipid389	lipid545	0.899814	0	0
lipid	lipid389	lipid546	0.91105	0	0
lipid	lipid389	lipid547	0.89234	0	0
lipid	lipid389	lipid548	0.737533	0	0
lipid	lipid389	lipid549	0.83868	0	0
lipid	lipid389	lipid550	0.806468	0	0
lipid	lipid389	lipid551	0.838976	0	0
lipid	lipid389	lipid552	0.793984	0	0
lipid	lipid389	lipid553	0.798475	0	0
lipid	lipid389	lipid556	0.755987	0	0
lipid	lipid389	lipid558	0.834291	0	0
lipid	lipid389	lipid563	0.878354	0	0
lipid	lipid389	lipid566	0.835222	0	0
lipid	lipid389	lipid567	0.820445	0	0
lipid	lipid389	lipid568	0.88852	0	0
lipid	lipid389	lipid569	0.76166	0	0
lipid	lipid389	lipid570	0.812775	0	0
lipid	lipid389	lipid571	0.791313	0	0
lipid	lipid389	lipid572	0.744898	0	0
lipid	lipid389	lipid573	0.886097	0	0
lipid	lipid389	lipid574	0.826444	0	0
lipid	lipid389	lipid575	0.811235	0	0
lipid	lipid389	lipid581	0.755404	0	0
lipid	lipid389	lipid582	0.79626	0	0
lipid	lipid389	lipid583	0.787369	0	0
lipid	lipid389	lipid594	0.783563	0	0
lipid	lipid389	lipid606	0.813698	0	0
lipid	lipid389	lipid608	0.818855	0	0
lipid	lipid389	lipid609	0.739855	0	0
lipid	lipid389	lipid616	0.752329	0	0
lipid	lipid389	lipid618	0.805463	0	0
lipid	lipid389	lipid628	0.936225	0	0
lipid	lipid389	lipid629	0.890313	0	0
lipid	lipid389	lipid632	0.895257	0	0
lipid	lipid389	lipid633	0.794041	0	0
lipid	lipid389	lipid635	0.87757	0	0
lipid	lipid389	lipid636	0.804368	0	0
lipid	lipid389	lipid637	0.84571	0	0
lipid	lipid389	lipid638	0.818699	0	0
lipid	lipid389	lipid639	0.83196	0	0
lipid	lipid389	lipid646	0.753145	0	0
lipid	lipid389	lipid650	0.839327	0	0
lipid	lipid389	lipid651	0.745886	0	0
lipid	lipid389	lipid653	0.749269	0	0
lipid	lipid389	lipid654	0.742719	0	0
lipid	lipid389	lipid655	0.81086	0	0
lipid	lipid389	lipid658	0.778411	0	0
lipid	lipid389	lipid659	0.737109	0	0
lipid	lipid389	lipid685	0.745542	0	0
lipid	lipid389	lipid687	0.812265	0	0
lipid	lipid389	lipid699	0.767684	0	0
lipid	lipid389	lipid700	0.808446	0	0
lipid	lipid39	lipid52	0.744041	0	0
lipid	lipid390	lipid391	0.973123	0	0
lipid	lipid390	lipid392	0.952858	0	0
lipid	lipid390	lipid393	0.884357	0	0
lipid	lipid390	lipid394	0.913298	0	0
lipid	lipid390	lipid395	0.905438	0	0
lipid	lipid390	lipid396	0.934222	0	0
lipid	lipid390	lipid397	0.930513	0	0
lipid	lipid390	lipid398	0.930745	0	0
lipid	lipid390	lipid399	0.87913	0	0
lipid	lipid390	lipid400	0.904899	0	0
lipid	lipid390	lipid401	0.940157	0	0
lipid	lipid390	lipid402	0.900684	0	0
lipid	lipid390	lipid403	0.897133	0	0
lipid	lipid390	lipid404	0.915918	0	0
lipid	lipid390	lipid405	0.89188	0	0
lipid	lipid390	lipid406	0.832983	0	0
lipid	lipid390	lipid407	0.867653	0	0
lipid	lipid390	lipid408	0.889484	0	0
lipid	lipid390	lipid409	0.86226	0	0
lipid	lipid390	lipid410	0.838004	0	0
lipid	lipid390	lipid411	0.878391	0	0
lipid	lipid390	lipid412	0.823911	0	0
lipid	lipid390	lipid413	0.778712	0	0
lipid	lipid390	lipid414	0.866755	0	0
lipid	lipid390	lipid415	0.867389	0	0
lipid	lipid390	lipid416	0.85041	0	0
lipid	lipid390	lipid417	0.795819	0	0
lipid	lipid390	lipid418	0.843251	0	0
lipid	lipid390	lipid419	0.827688	0	0
lipid	lipid390	lipid420	0.83154	0	0
lipid	lipid390	lipid422	0.979334	0	0
lipid	lipid390	lipid423	0.966171	0	0
lipid	lipid390	lipid424	0.962616	0	0
lipid	lipid390	lipid425	0.971984	0	0
lipid	lipid390	lipid426	0.938911	0	0
lipid	lipid390	lipid427	0.938389	0	0
lipid	lipid390	lipid428	0.943988	0	0
lipid	lipid390	lipid429	0.820489	0	0
lipid	lipid390	lipid430	0.938854	0	0
lipid	lipid390	lipid431	0.94198	0	0
lipid	lipid390	lipid432	0.900923	0	0
lipid	lipid390	lipid433	0.904302	0	0
lipid	lipid390	lipid434	0.845479	0	0
lipid	lipid390	lipid435	0.899721	0	0
lipid	lipid390	lipid436	0.873155	0	0
lipid	lipid390	lipid437	0.926111	0	0
lipid	lipid390	lipid438	0.908752	0	0
lipid	lipid390	lipid439	0.930892	0	0
lipid	lipid390	lipid440	0.828766	0	0
lipid	lipid390	lipid441	0.90604	0	0
lipid	lipid390	lipid442	0.919017	0	0
lipid	lipid390	lipid443	0.902081	0	0
lipid	lipid390	lipid444	0.870938	0	0
lipid	lipid390	lipid445	0.89603	0	0
lipid	lipid390	lipid446	0.903566	0	0
lipid	lipid390	lipid447	0.742874	0	0
lipid	lipid390	lipid448	0.846679	0	0
lipid	lipid390	lipid449	0.896041	0	0
lipid	lipid390	lipid450	0.872439	0	0
lipid	lipid390	lipid451	0.800401	0	0
lipid	lipid390	lipid452	0.836297	0	0
lipid	lipid390	lipid453	0.833522	0	0
lipid	lipid390	lipid454	0.837544	0	0
lipid	lipid390	lipid456	0.772907	0	0
lipid	lipid390	lipid457	0.845767	0	0
lipid	lipid390	lipid458	0.863585	0	0
lipid	lipid390	lipid459	0.742412	0	0
lipid	lipid390	lipid461	0.757385	0	0
lipid	lipid390	lipid462	0.832723	0	0
lipid	lipid390	lipid464	0.752148	0	0
lipid	lipid390	lipid465	0.799508	0	0
lipid	lipid390	lipid466	0.846784	0	0
lipid	lipid390	lipid467	0.743842	0	0
lipid	lipid390	lipid470	0.740881	0	0
lipid	lipid390	lipid471	0.88365	0	0
lipid	lipid390	lipid474	0.946923	0	0
lipid	lipid390	lipid475	0.946928	0	0
lipid	lipid390	lipid476	0.946295	0	0
lipid	lipid390	lipid477	0.955146	0	0
lipid	lipid390	lipid478	0.926806	0	0
lipid	lipid390	lipid479	0.922062	0	0
lipid	lipid390	lipid480	0.928773	0	0
lipid	lipid390	lipid481	0.897615	0	0
lipid	lipid390	lipid482	0.926303	0	0
lipid	lipid390	lipid483	0.920163	0	0
lipid	lipid390	lipid484	0.864974	0	0
lipid	lipid390	lipid485	0.861068	0	0
lipid	lipid390	lipid486	0.876304	0	0
lipid	lipid390	lipid487	0.831058	0	0
lipid	lipid390	lipid488	0.894804	0	0
lipid	lipid390	lipid489	0.8474	0	0
lipid	lipid390	lipid490	0.831937	0	0
lipid	lipid390	lipid491	0.780465	0	0
lipid	lipid390	lipid492	0.867446	0	0
lipid	lipid390	lipid493	0.751645	0	0
lipid	lipid390	lipid494	0.767222	0	0
lipid	lipid390	lipid495	0.861075	0	0
lipid	lipid390	lipid496	0.919113	0	0
lipid	lipid390	lipid497	0.875787	0	0
lipid	lipid390	lipid498	0.889947	0	0
lipid	lipid390	lipid499	0.860472	0	0
lipid	lipid390	lipid500	0.838807	0	0
lipid	lipid390	lipid501	0.822893	0	0
lipid	lipid390	lipid502	0.884325	0	0
lipid	lipid390	lipid503	0.842306	0	0
lipid	lipid390	lipid504	0.896631	0	0
lipid	lipid390	lipid505	0.743903	0	0
lipid	lipid390	lipid506	0.864063	0	0
lipid	lipid390	lipid507	0.767917	0	0
lipid	lipid390	lipid508	0.752741	0	0
lipid	lipid390	lipid509	0.856494	0	0
lipid	lipid390	lipid510	0.774741	0	0
lipid	lipid390	lipid512	0.856399	0	0
lipid	lipid390	lipid514	0.74809	0	0
lipid	lipid390	lipid517	0.835752	0	0
lipid	lipid390	lipid520	0.797025	0	0
lipid	lipid390	lipid521	0.832871	0	0
lipid	lipid390	lipid529	0.76633	0	0
lipid	lipid390	lipid530	0.855012	0	0
lipid	lipid390	lipid537	0.796364	0	0
lipid	lipid390	lipid540	0.933914	0	0
lipid	lipid390	lipid541	0.925917	0	0
lipid	lipid390	lipid542	0.934088	0	0
lipid	lipid390	lipid543	0.853587	0	0
lipid	lipid390	lipid544	0.895646	0	0
lipid	lipid390	lipid545	0.893162	0	0
lipid	lipid390	lipid546	0.90393	0	0
lipid	lipid390	lipid547	0.885093	0	0
lipid	lipid390	lipid549	0.830443	0	0
lipid	lipid390	lipid550	0.793975	0	0
lipid	lipid390	lipid551	0.829706	0	0
lipid	lipid390	lipid552	0.781156	0	0
lipid	lipid390	lipid553	0.792993	0	0
lipid	lipid390	lipid556	0.74221	0	0
lipid	lipid390	lipid558	0.827377	0	0
lipid	lipid390	lipid563	0.870907	0	0
lipid	lipid390	lipid566	0.835363	0	0
lipid	lipid390	lipid567	0.822114	0	0
lipid	lipid390	lipid568	0.884728	0	0
lipid	lipid390	lipid569	0.759756	0	0
lipid	lipid390	lipid570	0.806737	0	0
lipid	lipid390	lipid571	0.789062	0	0
lipid	lipid390	lipid572	0.742857	0	0
lipid	lipid390	lipid573	0.87574	0	0
lipid	lipid390	lipid574	0.821251	0	0
lipid	lipid390	lipid575	0.800251	0	0
lipid	lipid390	lipid581	0.755254	0	0
lipid	lipid390	lipid582	0.785552	0	0
lipid	lipid390	lipid583	0.779938	0	0
lipid	lipid390	lipid594	0.775103	0	0
lipid	lipid390	lipid606	0.811409	0	0
lipid	lipid390	lipid608	0.816143	0	0
lipid	lipid390	lipid609	0.732762	0	0
lipid	lipid390	lipid616	0.744937	0	0
lipid	lipid390	lipid618	0.797378	0	0
lipid	lipid390	lipid628	0.934151	0	0
lipid	lipid390	lipid629	0.888948	0	0
lipid	lipid390	lipid632	0.887414	0	0
lipid	lipid390	lipid633	0.790235	0	0
lipid	lipid390	lipid635	0.879664	0	0
lipid	lipid390	lipid636	0.801435	0	0
lipid	lipid390	lipid637	0.843392	0	0
lipid	lipid390	lipid638	0.816219	0	0
lipid	lipid390	lipid639	0.826709	0	0
lipid	lipid390	lipid646	0.748552	0	0
lipid	lipid390	lipid650	0.83671	0	0
lipid	lipid390	lipid651	0.740138	0	0
lipid	lipid390	lipid653	0.751093	0	0
lipid	lipid390	lipid654	0.749745	0	0
lipid	lipid390	lipid655	0.807365	0	0
lipid	lipid390	lipid658	0.778249	0	0
lipid	lipid390	lipid659	0.735656	0	0
lipid	lipid390	lipid685	0.746995	0	0
lipid	lipid390	lipid687	0.806626	0	0
lipid	lipid390	lipid699	0.758803	0	0
lipid	lipid390	lipid700	0.796277	0	0
lipid	lipid390	lipid737	0.735645	0	0
lipid	lipid390	lipid759	0.732686	0	0
lipid	lipid391	lipid392	0.949496	0	0
lipid	lipid391	lipid393	0.93462	0	0
lipid	lipid391	lipid394	0.94858	0	0
lipid	lipid391	lipid395	0.922692	0	0
lipid	lipid391	lipid396	0.956323	0	0
lipid	lipid391	lipid397	0.954455	0	0
lipid	lipid391	lipid398	0.946159	0	0
lipid	lipid391	lipid399	0.905865	0	0
lipid	lipid391	lipid400	0.932289	0	0
lipid	lipid391	lipid401	0.953588	0	0
lipid	lipid391	lipid402	0.927281	0	0
lipid	lipid391	lipid403	0.925047	0	0
lipid	lipid391	lipid404	0.925284	0	0
lipid	lipid391	lipid405	0.916765	0	0
lipid	lipid391	lipid406	0.85786	0	0
lipid	lipid391	lipid407	0.890843	0	0
lipid	lipid391	lipid408	0.907872	0	0
lipid	lipid391	lipid409	0.88065	0	0
lipid	lipid391	lipid410	0.870495	0	0
lipid	lipid391	lipid411	0.903653	0	0
lipid	lipid391	lipid412	0.847657	0	0
lipid	lipid391	lipid413	0.799372	0	0
lipid	lipid391	lipid414	0.871601	0	0
lipid	lipid391	lipid415	0.873466	0	0
lipid	lipid391	lipid416	0.868583	0	0
lipid	lipid391	lipid417	0.822986	0	0
lipid	lipid391	lipid418	0.852632	0	0
lipid	lipid391	lipid419	0.848864	0	0
lipid	lipid391	lipid420	0.834862	0	0
lipid	lipid391	lipid421	0.737929	0	0
lipid	lipid391	lipid422	0.979403	0	0
lipid	lipid391	lipid423	0.969118	0	0
lipid	lipid391	lipid424	0.968106	0	0
lipid	lipid391	lipid425	0.97056	0	0
lipid	lipid391	lipid426	0.954111	0	0
lipid	lipid391	lipid427	0.952761	0	0
lipid	lipid391	lipid428	0.960091	0	0
lipid	lipid391	lipid429	0.853587	0	0
lipid	lipid391	lipid430	0.94573	0	0
lipid	lipid391	lipid431	0.957091	0	0
lipid	lipid391	lipid432	0.914565	0	0
lipid	lipid391	lipid433	0.913945	0	0
lipid	lipid391	lipid434	0.865417	0	0
lipid	lipid391	lipid435	0.926144	0	0
lipid	lipid391	lipid436	0.886432	0	0
lipid	lipid391	lipid437	0.951949	0	0
lipid	lipid391	lipid438	0.930375	0	0
lipid	lipid391	lipid439	0.954701	0	0
lipid	lipid391	lipid440	0.86164	0	0
lipid	lipid391	lipid441	0.934317	0	0
lipid	lipid391	lipid442	0.939283	0	0
lipid	lipid391	lipid443	0.930487	0	0
lipid	lipid391	lipid444	0.899283	0	0
lipid	lipid391	lipid445	0.923712	0	0
lipid	lipid391	lipid446	0.930231	0	0
lipid	lipid391	lipid447	0.780912	0	0
lipid	lipid391	lipid448	0.876999	0	0
lipid	lipid391	lipid449	0.917541	0	0
lipid	lipid391	lipid450	0.899126	0	0
lipid	lipid391	lipid451	0.834061	0	0
lipid	lipid391	lipid452	0.861679	0	0
lipid	lipid391	lipid453	0.865647	0	0
lipid	lipid391	lipid454	0.861773	0	0
lipid	lipid391	lipid456	0.805142	0	0
lipid	lipid391	lipid457	0.87012	0	0
lipid	lipid391	lipid458	0.884475	0	0
lipid	lipid391	lipid459	0.77728	0	0
lipid	lipid391	lipid460	0.748113	0	0
lipid	lipid391	lipid461	0.789656	0	0
lipid	lipid391	lipid462	0.842122	0	0
lipid	lipid391	lipid464	0.771873	0	0
lipid	lipid391	lipid465	0.817182	0	0
lipid	lipid391	lipid466	0.855144	0	0
lipid	lipid391	lipid467	0.768966	0	0
lipid	lipid391	lipid468	0.748991	0	0
lipid	lipid391	lipid470	0.758741	0	0
lipid	lipid391	lipid471	0.893277	0	0
lipid	lipid391	lipid474	0.957248	0	0
lipid	lipid391	lipid475	0.95737	0	0
lipid	lipid391	lipid476	0.954592	0	0
lipid	lipid391	lipid477	0.962443	0	0
lipid	lipid391	lipid478	0.945833	0	0
lipid	lipid391	lipid479	0.933817	0	0
lipid	lipid391	lipid480	0.940936	0	0
lipid	lipid391	lipid481	0.921157	0	0
lipid	lipid391	lipid482	0.944974	0	0
lipid	lipid391	lipid483	0.930359	0	0
lipid	lipid391	lipid484	0.888526	0	0
lipid	lipid391	lipid485	0.876155	0	0
lipid	lipid391	lipid486	0.891915	0	0
lipid	lipid391	lipid487	0.857165	0	0
lipid	lipid391	lipid488	0.909084	0	0
lipid	lipid391	lipid489	0.870922	0	0
lipid	lipid391	lipid490	0.84265	0	0
lipid	lipid391	lipid491	0.798156	0	0
lipid	lipid391	lipid492	0.875753	0	0
lipid	lipid391	lipid493	0.776782	0	0
lipid	lipid391	lipid494	0.793451	0	0
lipid	lipid391	lipid495	0.858313	0	0
lipid	lipid391	lipid496	0.94564	0	0
lipid	lipid391	lipid497	0.899917	0	0
lipid	lipid391	lipid498	0.912429	0	0
lipid	lipid391	lipid499	0.894631	0	0
lipid	lipid391	lipid500	0.865467	0	0
lipid	lipid391	lipid501	0.857874	0	0
lipid	lipid391	lipid502	0.9178	0	0
lipid	lipid391	lipid503	0.866841	0	0
lipid	lipid391	lipid504	0.924137	0	0
lipid	lipid391	lipid505	0.784836	0	0
lipid	lipid391	lipid506	0.889061	0	0
lipid	lipid391	lipid507	0.79814	0	0
lipid	lipid391	lipid508	0.789107	0	0
lipid	lipid391	lipid509	0.887746	0	0
lipid	lipid391	lipid510	0.813457	0	0
lipid	lipid391	lipid511	0.739634	0	0
lipid	lipid391	lipid512	0.890056	0	0
lipid	lipid391	lipid514	0.783177	0	0
lipid	lipid391	lipid517	0.859469	0	0
lipid	lipid391	lipid520	0.806994	0	0
lipid	lipid391	lipid521	0.855473	0	0
lipid	lipid391	lipid524	0.75443	0	0
lipid	lipid391	lipid529	0.796154	0	0
lipid	lipid391	lipid530	0.875407	0	0
lipid	lipid391	lipid537	0.811584	0	0
lipid	lipid391	lipid540	0.945615	0	0
lipid	lipid391	lipid541	0.936765	0	0
lipid	lipid391	lipid542	0.942422	0	0
lipid	lipid391	lipid543	0.876144	0	0
lipid	lipid391	lipid544	0.915932	0	0
lipid	lipid391	lipid545	0.911375	0	0
lipid	lipid391	lipid546	0.921891	0	0
lipid	lipid391	lipid547	0.903299	0	0
lipid	lipid391	lipid548	0.752636	0	0
lipid	lipid391	lipid549	0.854872	0	0
lipid	lipid391	lipid550	0.820067	0	0
lipid	lipid391	lipid551	0.84956	0	0
lipid	lipid391	lipid552	0.809392	0	0
lipid	lipid391	lipid553	0.808875	0	0
lipid	lipid391	lipid556	0.768334	0	0
lipid	lipid391	lipid558	0.829319	0	0
lipid	lipid391	lipid563	0.871348	0	0
lipid	lipid391	lipid566	0.863374	0	0
lipid	lipid391	lipid567	0.847632	0	0
lipid	lipid391	lipid568	0.901133	0	0
lipid	lipid391	lipid569	0.799713	0	0
lipid	lipid391	lipid570	0.848453	0	0
lipid	lipid391	lipid571	0.826442	0	0
lipid	lipid391	lipid572	0.783065	0	0
lipid	lipid391	lipid573	0.906729	0	0
lipid	lipid391	lipid574	0.851169	0	0
lipid	lipid391	lipid575	0.844032	0	0
lipid	lipid391	lipid578	0.757619	0	0
lipid	lipid391	lipid581	0.789152	0	0
lipid	lipid391	lipid582	0.828406	0	0
lipid	lipid391	lipid583	0.812346	0	0
lipid	lipid391	lipid584	0.741801	0	0
lipid	lipid391	lipid593	0.740923	0	0
lipid	lipid391	lipid594	0.800681	0	0
lipid	lipid391	lipid596	0.748125	0	0
lipid	lipid391	lipid606	0.825012	0	0
lipid	lipid391	lipid608	0.836074	0	0
lipid	lipid391	lipid609	0.761955	0	0
lipid	lipid391	lipid616	0.76643	0	0
lipid	lipid391	lipid618	0.818582	0	0
lipid	lipid391	lipid628	0.945737	0	0
lipid	lipid391	lipid629	0.899339	0	0
lipid	lipid391	lipid632	0.905586	0	0
lipid	lipid391	lipid633	0.803308	0	0
lipid	lipid391	lipid635	0.893511	0	0
lipid	lipid391	lipid636	0.828461	0	0
lipid	lipid391	lipid637	0.865652	0	0
lipid	lipid391	lipid638	0.841804	0	0
lipid	lipid391	lipid639	0.853778	0	0
lipid	lipid391	lipid643	0.752688	0	0
lipid	lipid391	lipid646	0.766738	0	0
lipid	lipid391	lipid650	0.836054	0	0
lipid	lipid391	lipid651	0.746547	0	0
lipid	lipid391	lipid653	0.771503	0	0
lipid	lipid391	lipid654	0.767343	0	0
lipid	lipid391	lipid655	0.842368	0	0
lipid	lipid391	lipid658	0.81362	0	0
lipid	lipid391	lipid659	0.779165	0	0
lipid	lipid391	lipid664	0.734717	0	0
lipid	lipid391	lipid685	0.76843	0	0
lipid	lipid391	lipid687	0.828625	0	0
lipid	lipid391	lipid699	0.788738	0	0
lipid	lipid391	lipid700	0.828349	0	0
lipid	lipid391	lipid709	0.737128	0	0
lipid	lipid391	lipid737	0.762936	0	0
lipid	lipid391	lipid759	0.763905	0	0
lipid	lipid392	lipid393	0.880803	0	0
lipid	lipid392	lipid394	0.920406	0	0
lipid	lipid392	lipid395	0.896349	0	0
lipid	lipid392	lipid396	0.897712	0	0
lipid	lipid392	lipid397	0.895266	0	0
lipid	lipid392	lipid398	0.915202	0	0
lipid	lipid392	lipid399	0.894882	0	0
lipid	lipid392	lipid400	0.919863	0	0
lipid	lipid392	lipid401	0.921455	0	0
lipid	lipid392	lipid402	0.910962	0	0
lipid	lipid392	lipid403	0.89576	0	0
lipid	lipid392	lipid404	0.894761	0	0
lipid	lipid392	lipid405	0.916613	0	0
lipid	lipid392	lipid406	0.865509	0	0
lipid	lipid392	lipid407	0.904493	0	0
lipid	lipid392	lipid408	0.915035	0	0
lipid	lipid392	lipid409	0.877413	0	0
lipid	lipid392	lipid410	0.881751	0	0
lipid	lipid392	lipid411	0.910635	0	0
lipid	lipid392	lipid412	0.85232	0	0
lipid	lipid392	lipid413	0.837056	0	0
lipid	lipid392	lipid414	0.907789	0	0
lipid	lipid392	lipid415	0.90802	0	0
lipid	lipid392	lipid416	0.860681	0	0
lipid	lipid392	lipid417	0.857114	0	0
lipid	lipid392	lipid418	0.851873	0	0
lipid	lipid392	lipid419	0.866155	0	0
lipid	lipid392	lipid420	0.872904	0	0
lipid	lipid392	lipid421	0.747373	0	0
lipid	lipid392	lipid422	0.946534	0	0
lipid	lipid392	lipid423	0.915874	0	0
lipid	lipid392	lipid424	0.915988	0	0
lipid	lipid392	lipid425	0.946264	0	0
lipid	lipid392	lipid426	0.946822	0	0
lipid	lipid392	lipid427	0.944461	0	0
lipid	lipid392	lipid428	0.929477	0	0
lipid	lipid392	lipid429	0.830461	0	0
lipid	lipid392	lipid430	0.965142	0	0
lipid	lipid392	lipid431	0.958645	0	0
lipid	lipid392	lipid432	0.928113	0	0
lipid	lipid392	lipid433	0.926734	0	0
lipid	lipid392	lipid434	0.884379	0	0
lipid	lipid392	lipid435	0.938795	0	0
lipid	lipid392	lipid436	0.898412	0	0
lipid	lipid392	lipid437	0.897042	0	0
lipid	lipid392	lipid438	0.848696	0	0
lipid	lipid392	lipid439	0.896588	0	0
lipid	lipid392	lipid440	0.853175	0	0
lipid	lipid392	lipid441	0.903061	0	0
lipid	lipid392	lipid442	0.910713	0	0
lipid	lipid392	lipid443	0.892504	0	0
lipid	lipid392	lipid444	0.847132	0	0
lipid	lipid392	lipid445	0.908611	0	0
lipid	lipid392	lipid446	0.905733	0	0
lipid	lipid392	lipid447	0.805342	0	0
lipid	lipid392	lipid448	0.868808	0	0
lipid	lipid392	lipid449	0.909906	0	0
lipid	lipid392	lipid450	0.884031	0	0
lipid	lipid392	lipid451	0.825986	0	0
lipid	lipid392	lipid452	0.858548	0	0
lipid	lipid392	lipid453	0.883166	0	0
lipid	lipid392	lipid454	0.849955	0	0
lipid	lipid392	lipid456	0.816663	0	0
lipid	lipid392	lipid457	0.880956	0	0
lipid	lipid392	lipid458	0.88695	0	0
lipid	lipid392	lipid459	0.793542	0	0
lipid	lipid392	lipid460	0.78285	0	0
lipid	lipid392	lipid461	0.821503	0	0
lipid	lipid392	lipid462	0.851495	0	0
lipid	lipid392	lipid464	0.802043	0	0
lipid	lipid392	lipid465	0.849168	0	0
lipid	lipid392	lipid466	0.874401	0	0
lipid	lipid392	lipid467	0.802497	0	0
lipid	lipid392	lipid468	0.788246	0	0
lipid	lipid392	lipid470	0.81157	0	0
lipid	lipid392	lipid471	0.896321	0	0
lipid	lipid392	lipid474	0.911934	0	0
lipid	lipid392	lipid475	0.899864	0	0
lipid	lipid392	lipid476	0.897733	0	0
lipid	lipid392	lipid477	0.910722	0	0
lipid	lipid392	lipid478	0.933091	0	0
lipid	lipid392	lipid479	0.91054	0	0
lipid	lipid392	lipid480	0.911909	0	0
lipid	lipid392	lipid481	0.900549	0	0
lipid	lipid392	lipid482	0.925296	0	0
lipid	lipid392	lipid483	0.913991	0	0
lipid	lipid392	lipid484	0.902642	0	0
lipid	lipid392	lipid485	0.872046	0	0
lipid	lipid392	lipid486	0.876206	0	0
lipid	lipid392	lipid487	0.86169	0	0
lipid	lipid392	lipid488	0.920753	0	0
lipid	lipid392	lipid489	0.887835	0	0
lipid	lipid392	lipid490	0.836673	0	0
lipid	lipid392	lipid491	0.815811	0	0
lipid	lipid392	lipid492	0.876865	0	0
lipid	lipid392	lipid493	0.796356	0	0
lipid	lipid392	lipid494	0.820099	0	0
lipid	lipid392	lipid495	0.877883	0	0
lipid	lipid392	lipid496	0.885094	0	0
lipid	lipid392	lipid497	0.810291	0	0
lipid	lipid392	lipid498	0.820027	0	0
lipid	lipid392	lipid499	0.863666	0	0
lipid	lipid392	lipid500	0.801537	0	0
lipid	lipid392	lipid501	0.807922	0	0
lipid	lipid392	lipid502	0.869817	0	0
lipid	lipid392	lipid503	0.809292	0	0
lipid	lipid392	lipid504	0.879574	0	0
lipid	lipid392	lipid505	0.785016	0	0
lipid	lipid392	lipid506	0.881828	0	0
lipid	lipid392	lipid507	0.760615	0	0
lipid	lipid392	lipid508	0.768252	0	0
lipid	lipid392	lipid509	0.861307	0	0
lipid	lipid392	lipid510	0.803562	0	0
lipid	lipid392	lipid512	0.853935	0	0
lipid	lipid392	lipid514	0.803266	0	0
lipid	lipid392	lipid517	0.850071	0	0
lipid	lipid392	lipid520	0.787102	0	0
lipid	lipid392	lipid521	0.842285	0	0
lipid	lipid392	lipid524	0.750788	0	0
lipid	lipid392	lipid526	0.735118	0	0
lipid	lipid392	lipid528	0.748102	0	0
lipid	lipid392	lipid529	0.824876	0	0
lipid	lipid392	lipid530	0.850721	0	0
lipid	lipid392	lipid532	0.745029	0	0
lipid	lipid392	lipid534	0.732839	0	0
lipid	lipid392	lipid537	0.829072	0	0
lipid	lipid392	lipid539	0.754419	0	0
lipid	lipid392	lipid540	0.891742	0	0
lipid	lipid392	lipid541	0.880112	0	0
lipid	lipid392	lipid542	0.88054	0	0
lipid	lipid392	lipid543	0.853393	0	0
lipid	lipid392	lipid544	0.875593	0	0
lipid	lipid392	lipid545	0.875381	0	0
lipid	lipid392	lipid546	0.882786	0	0
lipid	lipid392	lipid547	0.875983	0	0
lipid	lipid392	lipid548	0.758342	0	0
lipid	lipid392	lipid549	0.836204	0	0
lipid	lipid392	lipid550	0.821987	0	0
lipid	lipid392	lipid551	0.837286	0	0
lipid	lipid392	lipid552	0.808705	0	0
lipid	lipid392	lipid553	0.788295	0	0
lipid	lipid392	lipid556	0.778434	0	0
lipid	lipid392	lipid558	0.840899	0	0
lipid	lipid392	lipid563	0.857231	0	0
lipid	lipid392	lipid566	0.766033	0	0
lipid	lipid392	lipid567	0.74981	0	0
lipid	lipid392	lipid568	0.833802	0	0
lipid	lipid392	lipid570	0.781646	0	0
lipid	lipid392	lipid571	0.747987	0	0
lipid	lipid392	lipid573	0.873251	0	0
lipid	lipid392	lipid574	0.770689	0	0
lipid	lipid392	lipid575	0.805478	0	0
lipid	lipid392	lipid581	0.768112	0	0
lipid	lipid392	lipid582	0.789041	0	0
lipid	lipid392	lipid583	0.743988	0	0
lipid	lipid392	lipid594	0.746393	0	0
lipid	lipid392	lipid596	0.743369	0	0
lipid	lipid392	lipid606	0.766498	0	0
lipid	lipid392	lipid608	0.806714	0	0
lipid	lipid392	lipid609	0.769305	0	0
lipid	lipid392	lipid616	0.75856	0	0
lipid	lipid392	lipid618	0.804561	0	0
lipid	lipid392	lipid628	0.894655	0	0
lipid	lipid392	lipid629	0.87498	0	0
lipid	lipid392	lipid632	0.88268	0	0
lipid	lipid392	lipid633	0.777126	0	0
lipid	lipid392	lipid635	0.851012	0	0
lipid	lipid392	lipid636	0.787995	0	0
lipid	lipid392	lipid637	0.816112	0	0
lipid	lipid392	lipid638	0.812015	0	0
lipid	lipid392	lipid639	0.810842	0	0
lipid	lipid392	lipid646	0.745525	0	0
lipid	lipid392	lipid650	0.810908	0	0
lipid	lipid392	lipid651	0.755026	0	0
lipid	lipid392	lipid655	0.760639	0	0
lipid	lipid392	lipid658	0.758673	0	0
lipid	lipid392	lipid687	0.764885	0	0
lipid	lipid392	lipid699	0.766272	0	0
lipid	lipid392	lipid700	0.759817	0	0
lipid	lipid393	lipid394	0.957266	0	0
lipid	lipid393	lipid395	0.892176	0	0
lipid	lipid393	lipid396	0.906871	0	0
lipid	lipid393	lipid397	0.907147	0	0
lipid	lipid393	lipid398	0.896495	0	0
lipid	lipid393	lipid399	0.892267	0	0
lipid	lipid393	lipid400	0.901114	0	0
lipid	lipid393	lipid401	0.89297	0	0
lipid	lipid393	lipid402	0.903533	0	0
lipid	lipid393	lipid403	0.894531	0	0
lipid	lipid393	lipid404	0.859702	0	0
lipid	lipid393	lipid405	0.898592	0	0
lipid	lipid393	lipid406	0.864654	0	0
lipid	lipid393	lipid407	0.868467	0	0
lipid	lipid393	lipid408	0.865056	0	0
lipid	lipid393	lipid409	0.871368	0	0
lipid	lipid393	lipid410	0.860052	0	0
lipid	lipid393	lipid411	0.884342	0	0
lipid	lipid393	lipid412	0.844159	0	0
lipid	lipid393	lipid413	0.811969	0	0
lipid	lipid393	lipid414	0.833327	0	0
lipid	lipid393	lipid415	0.843795	0	0
lipid	lipid393	lipid416	0.861694	0	0
lipid	lipid393	lipid417	0.843539	0	0
lipid	lipid393	lipid418	0.825501	0	0
lipid	lipid393	lipid419	0.844236	0	0
lipid	lipid393	lipid420	0.803896	0	0
lipid	lipid393	lipid422	0.900327	0	0
lipid	lipid393	lipid423	0.899258	0	0
lipid	lipid393	lipid424	0.904832	0	0
lipid	lipid393	lipid425	0.893734	0	0
lipid	lipid393	lipid426	0.903607	0	0
lipid	lipid393	lipid427	0.900251	0	0
lipid	lipid393	lipid428	0.910943	0	0
lipid	lipid393	lipid429	0.843979	0	0
lipid	lipid393	lipid430	0.897689	0	0
lipid	lipid393	lipid431	0.906034	0	0
lipid	lipid393	lipid432	0.879517	0	0
lipid	lipid393	lipid433	0.868722	0	0
lipid	lipid393	lipid434	0.838774	0	0
lipid	lipid393	lipid435	0.916768	0	0
lipid	lipid393	lipid436	0.851369	0	0
lipid	lipid393	lipid437	0.924957	0	0
lipid	lipid393	lipid438	0.903684	0	0
lipid	lipid393	lipid439	0.912278	0	0
lipid	lipid393	lipid440	0.870642	0	0
lipid	lipid393	lipid441	0.921009	0	0
lipid	lipid393	lipid442	0.899047	0	0
lipid	lipid393	lipid443	0.917104	0	0
lipid	lipid393	lipid444	0.891623	0	0
lipid	lipid393	lipid445	0.909796	0	0
lipid	lipid393	lipid446	0.916813	0	0
lipid	lipid393	lipid447	0.82906	0	0
lipid	lipid393	lipid448	0.883084	0	0
lipid	lipid393	lipid449	0.894935	0	0
lipid	lipid393	lipid450	0.892984	0	0
lipid	lipid393	lipid451	0.840005	0	0
lipid	lipid393	lipid452	0.86724	0	0
lipid	lipid393	lipid453	0.883531	0	0
lipid	lipid393	lipid454	0.863896	0	0
lipid	lipid393	lipid455	0.734771	0	0
lipid	lipid393	lipid456	0.825938	0	0
lipid	lipid393	lipid457	0.866454	0	0
lipid	lipid393	lipid458	0.869981	0	0
lipid	lipid393	lipid459	0.804115	0	0
lipid	lipid393	lipid460	0.8042	0	0
lipid	lipid393	lipid461	0.829448	0	0
lipid	lipid393	lipid462	0.815713	0	0
lipid	lipid393	lipid464	0.776389	0	0
lipid	lipid393	lipid465	0.81182	0	0
lipid	lipid393	lipid466	0.832009	0	0
lipid	lipid393	lipid467	0.781923	0	0
lipid	lipid393	lipid468	0.786082	0	0
lipid	lipid393	lipid470	0.764289	0	0
lipid	lipid393	lipid471	0.86907	0	0
lipid	lipid393	lipid474	0.909769	0	0
lipid	lipid393	lipid475	0.908502	0	0
lipid	lipid393	lipid476	0.898431	0	0
lipid	lipid393	lipid477	0.900522	0	0
lipid	lipid393	lipid478	0.908316	0	0
lipid	lipid393	lipid479	0.900313	0	0
lipid	lipid393	lipid480	0.90877	0	0
lipid	lipid393	lipid481	0.893861	0	0
lipid	lipid393	lipid482	0.913104	0	0
lipid	lipid393	lipid483	0.896296	0	0
lipid	lipid393	lipid484	0.885105	0	0
lipid	lipid393	lipid485	0.866105	0	0
lipid	lipid393	lipid486	0.875876	0	0
lipid	lipid393	lipid487	0.853347	0	0
lipid	lipid393	lipid488	0.883729	0	0
lipid	lipid393	lipid489	0.864162	0	0
lipid	lipid393	lipid490	0.833214	0	0
lipid	lipid393	lipid491	0.804748	0	0
lipid	lipid393	lipid492	0.846564	0	0
lipid	lipid393	lipid493	0.797842	0	0
lipid	lipid393	lipid494	0.814984	0	0
lipid	lipid393	lipid495	0.811329	0	0
lipid	lipid393	lipid496	0.920597	0	0
lipid	lipid393	lipid497	0.899379	0	0
lipid	lipid393	lipid498	0.894471	0	0
lipid	lipid393	lipid499	0.912704	0	0
lipid	lipid393	lipid500	0.884227	0	0
lipid	lipid393	lipid501	0.877089	0	0
lipid	lipid393	lipid502	0.91904	0	0
lipid	lipid393	lipid503	0.885238	0	0
lipid	lipid393	lipid504	0.898771	0	0
lipid	lipid393	lipid505	0.844075	0	0
lipid	lipid393	lipid506	0.89023	0	0
lipid	lipid393	lipid507	0.838179	0	0
lipid	lipid393	lipid508	0.826677	0	0
lipid	lipid393	lipid509	0.897612	0	0
lipid	lipid393	lipid510	0.858595	0	0
lipid	lipid393	lipid511	0.784794	0	0
lipid	lipid393	lipid512	0.877757	0	0
lipid	lipid393	lipid514	0.826677	0	0
lipid	lipid393	lipid515	0.776469	0	0
lipid	lipid393	lipid516	0.749248	0	0
lipid	lipid393	lipid517	0.8651	0	0
lipid	lipid393	lipid518	0.787052	0	0
lipid	lipid393	lipid519	0.772324	0	0
lipid	lipid393	lipid520	0.810113	0	0
lipid	lipid393	lipid521	0.832232	0	0
lipid	lipid393	lipid523	0.74641	0	0
lipid	lipid393	lipid524	0.796179	0	0
lipid	lipid393	lipid526	0.760442	0	0
lipid	lipid393	lipid528	0.757235	0	0
lipid	lipid393	lipid529	0.791984	0	0
lipid	lipid393	lipid530	0.842032	0	0
lipid	lipid393	lipid532	0.748228	0	0
lipid	lipid393	lipid537	0.793916	0	0
lipid	lipid393	lipid539	0.747575	0	0
lipid	lipid393	lipid540	0.905241	0	0
lipid	lipid393	lipid541	0.907097	0	0
lipid	lipid393	lipid542	0.900911	0	0
lipid	lipid393	lipid543	0.882938	0	0
lipid	lipid393	lipid544	0.908155	0	0
lipid	lipid393	lipid545	0.901836	0	0
lipid	lipid393	lipid546	0.906912	0	0
lipid	lipid393	lipid547	0.903157	0	0
lipid	lipid393	lipid548	0.800893	0	0
lipid	lipid393	lipid549	0.875088	0	0
lipid	lipid393	lipid550	0.841229	0	0
lipid	lipid393	lipid551	0.863786	0	0
lipid	lipid393	lipid552	0.844801	0	0
lipid	lipid393	lipid553	0.830892	0	0
lipid	lipid393	lipid555	0.767419	0	0
lipid	lipid393	lipid556	0.797017	0	0
lipid	lipid393	lipid557	0.737522	0	0
lipid	lipid393	lipid558	0.809681	0	0
lipid	lipid393	lipid563	0.818712	0	0
lipid	lipid393	lipid566	0.87924	0	0
lipid	lipid393	lipid567	0.864474	0	0
lipid	lipid393	lipid568	0.841611	0	0
lipid	lipid393	lipid569	0.857028	0	0
lipid	lipid393	lipid570	0.886605	0	0
lipid	lipid393	lipid571	0.868672	0	0
lipid	lipid393	lipid572	0.852463	0	0
lipid	lipid393	lipid573	0.874743	0	0
lipid	lipid393	lipid574	0.850054	0	0
lipid	lipid393	lipid575	0.865245	0	0
lipid	lipid393	lipid576	0.768018	0	0
lipid	lipid393	lipid577	0.805104	0	0
lipid	lipid393	lipid578	0.820638	0	0
lipid	lipid393	lipid579	0.769238	0	0
lipid	lipid393	lipid580	0.747158	0	0
lipid	lipid393	lipid581	0.838073	0	0
lipid	lipid393	lipid582	0.850881	0	0
lipid	lipid393	lipid583	0.83007	0	0
lipid	lipid393	lipid584	0.789322	0	0
lipid	lipid393	lipid587	0.781525	0	0
lipid	lipid393	lipid590	0.752865	0	0
lipid	lipid393	lipid592	0.754133	0	0
lipid	lipid393	lipid593	0.794832	0	0
lipid	lipid393	lipid594	0.808082	0	0
lipid	lipid393	lipid596	0.777953	0	0
lipid	lipid393	lipid599	0.772822	0	0
lipid	lipid393	lipid605	0.739489	0	0
lipid	lipid393	lipid606	0.818795	0	0
lipid	lipid393	lipid608	0.842896	0	0
lipid	lipid393	lipid609	0.782621	0	0
lipid	lipid393	lipid616	0.77237	0	0
lipid	lipid393	lipid618	0.830589	0	0
lipid	lipid393	lipid628	0.903638	0	0
lipid	lipid393	lipid629	0.887535	0	0
lipid	lipid393	lipid632	0.87953	0	0
lipid	lipid393	lipid633	0.820795	0	0
lipid	lipid393	lipid635	0.867693	0	0
lipid	lipid393	lipid636	0.863469	0	0
lipid	lipid393	lipid637	0.877633	0	0
lipid	lipid393	lipid638	0.873441	0	0
lipid	lipid393	lipid639	0.869481	0	0
lipid	lipid393	lipid640	0.766389	0	0
lipid	lipid393	lipid641	0.780681	0	0
lipid	lipid393	lipid642	0.78862	0	0
lipid	lipid393	lipid643	0.794838	0	0
lipid	lipid393	lipid646	0.794619	0	0
lipid	lipid393	lipid650	0.79479	0	0
lipid	lipid393	lipid651	0.734513	0	0
lipid	lipid393	lipid653	0.735282	0	0
lipid	lipid393	lipid654	0.778034	0	0
lipid	lipid393	lipid655	0.85053	0	0
lipid	lipid393	lipid656	0.777206	0	0
lipid	lipid393	lipid657	0.797264	0	0
lipid	lipid393	lipid658	0.811899	0	0
lipid	lipid393	lipid659	0.824707	0	0
lipid	lipid393	lipid660	0.777726	0	0
lipid	lipid393	lipid664	0.769569	0	0
lipid	lipid393	lipid665	0.761788	0	0
lipid	lipid393	lipid666	0.768827	0	0
lipid	lipid393	lipid675	0.76884	0	0
lipid	lipid393	lipid685	0.794747	0	0
lipid	lipid393	lipid687	0.821792	0	0
lipid	lipid393	lipid699	0.797623	0	0
lipid	lipid393	lipid700	0.831073	0	0
lipid	lipid393	lipid709	0.747973	0	0
lipid	lipid393	lipid737	0.757139	0	0
lipid	lipid393	lipid751	0.748241	0	0
lipid	lipid393	lipid759	0.798268	0	0
lipid	lipid393	lipid769	0.755915	0	0
lipid	lipid394	lipid395	0.921391	0	0
lipid	lipid394	lipid396	0.906009	0	0
lipid	lipid394	lipid397	0.906258	0	0
lipid	lipid394	lipid398	0.929833	0	0
lipid	lipid394	lipid399	0.914045	0	0
lipid	lipid394	lipid400	0.910075	0	0
lipid	lipid394	lipid401	0.896297	0	0
lipid	lipid394	lipid402	0.911736	0	0
lipid	lipid394	lipid403	0.888683	0	0
lipid	lipid394	lipid404	0.91001	0	0
lipid	lipid394	lipid405	0.926167	0	0
lipid	lipid394	lipid406	0.878692	0	0
lipid	lipid394	lipid407	0.882557	0	0
lipid	lipid394	lipid408	0.884494	0	0
lipid	lipid394	lipid409	0.878433	0	0
lipid	lipid394	lipid410	0.869609	0	0
lipid	lipid394	lipid411	0.928104	0	0
lipid	lipid394	lipid412	0.862412	0	0
lipid	lipid394	lipid413	0.830187	0	0
lipid	lipid394	lipid414	0.865818	0	0
lipid	lipid394	lipid415	0.870164	0	0
lipid	lipid394	lipid416	0.859197	0	0
lipid	lipid394	lipid417	0.848961	0	0
lipid	lipid394	lipid418	0.876025	0	0
lipid	lipid394	lipid419	0.875648	0	0
lipid	lipid394	lipid420	0.836414	0	0
lipid	lipid394	lipid421	0.754926	0	0
lipid	lipid394	lipid422	0.92485	0	0
lipid	lipid394	lipid423	0.916205	0	0
lipid	lipid394	lipid424	0.913189	0	0
lipid	lipid394	lipid425	0.916098	0	0
lipid	lipid394	lipid426	0.933647	0	0
lipid	lipid394	lipid427	0.928844	0	0
lipid	lipid394	lipid428	0.91553	0	0
lipid	lipid394	lipid429	0.824313	0	0
lipid	lipid394	lipid430	0.930389	0	0
lipid	lipid394	lipid431	0.952729	0	0
lipid	lipid394	lipid432	0.90313	0	0
lipid	lipid394	lipid433	0.899461	0	0
lipid	lipid394	lipid434	0.842483	0	0
lipid	lipid394	lipid435	0.953866	0	0
lipid	lipid394	lipid436	0.887223	0	0
lipid	lipid394	lipid437	0.923152	0	0
lipid	lipid394	lipid438	0.881144	0	0
lipid	lipid394	lipid439	0.916788	0	0
lipid	lipid394	lipid440	0.909845	0	0
lipid	lipid394	lipid441	0.916713	0	0
lipid	lipid394	lipid442	0.909327	0	0
lipid	lipid394	lipid443	0.903531	0	0
lipid	lipid394	lipid444	0.860894	0	0
lipid	lipid394	lipid445	0.928651	0	0
lipid	lipid394	lipid446	0.917098	0	0
lipid	lipid394	lipid447	0.866544	0	0
lipid	lipid394	lipid448	0.870435	0	0
lipid	lipid394	lipid449	0.902508	0	0
lipid	lipid394	lipid450	0.878946	0	0
lipid	lipid394	lipid451	0.821617	0	0
lipid	lipid394	lipid452	0.893919	0	0
lipid	lipid394	lipid453	0.896551	0	0
lipid	lipid394	lipid454	0.852033	0	0
lipid	lipid394	lipid455	0.757224	0	0
lipid	lipid394	lipid456	0.811074	0	0
lipid	lipid394	lipid457	0.865702	0	0
lipid	lipid394	lipid458	0.871033	0	0
lipid	lipid394	lipid459	0.784981	0	0
lipid	lipid394	lipid460	0.821433	0	0
lipid	lipid394	lipid461	0.824698	0	0
lipid	lipid394	lipid462	0.828563	0	0
lipid	lipid394	lipid464	0.779242	0	0
lipid	lipid394	lipid465	0.813496	0	0
lipid	lipid394	lipid466	0.841227	0	0
lipid	lipid394	lipid467	0.777657	0	0
lipid	lipid394	lipid468	0.815313	0	0
lipid	lipid394	lipid470	0.788194	0	0
lipid	lipid394	lipid471	0.898606	0	0
lipid	lipid394	lipid474	0.93317	0	0
lipid	lipid394	lipid475	0.915049	0	0
lipid	lipid394	lipid476	0.90593	0	0
lipid	lipid394	lipid477	0.922724	0	0
lipid	lipid394	lipid478	0.933575	0	0
lipid	lipid394	lipid479	0.921716	0	0
lipid	lipid394	lipid480	0.916741	0	0
lipid	lipid394	lipid481	0.893769	0	0
lipid	lipid394	lipid482	0.92635	0	0
lipid	lipid394	lipid483	0.922295	0	0
lipid	lipid394	lipid484	0.89946	0	0
lipid	lipid394	lipid485	0.876416	0	0
lipid	lipid394	lipid486	0.87683	0	0
lipid	lipid394	lipid487	0.854641	0	0
lipid	lipid394	lipid488	0.900826	0	0
lipid	lipid394	lipid489	0.887378	0	0
lipid	lipid394	lipid490	0.842386	0	0
lipid	lipid394	lipid491	0.808796	0	0
lipid	lipid394	lipid492	0.854617	0	0
lipid	lipid394	lipid493	0.788713	0	0
lipid	lipid394	lipid494	0.817147	0	0
lipid	lipid394	lipid495	0.849497	0	0
lipid	lipid394	lipid496	0.93291	0	0
lipid	lipid394	lipid497	0.865924	0	0
lipid	lipid394	lipid498	0.866028	0	0
lipid	lipid394	lipid499	0.914282	0	0
lipid	lipid394	lipid500	0.845462	0	0
lipid	lipid394	lipid501	0.842539	0	0
lipid	lipid394	lipid502	0.904546	0	0
lipid	lipid394	lipid503	0.852147	0	0
lipid	lipid394	lipid504	0.893164	0	0
lipid	lipid394	lipid505	0.842567	0	0
lipid	lipid394	lipid506	0.905636	0	0
lipid	lipid394	lipid507	0.788573	0	0
lipid	lipid394	lipid508	0.791678	0	0
lipid	lipid394	lipid509	0.885832	0	0
lipid	lipid394	lipid510	0.83757	0	0
lipid	lipid394	lipid512	0.859494	0	0
lipid	lipid394	lipid514	0.836643	0	0
lipid	lipid394	lipid517	0.865348	0	0
lipid	lipid394	lipid518	0.764926	0	0
lipid	lipid394	lipid520	0.789941	0	0
lipid	lipid394	lipid521	0.830272	0	0
lipid	lipid394	lipid523	0.735264	0	0
lipid	lipid394	lipid524	0.757939	0	0
lipid	lipid394	lipid526	0.756911	0	0
lipid	lipid394	lipid528	0.742638	0	0
lipid	lipid394	lipid529	0.799646	0	0
lipid	lipid394	lipid530	0.845239	0	0
lipid	lipid394	lipid534	0.734207	0	0
lipid	lipid394	lipid537	0.809647	0	0
lipid	lipid394	lipid539	0.7556	0	0
lipid	lipid394	lipid540	0.913484	0	0
lipid	lipid394	lipid541	0.916142	0	0
lipid	lipid394	lipid542	0.91124	0	0
lipid	lipid394	lipid543	0.906856	0	0
lipid	lipid394	lipid544	0.904273	0	0
lipid	lipid394	lipid545	0.900053	0	0
lipid	lipid394	lipid546	0.915515	0	0
lipid	lipid394	lipid547	0.908416	0	0
lipid	lipid394	lipid548	0.822082	0	0
lipid	lipid394	lipid549	0.858915	0	0
lipid	lipid394	lipid550	0.833269	0	0
lipid	lipid394	lipid551	0.850289	0	0
lipid	lipid394	lipid552	0.852379	0	0
lipid	lipid394	lipid553	0.815336	0	0
lipid	lipid394	lipid555	0.745124	0	0
lipid	lipid394	lipid556	0.781002	0	0
lipid	lipid394	lipid558	0.834155	0	0
lipid	lipid394	lipid563	0.832991	0	0
lipid	lipid394	lipid566	0.846597	0	0
lipid	lipid394	lipid567	0.831468	0	0
lipid	lipid394	lipid568	0.866735	0	0
lipid	lipid394	lipid569	0.80928	0	0
lipid	lipid394	lipid570	0.849828	0	0
lipid	lipid394	lipid571	0.824562	0	0
lipid	lipid394	lipid572	0.808748	0	0
lipid	lipid394	lipid573	0.894388	0	0
lipid	lipid394	lipid574	0.821674	0	0
lipid	lipid394	lipid575	0.865108	0	0
lipid	lipid394	lipid577	0.759419	0	0
lipid	lipid394	lipid578	0.762047	0	0
lipid	lipid394	lipid581	0.826068	0	0
lipid	lipid394	lipid582	0.829366	0	0
lipid	lipid394	lipid583	0.784235	0	0
lipid	lipid394	lipid584	0.762902	0	0
lipid	lipid394	lipid593	0.753816	0	0
lipid	lipid394	lipid594	0.779006	0	0
lipid	lipid394	lipid596	0.761038	0	0
lipid	lipid394	lipid606	0.789433	0	0
lipid	lipid394	lipid608	0.810575	0	0
lipid	lipid394	lipid609	0.7762	0	0
lipid	lipid394	lipid616	0.756733	0	0
lipid	lipid394	lipid618	0.804716	0	0
lipid	lipid394	lipid628	0.913543	0	0
lipid	lipid394	lipid629	0.899181	0	0
lipid	lipid394	lipid632	0.881216	0	0
lipid	lipid394	lipid633	0.812037	0	0
lipid	lipid394	lipid635	0.871014	0	0
lipid	lipid394	lipid636	0.85817	0	0
lipid	lipid394	lipid637	0.871877	0	0
lipid	lipid394	lipid638	0.876249	0	0
lipid	lipid394	lipid639	0.856468	0	0
lipid	lipid394	lipid640	0.757442	0	0
lipid	lipid394	lipid641	0.774343	0	0
lipid	lipid394	lipid642	0.769372	0	0
lipid	lipid394	lipid643	0.763517	0	0
lipid	lipid394	lipid646	0.771787	0	0
lipid	lipid394	lipid650	0.804062	0	0
lipid	lipid394	lipid651	0.745212	0	0
lipid	lipid394	lipid653	0.73803	0	0
lipid	lipid394	lipid654	0.764331	0	0
lipid	lipid394	lipid655	0.840395	0	0
lipid	lipid394	lipid656	0.744635	0	0
lipid	lipid394	lipid657	0.767619	0	0
lipid	lipid394	lipid658	0.825111	0	0
lipid	lipid394	lipid659	0.782592	0	0
lipid	lipid394	lipid664	0.759893	0	0
lipid	lipid394	lipid675	0.738454	0	0
lipid	lipid394	lipid685	0.759265	0	0
lipid	lipid394	lipid687	0.782686	0	0
lipid	lipid394	lipid699	0.763589	0	0
lipid	lipid394	lipid700	0.786028	0	0
lipid	lipid394	lipid726	0.739498	0	0
lipid	lipid394	lipid737	0.748785	0	0
lipid	lipid394	lipid759	0.753493	0	0
lipid	lipid395	lipid396	0.937371	0	0
lipid	lipid395	lipid397	0.941091	0	0
lipid	lipid395	lipid398	0.983159	0	0
lipid	lipid395	lipid399	0.981369	0	0
lipid	lipid395	lipid400	0.925036	0	0
lipid	lipid395	lipid401	0.918665	0	0
lipid	lipid395	lipid402	0.961906	0	0
lipid	lipid395	lipid403	0.904789	0	0
lipid	lipid395	lipid404	0.943269	0	0
lipid	lipid395	lipid405	0.97117	0	0
lipid	lipid395	lipid406	0.942979	0	0
lipid	lipid395	lipid407	0.890986	0	0
lipid	lipid395	lipid408	0.891578	0	0
lipid	lipid395	lipid409	0.950196	0	0
lipid	lipid395	lipid410	0.886933	0	0
lipid	lipid395	lipid411	0.947073	0	0
lipid	lipid395	lipid412	0.918207	0	0
lipid	lipid395	lipid413	0.879617	0	0
lipid	lipid395	lipid414	0.871471	0	0
lipid	lipid395	lipid415	0.864842	0	0
lipid	lipid395	lipid416	0.909716	0	0
lipid	lipid395	lipid417	0.87342	0	0
lipid	lipid395	lipid418	0.888157	0	0
lipid	lipid395	lipid419	0.903647	0	0
lipid	lipid395	lipid420	0.886343	0	0
lipid	lipid395	lipid421	0.796337	0	0
lipid	lipid395	lipid422	0.91777	0	0
lipid	lipid395	lipid423	0.912319	0	0
lipid	lipid395	lipid424	0.909663	0	0
lipid	lipid395	lipid425	0.913652	0	0
lipid	lipid395	lipid426	0.911275	0	0
lipid	lipid395	lipid427	0.901086	0	0
lipid	lipid395	lipid428	0.903436	0	0
lipid	lipid395	lipid429	0.770224	0	0
lipid	lipid395	lipid430	0.932046	0	0
lipid	lipid395	lipid431	0.918025	0	0
lipid	lipid395	lipid432	0.872943	0	0
lipid	lipid395	lipid433	0.86937	0	0
lipid	lipid395	lipid434	0.799878	0	0
lipid	lipid395	lipid435	0.900138	0	0
lipid	lipid395	lipid436	0.849272	0	0
lipid	lipid395	lipid437	0.934328	0	0
lipid	lipid395	lipid438	0.89274	0	0
lipid	lipid395	lipid439	0.93655	0	0
lipid	lipid395	lipid440	0.960239	0	0
lipid	lipid395	lipid441	0.90964	0	0
lipid	lipid395	lipid442	0.916116	0	0
lipid	lipid395	lipid443	0.901399	0	0
lipid	lipid395	lipid444	0.862406	0	0
lipid	lipid395	lipid445	0.965704	0	0
lipid	lipid395	lipid446	0.909817	0	0
lipid	lipid395	lipid447	0.881674	0	0
lipid	lipid395	lipid448	0.861246	0	0
lipid	lipid395	lipid449	0.895406	0	0
lipid	lipid395	lipid450	0.883245	0	0
lipid	lipid395	lipid451	0.80154	0	0
lipid	lipid395	lipid452	0.950078	0	0
lipid	lipid395	lipid453	0.896143	0	0
lipid	lipid395	lipid454	0.848428	0	0
lipid	lipid395	lipid455	0.780805	0	0
lipid	lipid395	lipid456	0.78754	0	0
lipid	lipid395	lipid457	0.855303	0	0
lipid	lipid395	lipid458	0.878068	0	0
lipid	lipid395	lipid459	0.754905	0	0
lipid	lipid395	lipid460	0.835772	0	0
lipid	lipid395	lipid461	0.825096	0	0
lipid	lipid395	lipid462	0.843477	0	0
lipid	lipid395	lipid464	0.755936	0	0
lipid	lipid395	lipid465	0.799436	0	0
lipid	lipid395	lipid466	0.8647	0	0
lipid	lipid395	lipid467	0.755255	0	0
lipid	lipid395	lipid468	0.819161	0	0
lipid	lipid395	lipid470	0.80857	0	0
lipid	lipid395	lipid471	0.912745	0	0
lipid	lipid395	lipid474	0.902003	0	0
lipid	lipid395	lipid475	0.898552	0	0
lipid	lipid395	lipid476	0.894866	0	0
lipid	lipid395	lipid477	0.897454	0	0
lipid	lipid395	lipid478	0.90626	0	0
lipid	lipid395	lipid479	0.866614	0	0
lipid	lipid395	lipid480	0.875898	0	0
lipid	lipid395	lipid481	0.862379	0	0
lipid	lipid395	lipid482	0.896942	0	0
lipid	lipid395	lipid483	0.861726	0	0
lipid	lipid395	lipid484	0.863057	0	0
lipid	lipid395	lipid485	0.815157	0	0
lipid	lipid395	lipid486	0.835598	0	0
lipid	lipid395	lipid487	0.797003	0	0
lipid	lipid395	lipid488	0.878624	0	0
lipid	lipid395	lipid489	0.814268	0	0
lipid	lipid395	lipid490	0.784906	0	0
lipid	lipid395	lipid491	0.745288	0	0
lipid	lipid395	lipid492	0.823449	0	0
lipid	lipid395	lipid494	0.745517	0	0
lipid	lipid395	lipid495	0.813148	0	0
lipid	lipid395	lipid496	0.925313	0	0
lipid	lipid395	lipid497	0.864832	0	0
lipid	lipid395	lipid498	0.870068	0	0
lipid	lipid395	lipid499	0.883735	0	0
lipid	lipid395	lipid500	0.817629	0	0
lipid	lipid395	lipid501	0.827137	0	0
lipid	lipid395	lipid502	0.88557	0	0
lipid	lipid395	lipid503	0.817322	0	0
lipid	lipid395	lipid504	0.886204	0	0
lipid	lipid395	lipid505	0.769505	0	0
lipid	lipid395	lipid506	0.874103	0	0
lipid	lipid395	lipid507	0.756372	0	0
lipid	lipid395	lipid508	0.746906	0	0
lipid	lipid395	lipid509	0.876885	0	0
lipid	lipid395	lipid510	0.775129	0	0
lipid	lipid395	lipid512	0.852325	0	0
lipid	lipid395	lipid514	0.758717	0	0
lipid	lipid395	lipid517	0.851509	0	0
lipid	lipid395	lipid520	0.780741	0	0
lipid	lipid395	lipid521	0.835688	0	0
lipid	lipid395	lipid529	0.796046	0	0
lipid	lipid395	lipid530	0.854089	0	0
lipid	lipid395	lipid537	0.829087	0	0
lipid	lipid395	lipid539	0.783243	0	0
lipid	lipid395	lipid540	0.893961	0	0
lipid	lipid395	lipid541	0.886163	0	0
lipid	lipid395	lipid542	0.885394	0	0
lipid	lipid395	lipid543	0.811914	0	0
lipid	lipid395	lipid544	0.85458	0	0
lipid	lipid395	lipid545	0.843148	0	0
lipid	lipid395	lipid546	0.858088	0	0
lipid	lipid395	lipid547	0.840221	0	0
lipid	lipid395	lipid549	0.798717	0	0
lipid	lipid395	lipid550	0.76057	0	0
lipid	lipid395	lipid551	0.789892	0	0
lipid	lipid395	lipid552	0.738553	0	0
lipid	lipid395	lipid553	0.753305	0	0
lipid	lipid395	lipid558	0.783951	0	0
lipid	lipid395	lipid563	0.794258	0	0
lipid	lipid395	lipid566	0.834149	0	0
lipid	lipid395	lipid567	0.820162	0	0
lipid	lipid395	lipid568	0.83494	0	0
lipid	lipid395	lipid569	0.762019	0	0
lipid	lipid395	lipid570	0.810883	0	0
lipid	lipid395	lipid571	0.784729	0	0
lipid	lipid395	lipid572	0.7564	0	0
lipid	lipid395	lipid573	0.841507	0	0
lipid	lipid395	lipid574	0.78598	0	0
lipid	lipid395	lipid575	0.80781	0	0
lipid	lipid395	lipid581	0.745944	0	0
lipid	lipid395	lipid582	0.777939	0	0
lipid	lipid395	lipid583	0.763947	0	0
lipid	lipid395	lipid594	0.76817	0	0
lipid	lipid395	lipid606	0.786776	0	0
lipid	lipid395	lipid608	0.787981	0	0
lipid	lipid395	lipid609	0.742956	0	0
lipid	lipid395	lipid616	0.744066	0	0
lipid	lipid395	lipid618	0.780252	0	0
lipid	lipid395	lipid628	0.888425	0	0
lipid	lipid395	lipid629	0.85456	0	0
lipid	lipid395	lipid632	0.834302	0	0
lipid	lipid395	lipid633	0.781236	0	0
lipid	lipid395	lipid635	0.843159	0	0
lipid	lipid395	lipid636	0.770177	0	0
lipid	lipid395	lipid637	0.812028	0	0
lipid	lipid395	lipid638	0.789995	0	0
lipid	lipid395	lipid639	0.800648	0	0
lipid	lipid395	lipid650	0.760736	0	0
lipid	lipid395	lipid654	0.760966	0	0
lipid	lipid395	lipid655	0.785388	0	0
lipid	lipid395	lipid658	0.745062	0	0
lipid	lipid395	lipid687	0.766547	0	0
lipid	lipid395	lipid699	0.734697	0	0
lipid	lipid395	lipid700	0.750243	0	0
lipid	lipid396	lipid397	0.998196	0	0
lipid	lipid396	lipid398	0.950156	0	0
lipid	lipid396	lipid399	0.932228	0	0
lipid	lipid396	lipid400	0.969414	0	0
lipid	lipid396	lipid401	0.973082	0	0
lipid	lipid396	lipid402	0.969505	0	0
lipid	lipid396	lipid403	0.972106	0	0
lipid	lipid396	lipid404	0.916336	0	0
lipid	lipid396	lipid405	0.938342	0	0
lipid	lipid396	lipid406	0.891785	0	0
lipid	lipid396	lipid407	0.921167	0	0
lipid	lipid396	lipid408	0.928652	0	0
lipid	lipid396	lipid409	0.920294	0	0
lipid	lipid396	lipid410	0.908557	0	0
lipid	lipid396	lipid411	0.91372	0	0
lipid	lipid396	lipid412	0.876864	0	0
lipid	lipid396	lipid413	0.837422	0	0
lipid	lipid396	lipid414	0.890821	0	0
lipid	lipid396	lipid415	0.882135	0	0
lipid	lipid396	lipid416	0.900376	0	0
lipid	lipid396	lipid417	0.856018	0	0
lipid	lipid396	lipid418	0.851346	0	0
lipid	lipid396	lipid419	0.870058	0	0
lipid	lipid396	lipid420	0.852334	0	0
lipid	lipid396	lipid421	0.756847	0	0
lipid	lipid396	lipid422	0.957632	0	0
lipid	lipid396	lipid423	0.962047	0	0
lipid	lipid396	lipid424	0.962509	0	0
lipid	lipid396	lipid425	0.953244	0	0
lipid	lipid396	lipid426	0.949096	0	0
lipid	lipid396	lipid427	0.948023	0	0
lipid	lipid396	lipid428	0.962822	0	0
lipid	lipid396	lipid429	0.791726	0	0
lipid	lipid396	lipid430	0.930031	0	0
lipid	lipid396	lipid431	0.929646	0	0
lipid	lipid396	lipid432	0.907242	0	0
lipid	lipid396	lipid433	0.908951	0	0
lipid	lipid396	lipid434	0.850419	0	0
lipid	lipid396	lipid435	0.893815	0	0
lipid	lipid396	lipid436	0.862775	0	0
lipid	lipid396	lipid437	0.986993	0	0
lipid	lipid396	lipid438	0.975622	0	0
lipid	lipid396	lipid439	0.988354	0	0
lipid	lipid396	lipid440	0.877723	0	0
lipid	lipid396	lipid441	0.97097	0	0
lipid	lipid396	lipid442	0.955888	0	0
lipid	lipid396	lipid443	0.973774	0	0
lipid	lipid396	lipid444	0.948414	0	0
lipid	lipid396	lipid445	0.95166	0	0
lipid	lipid396	lipid446	0.966228	0	0
lipid	lipid396	lipid447	0.79869	0	0
lipid	lipid396	lipid448	0.919748	0	0
lipid	lipid396	lipid449	0.941123	0	0
lipid	lipid396	lipid450	0.942445	0	0
lipid	lipid396	lipid451	0.879776	0	0
lipid	lipid396	lipid452	0.878454	0	0
lipid	lipid396	lipid453	0.898933	0	0
lipid	lipid396	lipid454	0.897909	0	0
lipid	lipid396	lipid456	0.8537	0	0
lipid	lipid396	lipid457	0.895941	0	0
lipid	lipid396	lipid458	0.923653	0	0
lipid	lipid396	lipid459	0.823859	0	0
lipid	lipid396	lipid460	0.776128	0	0
lipid	lipid396	lipid461	0.827293	0	0
lipid	lipid396	lipid462	0.886246	0	0
lipid	lipid396	lipid464	0.815402	0	0
lipid	lipid396	lipid465	0.839006	0	0
lipid	lipid396	lipid466	0.888752	0	0
lipid	lipid396	lipid467	0.808147	0	0
lipid	lipid396	lipid468	0.761728	0	0
lipid	lipid396	lipid470	0.795919	0	0
lipid	lipid396	lipid471	0.883288	0	0
lipid	lipid396	lipid474	0.940514	0	0
lipid	lipid396	lipid475	0.959067	0	0
lipid	lipid396	lipid476	0.958831	0	0
lipid	lipid396	lipid477	0.942568	0	0
lipid	lipid396	lipid478	0.944592	0	0
lipid	lipid396	lipid479	0.91643	0	0
lipid	lipid396	lipid480	0.932784	0	0
lipid	lipid396	lipid481	0.914976	0	0
lipid	lipid396	lipid482	0.947038	0	0
lipid	lipid396	lipid483	0.907261	0	0
lipid	lipid396	lipid484	0.899183	0	0
lipid	lipid396	lipid485	0.867355	0	0
lipid	lipid396	lipid486	0.891831	0	0
lipid	lipid396	lipid487	0.854969	0	0
lipid	lipid396	lipid488	0.913396	0	0
lipid	lipid396	lipid489	0.857153	0	0
lipid	lipid396	lipid490	0.825159	0	0
lipid	lipid396	lipid491	0.804247	0	0
lipid	lipid396	lipid492	0.874149	0	0
lipid	lipid396	lipid493	0.772946	0	0
lipid	lipid396	lipid494	0.79234	0	0
lipid	lipid396	lipid495	0.846647	0	0
lipid	lipid396	lipid496	0.956727	0	0
lipid	lipid396	lipid497	0.939179	0	0
lipid	lipid396	lipid498	0.952393	0	0
lipid	lipid396	lipid499	0.918741	0	0
lipid	lipid396	lipid500	0.902937	0	0
lipid	lipid396	lipid501	0.900586	0	0
lipid	lipid396	lipid502	0.949987	0	0
lipid	lipid396	lipid503	0.900176	0	0
lipid	lipid396	lipid504	0.946842	0	0
lipid	lipid396	lipid505	0.808231	0	0
lipid	lipid396	lipid506	0.8818	0	0
lipid	lipid396	lipid507	0.839632	0	0
lipid	lipid396	lipid508	0.832595	0	0
lipid	lipid396	lipid509	0.918652	0	0
lipid	lipid396	lipid510	0.844379	0	0
lipid	lipid396	lipid511	0.771063	0	0
lipid	lipid396	lipid512	0.925375	0	0
lipid	lipid396	lipid514	0.773208	0	0
lipid	lipid396	lipid515	0.771788	0	0
lipid	lipid396	lipid517	0.880085	0	0
lipid	lipid396	lipid518	0.741696	0	0
lipid	lipid396	lipid519	0.740993	0	0
lipid	lipid396	lipid520	0.851818	0	0
lipid	lipid396	lipid521	0.901657	0	0
lipid	lipid396	lipid524	0.810622	0	0
lipid	lipid396	lipid528	0.77471	0	0
lipid	lipid396	lipid529	0.829343	0	0
lipid	lipid396	lipid530	0.903035	0	0
lipid	lipid396	lipid532	0.76626	0	0
lipid	lipid396	lipid537	0.832488	0	0
lipid	lipid396	lipid540	0.94883	0	0
lipid	lipid396	lipid541	0.933156	0	0
lipid	lipid396	lipid542	0.9342	0	0
lipid	lipid396	lipid543	0.835317	0	0
lipid	lipid396	lipid544	0.916208	0	0
lipid	lipid396	lipid545	0.903899	0	0
lipid	lipid396	lipid546	0.907478	0	0
lipid	lipid396	lipid547	0.890319	0	0
lipid	lipid396	lipid549	0.862942	0	0
lipid	lipid396	lipid550	0.825459	0	0
lipid	lipid396	lipid551	0.850375	0	0
lipid	lipid396	lipid552	0.786	0	0
lipid	lipid396	lipid553	0.801961	0	0
lipid	lipid396	lipid556	0.779481	0	0
lipid	lipid396	lipid558	0.822744	0	0
lipid	lipid396	lipid563	0.843398	0	0
lipid	lipid396	lipid566	0.896095	0	0
lipid	lipid396	lipid567	0.881365	0	0
lipid	lipid396	lipid568	0.887961	0	0
lipid	lipid396	lipid569	0.830004	0	0
lipid	lipid396	lipid570	0.867098	0	0
lipid	lipid396	lipid571	0.857392	0	0
lipid	lipid396	lipid572	0.808942	0	0
lipid	lipid396	lipid573	0.890232	0	0
lipid	lipid396	lipid574	0.879759	0	0
lipid	lipid396	lipid575	0.859864	0	0
lipid	lipid396	lipid577	0.73714	0	0
lipid	lipid396	lipid578	0.790639	0	0
lipid	lipid396	lipid581	0.774942	0	0
lipid	lipid396	lipid582	0.859808	0	0
lipid	lipid396	lipid583	0.860704	0	0
lipid	lipid396	lipid584	0.776149	0	0
lipid	lipid396	lipid587	0.742918	0	0
lipid	lipid396	lipid593	0.785954	0	0
lipid	lipid396	lipid594	0.855779	0	0
lipid	lipid396	lipid596	0.790987	0	0
lipid	lipid396	lipid599	0.74721	0	0
lipid	lipid396	lipid605	0.76439	0	0
lipid	lipid396	lipid606	0.864948	0	0
lipid	lipid396	lipid608	0.864232	0	0
lipid	lipid396	lipid609	0.790962	0	0
lipid	lipid396	lipid616	0.81098	0	0
lipid	lipid396	lipid618	0.837069	0	0
lipid	lipid396	lipid628	0.945227	0	0
lipid	lipid396	lipid629	0.880865	0	0
lipid	lipid396	lipid632	0.896015	0	0
lipid	lipid396	lipid633	0.794684	0	0
lipid	lipid396	lipid635	0.901372	0	0
lipid	lipid396	lipid636	0.807875	0	0
lipid	lipid396	lipid637	0.85452	0	0
lipid	lipid396	lipid638	0.822064	0	0
lipid	lipid396	lipid639	0.863093	0	0
lipid	lipid396	lipid643	0.769892	0	0
lipid	lipid396	lipid646	0.791385	0	0
lipid	lipid396	lipid650	0.812272	0	0
lipid	lipid396	lipid653	0.746803	0	0
lipid	lipid396	lipid654	0.791825	0	0
lipid	lipid396	lipid655	0.839283	0	0
lipid	lipid396	lipid656	0.755761	0	0
lipid	lipid396	lipid657	0.745101	0	0
lipid	lipid396	lipid658	0.79023	0	0
lipid	lipid396	lipid659	0.799427	0	0
lipid	lipid396	lipid660	0.735827	0	0
lipid	lipid396	lipid666	0.750504	0	0
lipid	lipid396	lipid675	0.773622	0	0
lipid	lipid396	lipid685	0.792986	0	0
lipid	lipid396	lipid687	0.861271	0	0
lipid	lipid396	lipid699	0.828397	0	0
lipid	lipid396	lipid700	0.832333	0	0
lipid	lipid396	lipid709	0.746529	0	0
lipid	lipid396	lipid737	0.786118	0	0
lipid	lipid396	lipid740	0.737821	0	0
lipid	lipid396	lipid751	0.743841	0	0
lipid	lipid396	lipid759	0.79243	0	0
lipid	lipid397	lipid398	0.954083	0	0
lipid	lipid397	lipid399	0.936864	0	0
lipid	lipid397	lipid400	0.965633	0	0
lipid	lipid397	lipid401	0.974228	0	0
lipid	lipid397	lipid402	0.972998	0	0
lipid	lipid397	lipid403	0.969039	0	0
lipid	lipid397	lipid404	0.919493	0	0
lipid	lipid397	lipid405	0.939909	0	0
lipid	lipid397	lipid406	0.896091	0	0
lipid	lipid397	lipid407	0.916444	0	0
lipid	lipid397	lipid408	0.926992	0	0
lipid	lipid397	lipid409	0.925022	0	0
lipid	lipid397	lipid410	0.908671	0	0
lipid	lipid397	lipid411	0.916917	0	0
lipid	lipid397	lipid412	0.878108	0	0
lipid	lipid397	lipid413	0.838772	0	0
lipid	lipid397	lipid414	0.886474	0	0
lipid	lipid397	lipid415	0.880854	0	0
lipid	lipid397	lipid416	0.903765	0	0
lipid	lipid397	lipid417	0.858292	0	0
lipid	lipid397	lipid418	0.856698	0	0
lipid	lipid397	lipid419	0.873642	0	0
lipid	lipid397	lipid420	0.852884	0	0
lipid	lipid397	lipid421	0.76129	0	0
lipid	lipid397	lipid422	0.953285	0	0
lipid	lipid397	lipid423	0.960407	0	0
lipid	lipid397	lipid424	0.959824	0	0
lipid	lipid397	lipid425	0.951212	0	0
lipid	lipid397	lipid426	0.943705	0	0
lipid	lipid397	lipid427	0.94295	0	0
lipid	lipid397	lipid428	0.958931	0	0
lipid	lipid397	lipid429	0.792935	0	0
lipid	lipid397	lipid430	0.93042	0	0
lipid	lipid397	lipid431	0.924797	0	0
lipid	lipid397	lipid432	0.900953	0	0
lipid	lipid397	lipid433	0.904106	0	0
lipid	lipid397	lipid434	0.846059	0	0
lipid	lipid397	lipid435	0.893858	0	0
lipid	lipid397	lipid436	0.856185	0	0
lipid	lipid397	lipid437	0.984589	0	0
lipid	lipid397	lipid438	0.976329	0	0
lipid	lipid397	lipid439	0.988277	0	0
lipid	lipid397	lipid440	0.883477	0	0
lipid	lipid397	lipid441	0.967645	0	0
lipid	lipid397	lipid442	0.955421	0	0
lipid	lipid397	lipid443	0.971855	0	0
lipid	lipid397	lipid444	0.946519	0	0
lipid	lipid397	lipid445	0.956206	0	0
lipid	lipid397	lipid446	0.963016	0	0
lipid	lipid397	lipid447	0.803772	0	0
lipid	lipid397	lipid448	0.915741	0	0
lipid	lipid397	lipid449	0.941636	0	0
lipid	lipid397	lipid450	0.939845	0	0
lipid	lipid397	lipid451	0.876525	0	0
lipid	lipid397	lipid452	0.886963	0	0
lipid	lipid397	lipid453	0.900208	0	0
lipid	lipid397	lipid454	0.894419	0	0
lipid	lipid397	lipid456	0.84801	0	0
lipid	lipid397	lipid457	0.896807	0	0
lipid	lipid397	lipid458	0.922027	0	0
lipid	lipid397	lipid459	0.81973	0	0
lipid	lipid397	lipid460	0.779895	0	0
lipid	lipid397	lipid461	0.827526	0	0
lipid	lipid397	lipid462	0.881441	0	0
lipid	lipid397	lipid464	0.80906	0	0
lipid	lipid397	lipid465	0.838616	0	0
lipid	lipid397	lipid466	0.887218	0	0
lipid	lipid397	lipid467	0.804618	0	0
lipid	lipid397	lipid468	0.765116	0	0
lipid	lipid397	lipid470	0.795755	0	0
lipid	lipid397	lipid471	0.88635	0	0
lipid	lipid397	lipid474	0.937455	0	0
lipid	lipid397	lipid475	0.956685	0	0
lipid	lipid397	lipid476	0.956892	0	0
lipid	lipid397	lipid477	0.940035	0	0
lipid	lipid397	lipid478	0.939876	0	0
lipid	lipid397	lipid479	0.91299	0	0
lipid	lipid397	lipid480	0.930198	0	0
lipid	lipid397	lipid481	0.913892	0	0
lipid	lipid397	lipid482	0.943712	0	0
lipid	lipid397	lipid483	0.902443	0	0
lipid	lipid397	lipid484	0.89364	0	0
lipid	lipid397	lipid485	0.862166	0	0
lipid	lipid397	lipid486	0.887995	0	0
lipid	lipid397	lipid487	0.85304	0	0
lipid	lipid397	lipid488	0.909723	0	0
lipid	lipid397	lipid489	0.853072	0	0
lipid	lipid397	lipid490	0.819782	0	0
lipid	lipid397	lipid491	0.798786	0	0
lipid	lipid397	lipid492	0.870179	0	0
lipid	lipid397	lipid493	0.771682	0	0
lipid	lipid397	lipid494	0.787419	0	0
lipid	lipid397	lipid495	0.84043	0	0
lipid	lipid397	lipid496	0.955861	0	0
lipid	lipid397	lipid497	0.939684	0	0
lipid	lipid397	lipid498	0.953462	0	0
lipid	lipid397	lipid499	0.916721	0	0
lipid	lipid397	lipid500	0.902778	0	0
lipid	lipid397	lipid501	0.898797	0	0
lipid	lipid397	lipid502	0.949983	0	0
lipid	lipid397	lipid503	0.898626	0	0
lipid	lipid397	lipid504	0.942089	0	0
lipid	lipid397	lipid505	0.804387	0	0
lipid	lipid397	lipid506	0.88578	0	0
lipid	lipid397	lipid507	0.838114	0	0
lipid	lipid397	lipid508	0.830357	0	0
lipid	lipid397	lipid509	0.91704	0	0
lipid	lipid397	lipid510	0.842279	0	0
lipid	lipid397	lipid511	0.768546	0	0
lipid	lipid397	lipid512	0.921305	0	0
lipid	lipid397	lipid514	0.77491	0	0
lipid	lipid397	lipid515	0.770205	0	0
lipid	lipid397	lipid517	0.879707	0	0
lipid	lipid397	lipid518	0.738468	0	0
lipid	lipid397	lipid519	0.738859	0	0
lipid	lipid397	lipid520	0.847562	0	0
lipid	lipid397	lipid521	0.899542	0	0
lipid	lipid397	lipid524	0.806848	0	0
lipid	lipid397	lipid528	0.770913	0	0
lipid	lipid397	lipid529	0.829367	0	0
lipid	lipid397	lipid530	0.903763	0	0
lipid	lipid397	lipid532	0.758484	0	0
lipid	lipid397	lipid537	0.836727	0	0
lipid	lipid397	lipid539	0.739044	0	0
lipid	lipid397	lipid540	0.946983	0	0
lipid	lipid397	lipid541	0.932226	0	0
lipid	lipid397	lipid542	0.932949	0	0
lipid	lipid397	lipid543	0.834798	0	0
lipid	lipid397	lipid544	0.914645	0	0
lipid	lipid397	lipid545	0.901968	0	0
lipid	lipid397	lipid546	0.906716	0	0
lipid	lipid397	lipid547	0.886994	0	0
lipid	lipid397	lipid549	0.86192	0	0
lipid	lipid397	lipid550	0.822321	0	0
lipid	lipid397	lipid551	0.848629	0	0
lipid	lipid397	lipid552	0.783533	0	0
lipid	lipid397	lipid553	0.79818	0	0
lipid	lipid397	lipid556	0.775748	0	0
lipid	lipid397	lipid558	0.816808	0	0
lipid	lipid397	lipid563	0.839752	0	0
lipid	lipid397	lipid566	0.898268	0	0
lipid	lipid397	lipid567	0.883547	0	0
lipid	lipid397	lipid568	0.888894	0	0
lipid	lipid397	lipid569	0.831832	0	0
lipid	lipid397	lipid570	0.866557	0	0
lipid	lipid397	lipid571	0.859749	0	0
lipid	lipid397	lipid572	0.810058	0	0
lipid	lipid397	lipid573	0.888732	0	0
lipid	lipid397	lipid574	0.875741	0	0
lipid	lipid397	lipid575	0.855089	0	0
lipid	lipid397	lipid577	0.735051	0	0
lipid	lipid397	lipid578	0.791528	0	0
lipid	lipid397	lipid581	0.775607	0	0
lipid	lipid397	lipid582	0.856924	0	0
lipid	lipid397	lipid583	0.858478	0	0
lipid	lipid397	lipid584	0.770582	0	0
lipid	lipid397	lipid587	0.741613	0	0
lipid	lipid397	lipid593	0.78463	0	0
lipid	lipid397	lipid594	0.854831	0	0
lipid	lipid397	lipid596	0.785732	0	0
lipid	lipid397	lipid599	0.742597	0	0
lipid	lipid397	lipid605	0.764631	0	0
lipid	lipid397	lipid606	0.86531	0	0
lipid	lipid397	lipid608	0.859265	0	0
lipid	lipid397	lipid609	0.785517	0	0
lipid	lipid397	lipid616	0.811748	0	0
lipid	lipid397	lipid618	0.828883	0	0
lipid	lipid397	lipid628	0.943043	0	0
lipid	lipid397	lipid629	0.875813	0	0
lipid	lipid397	lipid632	0.892661	0	0
lipid	lipid397	lipid633	0.792047	0	0
lipid	lipid397	lipid635	0.901412	0	0
lipid	lipid397	lipid636	0.80802	0	0
lipid	lipid397	lipid637	0.856123	0	0
lipid	lipid397	lipid638	0.821292	0	0
lipid	lipid397	lipid639	0.864843	0	0
lipid	lipid397	lipid643	0.771955	0	0
lipid	lipid397	lipid646	0.792634	0	0
lipid	lipid397	lipid650	0.809793	0	0
lipid	lipid397	lipid653	0.744111	0	0
lipid	lipid397	lipid654	0.795708	0	0
lipid	lipid397	lipid655	0.842715	0	0
lipid	lipid397	lipid656	0.760552	0	0
lipid	lipid397	lipid657	0.749477	0	0
lipid	lipid397	lipid658	0.792748	0	0
lipid	lipid397	lipid659	0.797861	0	0
lipid	lipid397	lipid660	0.736216	0	0
lipid	lipid397	lipid666	0.751131	0	0
lipid	lipid397	lipid675	0.776556	0	0
lipid	lipid397	lipid685	0.794612	0	0
lipid	lipid397	lipid687	0.858043	0	0
lipid	lipid397	lipid699	0.824036	0	0
lipid	lipid397	lipid700	0.825484	0	0
lipid	lipid397	lipid709	0.738572	0	0
lipid	lipid397	lipid737	0.791698	0	0
lipid	lipid397	lipid740	0.741368	0	0
lipid	lipid397	lipid751	0.745974	0	0
lipid	lipid397	lipid759	0.792363	0	0
lipid	lipid398	lipid399	0.963109	0	0
lipid	lipid398	lipid400	0.933332	0	0
lipid	lipid398	lipid401	0.930795	0	0
lipid	lipid398	lipid402	0.959519	0	0
lipid	lipid398	lipid403	0.913363	0	0
lipid	lipid398	lipid404	0.970395	0	0
lipid	lipid398	lipid405	0.964292	0	0
lipid	lipid398	lipid406	0.919634	0	0
lipid	lipid398	lipid407	0.895466	0	0
lipid	lipid398	lipid408	0.905287	0	0
lipid	lipid398	lipid409	0.931256	0	0
lipid	lipid398	lipid410	0.891247	0	0
lipid	lipid398	lipid411	0.952828	0	0
lipid	lipid398	lipid412	0.900052	0	0
lipid	lipid398	lipid413	0.855299	0	0
lipid	lipid398	lipid414	0.87585	0	0
lipid	lipid398	lipid415	0.87157	0	0
lipid	lipid398	lipid416	0.892428	0	0
lipid	lipid398	lipid417	0.861328	0	0
lipid	lipid398	lipid418	0.901122	0	0
lipid	lipid398	lipid419	0.898893	0	0
lipid	lipid398	lipid420	0.87347	0	0
lipid	lipid398	lipid421	0.786995	0	0
lipid	lipid398	lipid422	0.939925	0	0
lipid	lipid398	lipid423	0.932311	0	0
lipid	lipid398	lipid424	0.928197	0	0
lipid	lipid398	lipid425	0.93842	0	0
lipid	lipid398	lipid426	0.929777	0	0
lipid	lipid398	lipid427	0.919894	0	0
lipid	lipid398	lipid428	0.919377	0	0
lipid	lipid398	lipid429	0.779311	0	0
lipid	lipid398	lipid430	0.939427	0	0
lipid	lipid398	lipid431	0.934549	0	0
lipid	lipid398	lipid432	0.88386	0	0
lipid	lipid398	lipid433	0.880556	0	0
lipid	lipid398	lipid434	0.820523	0	0
lipid	lipid398	lipid435	0.90909	0	0
lipid	lipid398	lipid436	0.853877	0	0
lipid	lipid398	lipid437	0.942824	0	0
lipid	lipid398	lipid438	0.905657	0	0
lipid	lipid398	lipid439	0.957263	0	0
lipid	lipid398	lipid440	0.943257	0	0
lipid	lipid398	lipid441	0.916867	0	0
lipid	lipid398	lipid442	0.925649	0	0
lipid	lipid398	lipid443	0.909066	0	0
lipid	lipid398	lipid444	0.868412	0	0
lipid	lipid398	lipid445	0.971761	0	0
lipid	lipid398	lipid446	0.91697	0	0
lipid	lipid398	lipid447	0.856314	0	0
lipid	lipid398	lipid448	0.861739	0	0
lipid	lipid398	lipid449	0.905048	0	0
lipid	lipid398	lipid450	0.882948	0	0
lipid	lipid398	lipid451	0.81425	0	0
lipid	lipid398	lipid452	0.940762	0	0
lipid	lipid398	lipid453	0.896122	0	0
lipid	lipid398	lipid454	0.842318	0	0
lipid	lipid398	lipid455	0.744007	0	0
lipid	lipid398	lipid456	0.790524	0	0
lipid	lipid398	lipid457	0.857773	0	0
lipid	lipid398	lipid458	0.877086	0	0
lipid	lipid398	lipid459	0.763366	0	0
lipid	lipid398	lipid460	0.814116	0	0
lipid	lipid398	lipid461	0.812525	0	0
lipid	lipid398	lipid462	0.84456	0	0
lipid	lipid398	lipid464	0.762026	0	0
lipid	lipid398	lipid465	0.805758	0	0
lipid	lipid398	lipid466	0.859721	0	0
lipid	lipid398	lipid467	0.763049	0	0
lipid	lipid398	lipid468	0.801183	0	0
lipid	lipid398	lipid470	0.801733	0	0
lipid	lipid398	lipid471	0.917767	0	0
lipid	lipid398	lipid474	0.91505	0	0
lipid	lipid398	lipid475	0.917431	0	0
lipid	lipid398	lipid476	0.915057	0	0
lipid	lipid398	lipid477	0.924934	0	0
lipid	lipid398	lipid478	0.924024	0	0
lipid	lipid398	lipid479	0.879799	0	0
lipid	lipid398	lipid480	0.890704	0	0
lipid	lipid398	lipid481	0.878134	0	0
lipid	lipid398	lipid482	0.915644	0	0
lipid	lipid398	lipid483	0.87626	0	0
lipid	lipid398	lipid484	0.873663	0	0
lipid	lipid398	lipid485	0.821385	0	0
lipid	lipid398	lipid486	0.842546	0	0
lipid	lipid398	lipid487	0.815637	0	0
lipid	lipid398	lipid488	0.890808	0	0
lipid	lipid398	lipid489	0.833932	0	0
lipid	lipid398	lipid490	0.785525	0	0
lipid	lipid398	lipid491	0.749916	0	0
lipid	lipid398	lipid492	0.831003	0	0
lipid	lipid398	lipid494	0.750455	0	0
lipid	lipid398	lipid495	0.818452	0	0
lipid	lipid398	lipid496	0.947177	0	0
lipid	lipid398	lipid497	0.870195	0	0
lipid	lipid398	lipid498	0.891731	0	0
lipid	lipid398	lipid499	0.894901	0	0
lipid	lipid398	lipid500	0.82337	0	0
lipid	lipid398	lipid501	0.827776	0	0
lipid	lipid398	lipid502	0.905411	0	0
lipid	lipid398	lipid503	0.822524	0	0
lipid	lipid398	lipid504	0.897753	0	0
lipid	lipid398	lipid505	0.775529	0	0
lipid	lipid398	lipid506	0.897408	0	0
lipid	lipid398	lipid507	0.754703	0	0
lipid	lipid398	lipid508	0.754978	0	0
lipid	lipid398	lipid509	0.887922	0	0
lipid	lipid398	lipid510	0.786172	0	0
lipid	lipid398	lipid512	0.858445	0	0
lipid	lipid398	lipid514	0.777745	0	0
lipid	lipid398	lipid517	0.861736	0	0
lipid	lipid398	lipid520	0.777367	0	0
lipid	lipid398	lipid521	0.849568	0	0
lipid	lipid398	lipid529	0.807145	0	0
lipid	lipid398	lipid530	0.872981	0	0
lipid	lipid398	lipid537	0.843204	0	0
lipid	lipid398	lipid539	0.785083	0	0
lipid	lipid398	lipid540	0.912462	0	0
lipid	lipid398	lipid541	0.899598	0	0
lipid	lipid398	lipid542	0.912393	0	0
lipid	lipid398	lipid543	0.828751	0	0
lipid	lipid398	lipid544	0.869262	0	0
lipid	lipid398	lipid545	0.859542	0	0
lipid	lipid398	lipid546	0.88499	0	0
lipid	lipid398	lipid547	0.852897	0	0
lipid	lipid398	lipid549	0.809093	0	0
lipid	lipid398	lipid550	0.780032	0	0
lipid	lipid398	lipid551	0.800539	0	0
lipid	lipid398	lipid552	0.755309	0	0
lipid	lipid398	lipid553	0.75022	0	0
lipid	lipid398	lipid558	0.789031	0	0
lipid	lipid398	lipid563	0.822422	0	0
lipid	lipid398	lipid566	0.846929	0	0
lipid	lipid398	lipid567	0.83557	0	0
lipid	lipid398	lipid568	0.87025	0	0
lipid	lipid398	lipid569	0.767627	0	0
lipid	lipid398	lipid570	0.826185	0	0
lipid	lipid398	lipid571	0.799241	0	0
lipid	lipid398	lipid572	0.752424	0	0
lipid	lipid398	lipid573	0.878189	0	0
lipid	lipid398	lipid574	0.797845	0	0
lipid	lipid398	lipid575	0.819433	0	0
lipid	lipid398	lipid581	0.755888	0	0
lipid	lipid398	lipid582	0.791806	0	0
lipid	lipid398	lipid583	0.764343	0	0
lipid	lipid398	lipid594	0.781714	0	0
lipid	lipid398	lipid606	0.805583	0	0
lipid	lipid398	lipid608	0.788069	0	0
lipid	lipid398	lipid609	0.754583	0	0
lipid	lipid398	lipid616	0.764678	0	0
lipid	lipid398	lipid618	0.783643	0	0
lipid	lipid398	lipid628	0.909365	0	0
lipid	lipid398	lipid629	0.856091	0	0
lipid	lipid398	lipid632	0.857119	0	0
lipid	lipid398	lipid633	0.767091	0	0
lipid	lipid398	lipid635	0.865667	0	0
lipid	lipid398	lipid636	0.79075	0	0
lipid	lipid398	lipid637	0.83813	0	0
lipid	lipid398	lipid638	0.80654	0	0
lipid	lipid398	lipid639	0.815511	0	0
lipid	lipid398	lipid646	0.74251	0	0
lipid	lipid398	lipid650	0.790711	0	0
lipid	lipid398	lipid653	0.744402	0	0
lipid	lipid398	lipid654	0.786598	0	0
lipid	lipid398	lipid655	0.808725	0	0
lipid	lipid398	lipid656	0.739901	0	0
lipid	lipid398	lipid657	0.732985	0	0
lipid	lipid398	lipid658	0.778019	0	0
lipid	lipid398	lipid685	0.744238	0	0
lipid	lipid398	lipid687	0.779058	0	0
lipid	lipid398	lipid699	0.752308	0	0
lipid	lipid398	lipid700	0.769893	0	0
lipid	lipid398	lipid737	0.745458	0	0
lipid	lipid399	lipid400	0.943111	0	0
lipid	lipid399	lipid401	0.907084	0	0
lipid	lipid399	lipid402	0.977411	0	0
lipid	lipid399	lipid403	0.917933	0	0
lipid	lipid399	lipid404	0.911833	0	0
lipid	lipid399	lipid405	0.99065	0	0
lipid	lipid399	lipid406	0.973946	0	0
lipid	lipid399	lipid407	0.918583	0	0
lipid	lipid399	lipid408	0.900149	0	0
lipid	lipid399	lipid409	0.973641	0	0
lipid	lipid399	lipid410	0.914332	0	0
lipid	lipid399	lipid411	0.959901	0	0
lipid	lipid399	lipid412	0.947577	0	0
lipid	lipid399	lipid413	0.919198	0	0
lipid	lipid399	lipid414	0.895344	0	0
lipid	lipid399	lipid415	0.876969	0	0
lipid	lipid399	lipid416	0.936758	0	0
lipid	lipid399	lipid417	0.911322	0	0
lipid	lipid399	lipid418	0.892462	0	0
lipid	lipid399	lipid419	0.927063	0	0
lipid	lipid399	lipid420	0.914158	0	0
lipid	lipid399	lipid421	0.809703	0	0
lipid	lipid399	lipid422	0.898433	0	0
lipid	lipid399	lipid423	0.89046	0	0
lipid	lipid399	lipid424	0.891598	0	0
lipid	lipid399	lipid425	0.90151	0	0
lipid	lipid399	lipid426	0.917342	0	0
lipid	lipid399	lipid427	0.907404	0	0
lipid	lipid399	lipid428	0.902068	0	0
lipid	lipid399	lipid429	0.771759	0	0
lipid	lipid399	lipid430	0.940448	0	0
lipid	lipid399	lipid431	0.921206	0	0
lipid	lipid399	lipid432	0.892042	0	0
lipid	lipid399	lipid433	0.885019	0	0
lipid	lipid399	lipid434	0.817189	0	0
lipid	lipid399	lipid435	0.912412	0	0
lipid	lipid399	lipid436	0.861594	0	0
lipid	lipid399	lipid437	0.929932	0	0
lipid	lipid399	lipid438	0.886667	0	0
lipid	lipid399	lipid439	0.927469	0	0
lipid	lipid399	lipid440	0.973254	0	0
lipid	lipid399	lipid441	0.930961	0	0
lipid	lipid399	lipid442	0.902446	0	0
lipid	lipid399	lipid443	0.920374	0	0
lipid	lipid399	lipid444	0.874535	0	0
lipid	lipid399	lipid445	0.971636	0	0
lipid	lipid399	lipid446	0.932824	0	0
lipid	lipid399	lipid447	0.92445	0	0
lipid	lipid399	lipid448	0.899118	0	0
lipid	lipid399	lipid449	0.905332	0	0
lipid	lipid399	lipid450	0.912409	0	0
lipid	lipid399	lipid451	0.833475	0	0
lipid	lipid399	lipid452	0.964213	0	0
lipid	lipid399	lipid453	0.931924	0	0
lipid	lipid399	lipid454	0.883695	0	0
lipid	lipid399	lipid455	0.838516	0	0
lipid	lipid399	lipid456	0.835936	0	0
lipid	lipid399	lipid457	0.879579	0	0
lipid	lipid399	lipid458	0.905259	0	0
lipid	lipid399	lipid459	0.801041	0	0
lipid	lipid399	lipid460	0.887824	0	0
lipid	lipid399	lipid461	0.877147	0	0
lipid	lipid399	lipid462	0.876138	0	0
lipid	lipid399	lipid463	0.74118	0	0
lipid	lipid399	lipid464	0.8053	0	0
lipid	lipid399	lipid465	0.830694	0	0
lipid	lipid399	lipid466	0.888849	0	0
lipid	lipid399	lipid467	0.800472	0	0
lipid	lipid399	lipid468	0.86879	0	0
lipid	lipid399	lipid469	0.745632	0	0
lipid	lipid399	lipid470	0.855403	0	0
lipid	lipid399	lipid471	0.920879	0	0
lipid	lipid399	lipid473	0.75423	0	0
lipid	lipid399	lipid474	0.877846	0	0
lipid	lipid399	lipid475	0.881301	0	0
lipid	lipid399	lipid476	0.878063	0	0
lipid	lipid399	lipid477	0.870198	0	0
lipid	lipid399	lipid478	0.912578	0	0
lipid	lipid399	lipid479	0.868894	0	0
lipid	lipid399	lipid480	0.878423	0	0
lipid	lipid399	lipid481	0.867181	0	0
lipid	lipid399	lipid482	0.901931	0	0
lipid	lipid399	lipid483	0.863994	0	0
lipid	lipid399	lipid484	0.888981	0	0
lipid	lipid399	lipid485	0.833679	0	0
lipid	lipid399	lipid486	0.852254	0	0
lipid	lipid399	lipid487	0.819289	0	0
lipid	lipid399	lipid488	0.892887	0	0
lipid	lipid399	lipid489	0.834162	0	0
lipid	lipid399	lipid490	0.802412	0	0
lipid	lipid399	lipid491	0.776563	0	0
lipid	lipid399	lipid492	0.839694	0	0
lipid	lipid399	lipid493	0.755151	0	0
lipid	lipid399	lipid494	0.783974	0	0
lipid	lipid399	lipid495	0.825998	0	0
lipid	lipid399	lipid496	0.9059	0	0
lipid	lipid399	lipid497	0.854181	0	0
lipid	lipid399	lipid498	0.855996	0	0
lipid	lipid399	lipid499	0.901354	0	0
lipid	lipid399	lipid500	0.835073	0	0
lipid	lipid399	lipid501	0.835362	0	0
lipid	lipid399	lipid502	0.894429	0	0
lipid	lipid399	lipid503	0.835288	0	0
lipid	lipid399	lipid504	0.898604	0	0
lipid	lipid399	lipid505	0.81815	0	0
lipid	lipid399	lipid506	0.873908	0	0
lipid	lipid399	lipid507	0.791043	0	0
lipid	lipid399	lipid508	0.781924	0	0
lipid	lipid399	lipid509	0.895322	0	0
lipid	lipid399	lipid510	0.815359	0	0
lipid	lipid399	lipid512	0.876702	0	0
lipid	lipid399	lipid514	0.787882	0	0
lipid	lipid399	lipid515	0.734927	0	0
lipid	lipid399	lipid517	0.868892	0	0
lipid	lipid399	lipid518	0.753642	0	0
lipid	lipid399	lipid520	0.810929	0	0
lipid	lipid399	lipid521	0.864855	0	0
lipid	lipid399	lipid524	0.775688	0	0
lipid	lipid399	lipid526	0.751882	0	0
lipid	lipid399	lipid528	0.764956	0	0
lipid	lipid399	lipid529	0.83697	0	0
lipid	lipid399	lipid530	0.872034	0	0
lipid	lipid399	lipid532	0.755682	0	0
lipid	lipid399	lipid534	0.745518	0	0
lipid	lipid399	lipid537	0.855112	0	0
lipid	lipid399	lipid539	0.8068	0	0
lipid	lipid399	lipid540	0.877037	0	0
lipid	lipid399	lipid541	0.864583	0	0
lipid	lipid399	lipid542	0.858356	0	0
lipid	lipid399	lipid543	0.80919	0	0
lipid	lipid399	lipid544	0.859508	0	0
lipid	lipid399	lipid545	0.849348	0	0
lipid	lipid399	lipid546	0.851703	0	0
lipid	lipid399	lipid547	0.845408	0	0
lipid	lipid399	lipid549	0.820792	0	0
lipid	lipid399	lipid550	0.783449	0	0
lipid	lipid399	lipid551	0.813256	0	0
lipid	lipid399	lipid552	0.766543	0	0
lipid	lipid399	lipid553	0.771826	0	0
lipid	lipid399	lipid556	0.748695	0	0
lipid	lipid399	lipid558	0.802752	0	0
lipid	lipid399	lipid563	0.79497	0	0
lipid	lipid399	lipid566	0.813888	0	0
lipid	lipid399	lipid567	0.796844	0	0
lipid	lipid399	lipid568	0.813864	0	0
lipid	lipid399	lipid569	0.776306	0	0
lipid	lipid399	lipid570	0.805363	0	0
lipid	lipid399	lipid571	0.79356	0	0
lipid	lipid399	lipid572	0.766468	0	0
lipid	lipid399	lipid573	0.839389	0	0
lipid	lipid399	lipid574	0.794526	0	0
lipid	lipid399	lipid575	0.841359	0	0
lipid	lipid399	lipid578	0.746023	0	0
lipid	lipid399	lipid581	0.774084	0	0
lipid	lipid399	lipid582	0.807831	0	0
lipid	lipid399	lipid583	0.790275	0	0
lipid	lipid399	lipid584	0.755282	0	0
lipid	lipid399	lipid593	0.747865	0	0
lipid	lipid399	lipid594	0.795869	0	0
lipid	lipid399	lipid596	0.778173	0	0
lipid	lipid399	lipid605	0.739377	0	0
lipid	lipid399	lipid606	0.802145	0	0
lipid	lipid399	lipid608	0.819359	0	0
lipid	lipid399	lipid609	0.795288	0	0
lipid	lipid399	lipid616	0.780778	0	0
lipid	lipid399	lipid618	0.815335	0	0
lipid	lipid399	lipid628	0.872334	0	0
lipid	lipid399	lipid629	0.837109	0	0
lipid	lipid399	lipid632	0.832699	0	0
lipid	lipid399	lipid633	0.77504	0	0
lipid	lipid399	lipid635	0.842822	0	0
lipid	lipid399	lipid636	0.770974	0	0
lipid	lipid399	lipid637	0.806754	0	0
lipid	lipid399	lipid638	0.79172	0	0
lipid	lipid399	lipid639	0.819352	0	0
lipid	lipid399	lipid643	0.743686	0	0
lipid	lipid399	lipid646	0.769973	0	0
lipid	lipid399	lipid650	0.759445	0	0
lipid	lipid399	lipid655	0.779058	0	0
lipid	lipid399	lipid658	0.744888	0	0
lipid	lipid399	lipid685	0.737374	0	0
lipid	lipid399	lipid687	0.786409	0	0
lipid	lipid399	lipid699	0.77209	0	0
lipid	lipid399	lipid700	0.768679	0	0
lipid	lipid399	lipid759	0.736732	0	0
lipid	lipid4	lipid162	0.782042	0	0
lipid	lipid4	lipid184	0.759276	0	0
lipid	lipid4	lipid345	0.792902	0	0
lipid	lipid4	lipid5	0.732184	0	0
lipid	lipid4	lipid7	0.91398	0	0
lipid	lipid400	lipid401	0.950931	0	0
lipid	lipid400	lipid402	0.976773	0	0
lipid	lipid400	lipid403	0.98219	0	0
lipid	lipid400	lipid404	0.890195	0	0
lipid	lipid400	lipid405	0.96588	0	0
lipid	lipid400	lipid406	0.923145	0	0
lipid	lipid400	lipid407	0.972986	0	0
lipid	lipid400	lipid408	0.965486	0	0
lipid	lipid400	lipid409	0.93412	0	0
lipid	lipid400	lipid410	0.960757	0	0
lipid	lipid400	lipid411	0.947607	0	0
lipid	lipid400	lipid412	0.907453	0	0
lipid	lipid400	lipid413	0.897419	0	0
lipid	lipid400	lipid414	0.947957	0	0
lipid	lipid400	lipid415	0.934702	0	0
lipid	lipid400	lipid416	0.905104	0	0
lipid	lipid400	lipid417	0.919127	0	0
lipid	lipid400	lipid418	0.861109	0	0
lipid	lipid400	lipid419	0.909314	0	0
lipid	lipid400	lipid420	0.893954	0	0
lipid	lipid400	lipid421	0.76633	0	0
lipid	lipid400	lipid422	0.936715	0	0
lipid	lipid400	lipid423	0.919375	0	0
lipid	lipid400	lipid424	0.924984	0	0
lipid	lipid400	lipid425	0.940777	0	0
lipid	lipid400	lipid426	0.970461	0	0
lipid	lipid400	lipid427	0.965974	0	0
lipid	lipid400	lipid428	0.953778	0	0
lipid	lipid400	lipid429	0.801202	0	0
lipid	lipid400	lipid430	0.954079	0	0
lipid	lipid400	lipid431	0.951613	0	0
lipid	lipid400	lipid432	0.948621	0	0
lipid	lipid400	lipid433	0.9434	0	0
lipid	lipid400	lipid434	0.903894	0	0
lipid	lipid400	lipid435	0.93244	0	0
lipid	lipid400	lipid436	0.888996	0	0
lipid	lipid400	lipid437	0.969064	0	0
lipid	lipid400	lipid438	0.917864	0	0
lipid	lipid400	lipid439	0.960927	0	0
lipid	lipid400	lipid440	0.900308	0	0
lipid	lipid400	lipid441	0.981317	0	0
lipid	lipid400	lipid442	0.951762	0	0
lipid	lipid400	lipid443	0.974363	0	0
lipid	lipid400	lipid444	0.933382	0	0
lipid	lipid400	lipid445	0.965751	0	0
lipid	lipid400	lipid446	0.983099	0	0
lipid	lipid400	lipid447	0.867415	0	0
lipid	lipid400	lipid448	0.957141	0	0
lipid	lipid400	lipid449	0.964628	0	0
lipid	lipid400	lipid450	0.967049	0	0
lipid	lipid400	lipid451	0.927128	0	0
lipid	lipid400	lipid452	0.892955	0	0
lipid	lipid400	lipid453	0.962602	0	0
lipid	lipid400	lipid454	0.920115	0	0
lipid	lipid400	lipid455	0.781234	0	0
lipid	lipid400	lipid456	0.919643	0	0
lipid	lipid400	lipid457	0.939156	0	0
lipid	lipid400	lipid458	0.961297	0	0
lipid	lipid400	lipid459	0.898753	0	0
lipid	lipid400	lipid460	0.856014	0	0
lipid	lipid400	lipid461	0.902738	0	0
lipid	lipid400	lipid462	0.93251	0	0
lipid	lipid400	lipid464	0.896969	0	0
lipid	lipid400	lipid465	0.905957	0	0
lipid	lipid400	lipid466	0.933341	0	0
lipid	lipid400	lipid467	0.894519	0	0
lipid	lipid400	lipid468	0.834679	0	0
lipid	lipid400	lipid470	0.89055	0	0
lipid	lipid400	lipid471	0.890618	0	0
lipid	lipid400	lipid473	0.735375	0	0
lipid	lipid400	lipid474	0.916185	0	0
lipid	lipid400	lipid475	0.9197	0	0
lipid	lipid400	lipid476	0.914222	0	0
lipid	lipid400	lipid477	0.909696	0	0
lipid	lipid400	lipid478	0.968627	0	0
lipid	lipid400	lipid479	0.914946	0	0
lipid	lipid400	lipid480	0.926666	0	0
lipid	lipid400	lipid481	0.93125	0	0
lipid	lipid400	lipid482	0.96294	0	0
lipid	lipid400	lipid483	0.91451	0	0
lipid	lipid400	lipid484	0.958342	0	0
lipid	lipid400	lipid485	0.892871	0	0
lipid	lipid400	lipid486	0.903134	0	0
lipid	lipid400	lipid487	0.905316	0	0
lipid	lipid400	lipid488	0.955746	0	0
lipid	lipid400	lipid489	0.916198	0	0
lipid	lipid400	lipid490	0.83792	0	0
lipid	lipid400	lipid491	0.859226	0	0
lipid	lipid400	lipid492	0.8984	0	0
lipid	lipid400	lipid493	0.841442	0	0
lipid	lipid400	lipid494	0.859324	0	0
lipid	lipid400	lipid495	0.882553	0	0
lipid	lipid400	lipid496	0.929199	0	0
lipid	lipid400	lipid497	0.880217	0	0
lipid	lipid400	lipid498	0.889141	0	0
lipid	lipid400	lipid499	0.942193	0	0
lipid	lipid400	lipid500	0.870874	0	0
lipid	lipid400	lipid501	0.901551	0	0
lipid	lipid400	lipid502	0.948691	0	0
lipid	lipid400	lipid503	0.875898	0	0
lipid	lipid400	lipid504	0.946723	0	0
lipid	lipid400	lipid505	0.879958	0	0
lipid	lipid400	lipid506	0.906073	0	0
lipid	lipid400	lipid507	0.839742	0	0
lipid	lipid400	lipid508	0.865554	0	0
lipid	lipid400	lipid509	0.940157	0	0
lipid	lipid400	lipid510	0.894626	0	0
lipid	lipid400	lipid511	0.749149	0	0
lipid	lipid400	lipid512	0.943892	0	0
lipid	lipid400	lipid513	0.750664	0	0
lipid	lipid400	lipid514	0.845312	0	0
lipid	lipid400	lipid515	0.801856	0	0
lipid	lipid400	lipid516	0.780533	0	0
lipid	lipid400	lipid517	0.913949	0	0
lipid	lipid400	lipid518	0.821839	0	0
lipid	lipid400	lipid519	0.797306	0	0
lipid	lipid400	lipid520	0.859431	0	0
lipid	lipid400	lipid521	0.934564	0	0
lipid	lipid400	lipid523	0.742781	0	0
lipid	lipid400	lipid524	0.856556	0	0
lipid	lipid400	lipid526	0.809412	0	0
lipid	lipid400	lipid528	0.853326	0	0
lipid	lipid400	lipid529	0.898465	0	0
lipid	lipid400	lipid530	0.913728	0	0
lipid	lipid400	lipid532	0.819282	0	0
lipid	lipid400	lipid533	0.743498	0	0
lipid	lipid400	lipid534	0.777902	0	0
lipid	lipid400	lipid537	0.873994	0	0
lipid	lipid400	lipid539	0.765593	0	0
lipid	lipid400	lipid540	0.912332	0	0
lipid	lipid400	lipid541	0.897682	0	0
lipid	lipid400	lipid542	0.893937	0	0
lipid	lipid400	lipid543	0.844936	0	0
lipid	lipid400	lipid544	0.906094	0	0
lipid	lipid400	lipid545	0.894962	0	0
lipid	lipid400	lipid546	0.900253	0	0
lipid	lipid400	lipid547	0.894084	0	0
lipid	lipid400	lipid548	0.765197	0	0
lipid	lipid400	lipid549	0.879112	0	0
lipid	lipid400	lipid550	0.877889	0	0
lipid	lipid400	lipid551	0.870631	0	0
lipid	lipid400	lipid552	0.833285	0	0
lipid	lipid400	lipid553	0.807016	0	0
lipid	lipid400	lipid555	0.807335	0	0
lipid	lipid400	lipid556	0.836293	0	0
lipid	lipid400	lipid558	0.865206	0	0
lipid	lipid400	lipid562	0.765134	0	0
lipid	lipid400	lipid563	0.847867	0	0
lipid	lipid400	lipid566	0.834699	0	0
lipid	lipid400	lipid567	0.817333	0	0
lipid	lipid400	lipid568	0.826912	0	0
lipid	lipid400	lipid569	0.809636	0	0
lipid	lipid400	lipid570	0.855805	0	0
lipid	lipid400	lipid571	0.827257	0	0
lipid	lipid400	lipid572	0.795776	0	0
lipid	lipid400	lipid573	0.879344	0	0
lipid	lipid400	lipid574	0.836175	0	0
lipid	lipid400	lipid575	0.895629	0	0
lipid	lipid400	lipid577	0.778754	0	0
lipid	lipid400	lipid578	0.777957	0	0
lipid	lipid400	lipid581	0.793551	0	0
lipid	lipid400	lipid582	0.886755	0	0
lipid	lipid400	lipid583	0.840556	0	0
lipid	lipid400	lipid584	0.8321	0	0
lipid	lipid400	lipid587	0.764135	0	0
lipid	lipid400	lipid590	0.744844	0	0
lipid	lipid400	lipid592	0.757537	0	0
lipid	lipid400	lipid593	0.831165	0	0
lipid	lipid400	lipid594	0.85173	0	0
lipid	lipid400	lipid596	0.85816	0	0
lipid	lipid400	lipid599	0.795706	0	0
lipid	lipid400	lipid605	0.82603	0	0
lipid	lipid400	lipid606	0.836867	0	0
lipid	lipid400	lipid608	0.876022	0	0
lipid	lipid400	lipid609	0.861549	0	0
lipid	lipid400	lipid615	0.74115	0	0
lipid	lipid400	lipid616	0.848929	0	0
lipid	lipid400	lipid618	0.870991	0	0
lipid	lipid400	lipid619	0.771718	0	0
lipid	lipid400	lipid625	0.768993	0	0
lipid	lipid400	lipid628	0.909461	0	0
lipid	lipid400	lipid629	0.873086	0	0
lipid	lipid400	lipid632	0.909195	0	0
lipid	lipid400	lipid633	0.79102	0	0
lipid	lipid400	lipid635	0.874368	0	0
lipid	lipid400	lipid636	0.811482	0	0
lipid	lipid400	lipid637	0.841941	0	0
lipid	lipid400	lipid638	0.832353	0	0
lipid	lipid400	lipid639	0.859365	0	0
lipid	lipid400	lipid641	0.73768	0	0
lipid	lipid400	lipid643	0.776028	0	0
lipid	lipid400	lipid646	0.808502	0	0
lipid	lipid400	lipid650	0.811321	0	0
lipid	lipid400	lipid651	0.76579	0	0
lipid	lipid400	lipid655	0.789604	0	0
lipid	lipid400	lipid658	0.758492	0	0
lipid	lipid400	lipid659	0.76153	0	0
lipid	lipid400	lipid675	0.777451	0	0
lipid	lipid400	lipid685	0.766181	0	0
lipid	lipid400	lipid687	0.834396	0	0
lipid	lipid400	lipid699	0.865334	0	0
lipid	lipid400	lipid700	0.810314	0	0
lipid	lipid400	lipid709	0.798765	0	0
lipid	lipid400	lipid751	0.741258	0	0
lipid	lipid400	lipid759	0.777562	0	0
lipid	lipid401	lipid402	0.957324	0	0
lipid	lipid401	lipid403	0.969032	0	0
lipid	lipid401	lipid404	0.908849	0	0
lipid	lipid401	lipid405	0.911804	0	0
lipid	lipid401	lipid406	0.869274	0	0
lipid	lipid401	lipid407	0.901445	0	0
lipid	lipid401	lipid408	0.961276	0	0
lipid	lipid401	lipid409	0.905161	0	0
lipid	lipid401	lipid410	0.923178	0	0
lipid	lipid401	lipid411	0.906214	0	0
lipid	lipid401	lipid412	0.838291	0	0
lipid	lipid401	lipid413	0.831826	0	0
lipid	lipid401	lipid414	0.897259	0	0
lipid	lipid401	lipid415	0.92406	0	0
lipid	lipid401	lipid416	0.888755	0	0
lipid	lipid401	lipid417	0.872481	0	0
lipid	lipid401	lipid418	0.836736	0	0
lipid	lipid401	lipid419	0.861293	0	0
lipid	lipid401	lipid420	0.840999	0	0
lipid	lipid401	lipid421	0.739323	0	0
lipid	lipid401	lipid422	0.95838	0	0
lipid	lipid401	lipid423	0.955506	0	0
lipid	lipid401	lipid424	0.956187	0	0
lipid	lipid401	lipid425	0.957264	0	0
lipid	lipid401	lipid426	0.939916	0	0
lipid	lipid401	lipid427	0.945106	0	0
lipid	lipid401	lipid428	0.970085	0	0
lipid	lipid401	lipid429	0.835277	0	0
lipid	lipid401	lipid430	0.94549	0	0
lipid	lipid401	lipid431	0.921982	0	0
lipid	lipid401	lipid432	0.898596	0	0
lipid	lipid401	lipid433	0.90947	0	0
lipid	lipid401	lipid434	0.901786	0	0
lipid	lipid401	lipid435	0.908431	0	0
lipid	lipid401	lipid436	0.843894	0	0
lipid	lipid401	lipid437	0.957556	0	0
lipid	lipid401	lipid438	0.949018	0	0
lipid	lipid401	lipid439	0.961399	0	0
lipid	lipid401	lipid440	0.846804	0	0
lipid	lipid401	lipid441	0.939939	0	0
lipid	lipid401	lipid442	0.980787	0	0
lipid	lipid401	lipid443	0.955477	0	0
lipid	lipid401	lipid444	0.943367	0	0
lipid	lipid401	lipid445	0.937163	0	0
lipid	lipid401	lipid446	0.936429	0	0
lipid	lipid401	lipid447	0.767978	0	0
lipid	lipid401	lipid448	0.8924	0	0
lipid	lipid401	lipid449	0.966871	0	0
lipid	lipid401	lipid450	0.927799	0	0
lipid	lipid401	lipid451	0.892984	0	0
lipid	lipid401	lipid452	0.852767	0	0
lipid	lipid401	lipid453	0.893868	0	0
lipid	lipid401	lipid454	0.859721	0	0
lipid	lipid401	lipid456	0.836848	0	0
lipid	lipid401	lipid457	0.928639	0	0
lipid	lipid401	lipid458	0.926385	0	0
lipid	lipid401	lipid459	0.834369	0	0
lipid	lipid401	lipid460	0.752017	0	0
lipid	lipid401	lipid461	0.817103	0	0
lipid	lipid401	lipid462	0.858907	0	0
lipid	lipid401	lipid464	0.810263	0	0
lipid	lipid401	lipid465	0.881054	0	0
lipid	lipid401	lipid466	0.905582	0	0
lipid	lipid401	lipid467	0.830732	0	0
lipid	lipid401	lipid468	0.747186	0	0
lipid	lipid401	lipid470	0.798548	0	0
lipid	lipid401	lipid471	0.884436	0	0
lipid	lipid401	lipid474	0.9308	0	0
lipid	lipid401	lipid475	0.950773	0	0
lipid	lipid401	lipid476	0.949116	0	0
lipid	lipid401	lipid477	0.933942	0	0
lipid	lipid401	lipid478	0.931833	0	0
lipid	lipid401	lipid479	0.905309	0	0
lipid	lipid401	lipid480	0.92724	0	0
lipid	lipid401	lipid481	0.941695	0	0
lipid	lipid401	lipid482	0.94921	0	0
lipid	lipid401	lipid483	0.898324	0	0
lipid	lipid401	lipid484	0.889348	0	0
lipid	lipid401	lipid485	0.860857	0	0
lipid	lipid401	lipid486	0.883855	0	0
lipid	lipid401	lipid487	0.884351	0	0
lipid	lipid401	lipid488	0.917019	0	0
lipid	lipid401	lipid489	0.873857	0	0
lipid	lipid401	lipid490	0.804812	0	0
lipid	lipid401	lipid491	0.812924	0	0
lipid	lipid401	lipid492	0.873588	0	0
lipid	lipid401	lipid493	0.805106	0	0
lipid	lipid401	lipid494	0.797065	0	0
lipid	lipid401	lipid495	0.847441	0	0
lipid	lipid401	lipid496	0.928209	0	0
lipid	lipid401	lipid497	0.906801	0	0
lipid	lipid401	lipid498	0.921025	0	0
lipid	lipid401	lipid499	0.878579	0	0
lipid	lipid401	lipid500	0.867428	0	0
lipid	lipid401	lipid501	0.901293	0	0
lipid	lipid401	lipid502	0.93134	0	0
lipid	lipid401	lipid503	0.864281	0	0
lipid	lipid401	lipid504	0.914466	0	0
lipid	lipid401	lipid505	0.769928	0	0
lipid	lipid401	lipid506	0.901534	0	0
lipid	lipid401	lipid507	0.821122	0	0
lipid	lipid401	lipid508	0.84011	0	0
lipid	lipid401	lipid509	0.885921	0	0
lipid	lipid401	lipid510	0.838742	0	0
lipid	lipid401	lipid512	0.902402	0	0
lipid	lipid401	lipid514	0.80025	0	0
lipid	lipid401	lipid515	0.768565	0	0
lipid	lipid401	lipid516	0.741121	0	0
lipid	lipid401	lipid517	0.859974	0	0
lipid	lipid401	lipid520	0.818936	0	0
lipid	lipid401	lipid521	0.890832	0	0
lipid	lipid401	lipid524	0.80518	0	0
lipid	lipid401	lipid528	0.769069	0	0
lipid	lipid401	lipid529	0.8505	0	0
lipid	lipid401	lipid530	0.897978	0	0
lipid	lipid401	lipid532	0.76629	0	0
lipid	lipid401	lipid537	0.857062	0	0
lipid	lipid401	lipid539	0.756156	0	0
lipid	lipid401	lipid540	0.936889	0	0
lipid	lipid401	lipid541	0.919507	0	0
lipid	lipid401	lipid542	0.921693	0	0
lipid	lipid401	lipid543	0.826025	0	0
lipid	lipid401	lipid544	0.904945	0	0
lipid	lipid401	lipid545	0.892167	0	0
lipid	lipid401	lipid546	0.896783	0	0
lipid	lipid401	lipid547	0.87884	0	0
lipid	lipid401	lipid549	0.861239	0	0
lipid	lipid401	lipid550	0.848463	0	0
lipid	lipid401	lipid551	0.847489	0	0
lipid	lipid401	lipid552	0.784943	0	0
lipid	lipid401	lipid553	0.780526	0	0
lipid	lipid401	lipid555	0.755095	0	0
lipid	lipid401	lipid556	0.789914	0	0
lipid	lipid401	lipid558	0.81811	0	0
lipid	lipid401	lipid563	0.853982	0	0
lipid	lipid401	lipid566	0.866264	0	0
lipid	lipid401	lipid567	0.851961	0	0
lipid	lipid401	lipid568	0.858929	0	0
lipid	lipid401	lipid569	0.794563	0	0
lipid	lipid401	lipid570	0.858673	0	0
lipid	lipid401	lipid571	0.820778	0	0
lipid	lipid401	lipid572	0.777608	0	0
lipid	lipid401	lipid573	0.880214	0	0
lipid	lipid401	lipid574	0.835668	0	0
lipid	lipid401	lipid575	0.809013	0	0
lipid	lipid401	lipid578	0.751181	0	0
lipid	lipid401	lipid581	0.741217	0	0
lipid	lipid401	lipid582	0.844834	0	0
lipid	lipid401	lipid583	0.818691	0	0
lipid	lipid401	lipid584	0.733056	0	0
lipid	lipid401	lipid593	0.778125	0	0
lipid	lipid401	lipid594	0.826949	0	0
lipid	lipid401	lipid596	0.755376	0	0
lipid	lipid401	lipid605	0.768705	0	0
lipid	lipid401	lipid606	0.847837	0	0
lipid	lipid401	lipid608	0.838516	0	0
lipid	lipid401	lipid609	0.762049	0	0
lipid	lipid401	lipid616	0.825431	0	0
lipid	lipid401	lipid618	0.80219	0	0
lipid	lipid401	lipid628	0.933606	0	0
lipid	lipid401	lipid629	0.876213	0	0
lipid	lipid401	lipid632	0.917173	0	0
lipid	lipid401	lipid633	0.775633	0	0
lipid	lipid401	lipid635	0.888504	0	0
lipid	lipid401	lipid636	0.79175	0	0
lipid	lipid401	lipid637	0.838256	0	0
lipid	lipid401	lipid638	0.807219	0	0
lipid	lipid401	lipid639	0.844209	0	0
lipid	lipid401	lipid643	0.745956	0	0
lipid	lipid401	lipid646	0.770441	0	0
lipid	lipid401	lipid650	0.823537	0	0
lipid	lipid401	lipid651	0.754136	0	0
lipid	lipid401	lipid654	0.764831	0	0
lipid	lipid401	lipid655	0.803047	0	0
lipid	lipid401	lipid658	0.757054	0	0
lipid	lipid401	lipid659	0.757679	0	0
lipid	lipid401	lipid675	0.753253	0	0
lipid	lipid401	lipid685	0.777882	0	0
lipid	lipid401	lipid687	0.831449	0	0
lipid	lipid401	lipid699	0.833327	0	0
lipid	lipid401	lipid700	0.790294	0	0
lipid	lipid401	lipid709	0.745731	0	0
lipid	lipid401	lipid737	0.749091	0	0
lipid	lipid401	lipid759	0.775103	0	0
lipid	lipid402	lipid403	0.971809	0	0
lipid	lipid402	lipid404	0.914077	0	0
lipid	lipid402	lipid405	0.977752	0	0
lipid	lipid402	lipid406	0.950879	0	0
lipid	lipid402	lipid407	0.938089	0	0
lipid	lipid402	lipid408	0.950673	0	0
lipid	lipid402	lipid409	0.968507	0	0
lipid	lipid402	lipid410	0.958729	0	0
lipid	lipid402	lipid411	0.956279	0	0
lipid	lipid402	lipid412	0.918644	0	0
lipid	lipid402	lipid413	0.907749	0	0
lipid	lipid402	lipid414	0.91439	0	0
lipid	lipid402	lipid415	0.914826	0	0
lipid	lipid402	lipid416	0.936735	0	0
lipid	lipid402	lipid417	0.928563	0	0
lipid	lipid402	lipid418	0.876527	0	0
lipid	lipid402	lipid419	0.914891	0	0
lipid	lipid402	lipid420	0.895244	0	0
lipid	lipid402	lipid421	0.783294	0	0
lipid	lipid402	lipid422	0.927325	0	0
lipid	lipid402	lipid423	0.921328	0	0
lipid	lipid402	lipid424	0.924099	0	0
lipid	lipid402	lipid425	0.933212	0	0
lipid	lipid402	lipid426	0.941478	0	0
lipid	lipid402	lipid427	0.94043	0	0
lipid	lipid402	lipid428	0.945903	0	0
lipid	lipid402	lipid429	0.800392	0	0
lipid	lipid402	lipid430	0.956941	0	0
lipid	lipid402	lipid431	0.93027	0	0
lipid	lipid402	lipid432	0.908273	0	0
lipid	lipid402	lipid433	0.908234	0	0
lipid	lipid402	lipid434	0.878157	0	0
lipid	lipid402	lipid435	0.922931	0	0
lipid	lipid402	lipid436	0.857796	0	0
lipid	lipid402	lipid437	0.96359	0	0
lipid	lipid402	lipid438	0.931442	0	0
lipid	lipid402	lipid439	0.960837	0	0
lipid	lipid402	lipid440	0.931876	0	0
lipid	lipid402	lipid441	0.964782	0	0
lipid	lipid402	lipid442	0.950878	0	0
lipid	lipid402	lipid443	0.966889	0	0
lipid	lipid402	lipid444	0.936172	0	0
lipid	lipid402	lipid445	0.983772	0	0
lipid	lipid402	lipid446	0.965097	0	0
lipid	lipid402	lipid447	0.879592	0	0
lipid	lipid402	lipid448	0.931201	0	0
lipid	lipid402	lipid449	0.956837	0	0
lipid	lipid402	lipid450	0.951651	0	0
lipid	lipid402	lipid451	0.903613	0	0
lipid	lipid402	lipid452	0.933211	0	0
lipid	lipid402	lipid453	0.953789	0	0
lipid	lipid402	lipid454	0.898658	0	0
lipid	lipid402	lipid455	0.783487	0	0
lipid	lipid402	lipid456	0.876907	0	0
lipid	lipid402	lipid457	0.92829	0	0
lipid	lipid402	lipid458	0.941896	0	0
lipid	lipid402	lipid459	0.862345	0	0
lipid	lipid402	lipid460	0.858956	0	0
lipid	lipid402	lipid461	0.888083	0	0
lipid	lipid402	lipid462	0.894956	0	0
lipid	lipid402	lipid464	0.842202	0	0
lipid	lipid402	lipid465	0.881896	0	0
lipid	lipid402	lipid466	0.919945	0	0
lipid	lipid402	lipid467	0.853772	0	0
lipid	lipid402	lipid468	0.839344	0	0
lipid	lipid402	lipid470	0.863246	0	0
lipid	lipid402	lipid471	0.912839	0	0
lipid	lipid402	lipid474	0.905727	0	0
lipid	lipid402	lipid475	0.919691	0	0
lipid	lipid402	lipid476	0.917692	0	0
lipid	lipid402	lipid477	0.900094	0	0
lipid	lipid402	lipid478	0.939153	0	0
lipid	lipid402	lipid479	0.895087	0	0
lipid	lipid402	lipid480	0.91298	0	0
lipid	lipid402	lipid481	0.920887	0	0
lipid	lipid402	lipid482	0.94319	0	0
lipid	lipid402	lipid483	0.888877	0	0
lipid	lipid402	lipid484	0.916969	0	0
lipid	lipid402	lipid485	0.861536	0	0
lipid	lipid402	lipid486	0.882463	0	0
lipid	lipid402	lipid487	0.878652	0	0
lipid	lipid402	lipid488	0.923044	0	0
lipid	lipid402	lipid489	0.876711	0	0
lipid	lipid402	lipid490	0.809362	0	0
lipid	lipid402	lipid491	0.818062	0	0
lipid	lipid402	lipid492	0.867893	0	0
lipid	lipid402	lipid493	0.808882	0	0
lipid	lipid402	lipid494	0.815765	0	0
lipid	lipid402	lipid495	0.840839	0	0
lipid	lipid402	lipid496	0.928798	0	0
lipid	lipid402	lipid497	0.896761	0	0
lipid	lipid402	lipid498	0.902421	0	0
lipid	lipid402	lipid499	0.920833	0	0
lipid	lipid402	lipid500	0.877965	0	0
lipid	lipid402	lipid501	0.900431	0	0
lipid	lipid402	lipid502	0.942347	0	0
lipid	lipid402	lipid503	0.877059	0	0
lipid	lipid402	lipid504	0.927889	0	0
lipid	lipid402	lipid505	0.835734	0	0
lipid	lipid402	lipid506	0.902846	0	0
lipid	lipid402	lipid507	0.841127	0	0
lipid	lipid402	lipid508	0.853552	0	0
lipid	lipid402	lipid509	0.919938	0	0
lipid	lipid402	lipid510	0.870244	0	0
lipid	lipid402	lipid511	0.753799	0	0
lipid	lipid402	lipid512	0.916745	0	0
lipid	lipid402	lipid514	0.819925	0	0
lipid	lipid402	lipid515	0.794031	0	0
lipid	lipid402	lipid516	0.765536	0	0
lipid	lipid402	lipid517	0.886657	0	0
lipid	lipid402	lipid518	0.779415	0	0
lipid	lipid402	lipid519	0.774684	0	0
lipid	lipid402	lipid520	0.841935	0	0
lipid	lipid402	lipid521	0.908247	0	0
lipid	lipid402	lipid524	0.830334	0	0
lipid	lipid402	lipid526	0.763723	0	0
lipid	lipid402	lipid528	0.807249	0	0
lipid	lipid402	lipid529	0.880033	0	0
lipid	lipid402	lipid530	0.905228	0	0
lipid	lipid402	lipid532	0.788146	0	0
lipid	lipid402	lipid534	0.750126	0	0
lipid	lipid402	lipid537	0.882319	0	0
lipid	lipid402	lipid539	0.802451	0	0
lipid	lipid402	lipid540	0.91356	0	0
lipid	lipid402	lipid541	0.898443	0	0
lipid	lipid402	lipid542	0.8938	0	0
lipid	lipid402	lipid543	0.824681	0	0
lipid	lipid402	lipid544	0.898195	0	0
lipid	lipid402	lipid545	0.884333	0	0
lipid	lipid402	lipid546	0.886382	0	0
lipid	lipid402	lipid547	0.877256	0	0
lipid	lipid402	lipid549	0.866534	0	0
lipid	lipid402	lipid550	0.848323	0	0
lipid	lipid402	lipid551	0.851069	0	0
lipid	lipid402	lipid552	0.799632	0	0
lipid	lipid402	lipid553	0.787573	0	0
lipid	lipid402	lipid555	0.767383	0	0
lipid	lipid402	lipid556	0.798667	0	0
lipid	lipid402	lipid558	0.820679	0	0
lipid	lipid402	lipid563	0.823659	0	0
lipid	lipid402	lipid566	0.853959	0	0
lipid	lipid402	lipid567	0.838813	0	0
lipid	lipid402	lipid568	0.835785	0	0
lipid	lipid402	lipid569	0.815732	0	0
lipid	lipid402	lipid570	0.857713	0	0
lipid	lipid402	lipid571	0.834265	0	0
lipid	lipid402	lipid572	0.802728	0	0
lipid	lipid402	lipid573	0.873209	0	0
lipid	lipid402	lipid574	0.836198	0	0
lipid	lipid402	lipid575	0.857099	0	0
lipid	lipid402	lipid577	0.761005	0	0
lipid	lipid402	lipid578	0.778095	0	0
lipid	lipid402	lipid581	0.779745	0	0
lipid	lipid402	lipid582	0.862918	0	0
lipid	lipid402	lipid583	0.834951	0	0
lipid	lipid402	lipid584	0.780887	0	0
lipid	lipid402	lipid587	0.748571	0	0
lipid	lipid402	lipid593	0.808245	0	0
lipid	lipid402	lipid594	0.845303	0	0
lipid	lipid402	lipid596	0.805092	0	0
lipid	lipid402	lipid599	0.758046	0	0
lipid	lipid402	lipid605	0.80183	0	0
lipid	lipid402	lipid606	0.845593	0	0
lipid	lipid402	lipid608	0.854273	0	0
lipid	lipid402	lipid609	0.812174	0	0
lipid	lipid402	lipid616	0.838043	0	0
lipid	lipid402	lipid618	0.836905	0	0
lipid	lipid402	lipid625	0.750014	0	0
lipid	lipid402	lipid628	0.910506	0	0
lipid	lipid402	lipid629	0.865588	0	0
lipid	lipid402	lipid632	0.891784	0	0
lipid	lipid402	lipid633	0.783016	0	0
lipid	lipid402	lipid635	0.879347	0	0
lipid	lipid402	lipid636	0.796704	0	0
lipid	lipid402	lipid637	0.837625	0	0
lipid	lipid402	lipid638	0.81664	0	0
lipid	lipid402	lipid639	0.858018	0	0
lipid	lipid402	lipid643	0.773359	0	0
lipid	lipid402	lipid646	0.802099	0	0
lipid	lipid402	lipid650	0.796043	0	0
lipid	lipid402	lipid651	0.744966	0	0
lipid	lipid402	lipid654	0.747142	0	0
lipid	lipid402	lipid655	0.802295	0	0
lipid	lipid402	lipid656	0.732535	0	0
lipid	lipid402	lipid658	0.760591	0	0
lipid	lipid402	lipid659	0.765558	0	0
lipid	lipid402	lipid675	0.776751	0	0
lipid	lipid402	lipid685	0.778246	0	0
lipid	lipid402	lipid687	0.832668	0	0
lipid	lipid402	lipid699	0.840243	0	0
lipid	lipid402	lipid700	0.80088	0	0
lipid	lipid402	lipid709	0.764048	0	0
lipid	lipid402	lipid737	0.736458	0	0
lipid	lipid402	lipid751	0.73466	0	0
lipid	lipid402	lipid759	0.780648	0	0
lipid	lipid403	lipid404	0.86941	0	0
lipid	lipid403	lipid405	0.930709	0	0
lipid	lipid403	lipid406	0.894632	0	0
lipid	lipid403	lipid407	0.936716	0	0
lipid	lipid403	lipid408	0.971745	0	0
lipid	lipid403	lipid409	0.918862	0	0
lipid	lipid403	lipid410	0.970075	0	0
lipid	lipid403	lipid411	0.913376	0	0
lipid	lipid403	lipid412	0.863572	0	0
lipid	lipid403	lipid413	0.874173	0	0
lipid	lipid403	lipid414	0.91485	0	0
lipid	lipid403	lipid415	0.924596	0	0
lipid	lipid403	lipid416	0.892825	0	0
lipid	lipid403	lipid417	0.916784	0	0
lipid	lipid403	lipid418	0.816246	0	0
lipid	lipid403	lipid419	0.872611	0	0
lipid	lipid403	lipid420	0.852046	0	0
lipid	lipid403	lipid422	0.930829	0	0
lipid	lipid403	lipid423	0.925913	0	0
lipid	lipid403	lipid424	0.932817	0	0
lipid	lipid403	lipid425	0.934687	0	0
lipid	lipid403	lipid426	0.949406	0	0
lipid	lipid403	lipid427	0.95645	0	0
lipid	lipid403	lipid428	0.966346	0	0
lipid	lipid403	lipid429	0.824104	0	0
lipid	lipid403	lipid430	0.935757	0	0
lipid	lipid403	lipid431	0.920761	0	0
lipid	lipid403	lipid432	0.919424	0	0
lipid	lipid403	lipid433	0.925084	0	0
lipid	lipid403	lipid434	0.92449	0	0
lipid	lipid403	lipid435	0.907102	0	0
lipid	lipid403	lipid436	0.850766	0	0
lipid	lipid403	lipid437	0.967118	0	0
lipid	lipid403	lipid438	0.941984	0	0
lipid	lipid403	lipid439	0.957479	0	0
lipid	lipid403	lipid440	0.857192	0	0
lipid	lipid403	lipid441	0.970712	0	0
lipid	lipid403	lipid442	0.964154	0	0
lipid	lipid403	lipid443	0.983559	0	0
lipid	lipid403	lipid444	0.973418	0	0
lipid	lipid403	lipid445	0.948459	0	0
lipid	lipid403	lipid446	0.968453	0	0
lipid	lipid403	lipid447	0.807636	0	0
lipid	lipid403	lipid448	0.943584	0	0
lipid	lipid403	lipid449	0.972426	0	0
lipid	lipid403	lipid450	0.965265	0	0
lipid	lipid403	lipid451	0.958222	0	0
lipid	lipid403	lipid452	0.857203	0	0
lipid	lipid403	lipid453	0.941499	0	0
lipid	lipid403	lipid454	0.895308	0	0
lipid	lipid403	lipid456	0.907429	0	0
lipid	lipid403	lipid457	0.946142	0	0
lipid	lipid403	lipid458	0.951882	0	0
lipid	lipid403	lipid459	0.911723	0	0
lipid	lipid403	lipid460	0.803623	0	0
lipid	lipid403	lipid461	0.875043	0	0
lipid	lipid403	lipid462	0.893411	0	0
lipid	lipid403	lipid464	0.873725	0	0
lipid	lipid403	lipid465	0.908274	0	0
lipid	lipid403	lipid466	0.92229	0	0
lipid	lipid403	lipid467	0.894347	0	0
lipid	lipid403	lipid468	0.781014	0	0
lipid	lipid403	lipid470	0.850224	0	0
lipid	lipid403	lipid471	0.867808	0	0
lipid	lipid403	lipid474	0.912243	0	0
lipid	lipid403	lipid475	0.933523	0	0
lipid	lipid403	lipid476	0.929407	0	0
lipid	lipid403	lipid477	0.906937	0	0
lipid	lipid403	lipid478	0.946539	0	0
lipid	lipid403	lipid479	0.908064	0	0
lipid	lipid403	lipid480	0.929678	0	0
lipid	lipid403	lipid481	0.952753	0	0
lipid	lipid403	lipid482	0.96274	0	0
lipid	lipid403	lipid483	0.902939	0	0
lipid	lipid403	lipid484	0.929515	0	0
lipid	lipid403	lipid485	0.886414	0	0
lipid	lipid403	lipid486	0.902661	0	0
lipid	lipid403	lipid487	0.927009	0	0
lipid	lipid403	lipid488	0.93424	0	0
lipid	lipid403	lipid489	0.911394	0	0
lipid	lipid403	lipid490	0.817071	0	0
lipid	lipid403	lipid491	0.860363	0	0
lipid	lipid403	lipid492	0.88605	0	0
lipid	lipid403	lipid493	0.855746	0	0
lipid	lipid403	lipid494	0.846893	0	0
lipid	lipid403	lipid495	0.854057	0	0
lipid	lipid403	lipid496	0.919083	0	0
lipid	lipid403	lipid497	0.907972	0	0
lipid	lipid403	lipid498	0.91408	0	0
lipid	lipid403	lipid499	0.915146	0	0
lipid	lipid403	lipid500	0.891673	0	0
lipid	lipid403	lipid501	0.944121	0	0
lipid	lipid403	lipid502	0.958288	0	0
lipid	lipid403	lipid503	0.8925	0	0
lipid	lipid403	lipid504	0.936819	0	0
lipid	lipid403	lipid505	0.838971	0	0
lipid	lipid403	lipid506	0.894044	0	0
lipid	lipid403	lipid507	0.866511	0	0
lipid	lipid403	lipid508	0.906257	0	0
lipid	lipid403	lipid509	0.917951	0	0
lipid	lipid403	lipid510	0.904422	0	0
lipid	lipid403	lipid511	0.757587	0	0
lipid	lipid403	lipid512	0.940874	0	0
lipid	lipid403	lipid514	0.82577	0	0
lipid	lipid403	lipid515	0.833684	0	0
lipid	lipid403	lipid516	0.821462	0	0
lipid	lipid403	lipid517	0.879912	0	0
lipid	lipid403	lipid518	0.793576	0	0
lipid	lipid403	lipid519	0.8021	0	0
lipid	lipid403	lipid520	0.850476	0	0
lipid	lipid403	lipid521	0.927395	0	0
lipid	lipid403	lipid524	0.871306	0	0
lipid	lipid403	lipid525	0.754772	0	0
lipid	lipid403	lipid526	0.763862	0	0
lipid	lipid403	lipid528	0.83943	0	0
lipid	lipid403	lipid529	0.893559	0	0
lipid	lipid403	lipid530	0.901761	0	0
lipid	lipid403	lipid532	0.812566	0	0
lipid	lipid403	lipid533	0.765365	0	0
lipid	lipid403	lipid534	0.736461	0	0
lipid	lipid403	lipid537	0.864489	0	0
lipid	lipid403	lipid539	0.749467	0	0
lipid	lipid403	lipid540	0.921783	0	0
lipid	lipid403	lipid541	0.906987	0	0
lipid	lipid403	lipid542	0.902289	0	0
lipid	lipid403	lipid543	0.826373	0	0
lipid	lipid403	lipid544	0.913324	0	0
lipid	lipid403	lipid545	0.898876	0	0
lipid	lipid403	lipid546	0.896683	0	0
lipid	lipid403	lipid547	0.891887	0	0
lipid	lipid403	lipid548	0.738514	0	0
lipid	lipid403	lipid549	0.890478	0	0
lipid	lipid403	lipid550	0.900933	0	0
lipid	lipid403	lipid551	0.873652	0	0
lipid	lipid403	lipid552	0.824881	0	0
lipid	lipid403	lipid553	0.796567	0	0
lipid	lipid403	lipid555	0.830535	0	0
lipid	lipid403	lipid556	0.842466	0	0
lipid	lipid403	lipid558	0.83555	0	0
lipid	lipid403	lipid560	0.734294	0	0
lipid	lipid403	lipid563	0.83492	0	0
lipid	lipid403	lipid566	0.858565	0	0
lipid	lipid403	lipid567	0.843636	0	0
lipid	lipid403	lipid568	0.828336	0	0
lipid	lipid403	lipid569	0.824593	0	0
lipid	lipid403	lipid570	0.888113	0	0
lipid	lipid403	lipid571	0.841829	0	0
lipid	lipid403	lipid572	0.811102	0	0
lipid	lipid403	lipid573	0.875918	0	0
lipid	lipid403	lipid574	0.858286	0	0
lipid	lipid403	lipid575	0.862721	0	0
lipid	lipid403	lipid577	0.801791	0	0
lipid	lipid403	lipid578	0.784982	0	0
lipid	lipid403	lipid581	0.765949	0	0
lipid	lipid403	lipid582	0.90177	0	0
lipid	lipid403	lipid583	0.860904	0	0
lipid	lipid403	lipid584	0.804202	0	0
lipid	lipid403	lipid587	0.770719	0	0
lipid	lipid403	lipid590	0.732272	0	0
lipid	lipid403	lipid592	0.746499	0	0
lipid	lipid403	lipid593	0.849457	0	0
lipid	lipid403	lipid594	0.870145	0	0
lipid	lipid403	lipid596	0.824133	0	0
lipid	lipid403	lipid599	0.783376	0	0
lipid	lipid403	lipid605	0.842798	0	0
lipid	lipid403	lipid606	0.855141	0	0
lipid	lipid403	lipid608	0.870175	0	0
lipid	lipid403	lipid609	0.822265	0	0
lipid	lipid403	lipid616	0.863298	0	0
lipid	lipid403	lipid618	0.847546	0	0
lipid	lipid403	lipid619	0.745647	0	0
lipid	lipid403	lipid625	0.752251	0	0
lipid	lipid403	lipid628	0.918355	0	0
lipid	lipid403	lipid629	0.873386	0	0
lipid	lipid403	lipid632	0.929383	0	0
lipid	lipid403	lipid633	0.77976	0	0
lipid	lipid403	lipid635	0.878852	0	0
lipid	lipid403	lipid636	0.802651	0	0
lipid	lipid403	lipid637	0.838861	0	0
lipid	lipid403	lipid638	0.820722	0	0
lipid	lipid403	lipid639	0.86633	0	0
lipid	lipid403	lipid643	0.775467	0	0
lipid	lipid403	lipid646	0.807353	0	0
lipid	lipid403	lipid650	0.809007	0	0
lipid	lipid403	lipid651	0.763059	0	0
lipid	lipid403	lipid654	0.732218	0	0
lipid	lipid403	lipid655	0.791086	0	0
lipid	lipid403	lipid658	0.744318	0	0
lipid	lipid403	lipid659	0.782612	0	0
lipid	lipid403	lipid660	0.736444	0	0
lipid	lipid403	lipid666	0.750256	0	0
lipid	lipid403	lipid675	0.794881	0	0
lipid	lipid403	lipid685	0.784796	0	0
lipid	lipid403	lipid687	0.856959	0	0
lipid	lipid403	lipid699	0.889941	0	0
lipid	lipid403	lipid700	0.823418	0	0
lipid	lipid403	lipid709	0.815439	0	0
lipid	lipid403	lipid751	0.759466	0	0
lipid	lipid403	lipid759	0.800613	0	0
lipid	lipid403	lipid768	0.733729	0	0
lipid	lipid404	lipid405	0.915092	0	0
lipid	lipid404	lipid406	0.859985	0	0
lipid	lipid404	lipid407	0.845796	0	0
lipid	lipid404	lipid408	0.878093	0	0
lipid	lipid404	lipid409	0.871715	0	0
lipid	lipid404	lipid410	0.847128	0	0
lipid	lipid404	lipid411	0.942332	0	0
lipid	lipid404	lipid412	0.838814	0	0
lipid	lipid404	lipid413	0.789852	0	0
lipid	lipid404	lipid414	0.838941	0	0
lipid	lipid404	lipid415	0.842413	0	0
lipid	lipid404	lipid416	0.834797	0	0
lipid	lipid404	lipid417	0.804433	0	0
lipid	lipid404	lipid418	0.916656	0	0
lipid	lipid404	lipid419	0.869081	0	0
lipid	lipid404	lipid420	0.817729	0	0
lipid	lipid404	lipid421	0.783513	0	0
lipid	lipid404	lipid422	0.918918	0	0
lipid	lipid404	lipid423	0.904394	0	0
lipid	lipid404	lipid424	0.899261	0	0
lipid	lipid404	lipid425	0.914887	0	0
lipid	lipid404	lipid426	0.888655	0	0
lipid	lipid404	lipid427	0.883298	0	0
lipid	lipid404	lipid428	0.88473	0	0
lipid	lipid404	lipid429	0.752188	0	0
lipid	lipid404	lipid430	0.908302	0	0
lipid	lipid404	lipid431	0.905361	0	0
lipid	lipid404	lipid432	0.833333	0	0
lipid	lipid404	lipid433	0.835331	0	0
lipid	lipid404	lipid434	0.788202	0	0
lipid	lipid404	lipid435	0.889256	0	0
lipid	lipid404	lipid436	0.810697	0	0
lipid	lipid404	lipid437	0.90242	0	0
lipid	lipid404	lipid438	0.872259	0	0
lipid	lipid404	lipid439	0.928162	0	0
lipid	lipid404	lipid440	0.904227	0	0
lipid	lipid404	lipid441	0.869505	0	0
lipid	lipid404	lipid442	0.902008	0	0
lipid	lipid404	lipid443	0.86248	0	0
lipid	lipid404	lipid444	0.819115	0	0
lipid	lipid404	lipid445	0.933027	0	0
lipid	lipid404	lipid446	0.869188	0	0
lipid	lipid404	lipid447	0.810133	0	0
lipid	lipid404	lipid448	0.800922	0	0
lipid	lipid404	lipid449	0.876588	0	0
lipid	lipid404	lipid450	0.823723	0	0
lipid	lipid404	lipid451	0.764229	0	0
lipid	lipid404	lipid452	0.897886	0	0
lipid	lipid404	lipid453	0.848574	0	0
lipid	lipid404	lipid454	0.774975	0	0
lipid	lipid404	lipid457	0.815499	0	0
lipid	lipid404	lipid458	0.827602	0	0
lipid	lipid404	lipid460	0.756001	0	0
lipid	lipid404	lipid461	0.7448	0	0
lipid	lipid404	lipid462	0.792385	0	0
lipid	lipid404	lipid465	0.762686	0	0
lipid	lipid404	lipid466	0.811005	0	0
lipid	lipid404	lipid468	0.745447	0	0
lipid	lipid404	lipid470	0.745018	0	0
lipid	lipid404	lipid471	0.898888	0	0
lipid	lipid404	lipid474	0.888229	0	0
lipid	lipid404	lipid475	0.888586	0	0
lipid	lipid404	lipid476	0.885496	0	0
lipid	lipid404	lipid477	0.909495	0	0
lipid	lipid404	lipid478	0.886677	0	0
lipid	lipid404	lipid479	0.844426	0	0
lipid	lipid404	lipid480	0.853209	0	0
lipid	lipid404	lipid481	0.839394	0	0
lipid	lipid404	lipid482	0.87877	0	0
lipid	lipid404	lipid483	0.842372	0	0
lipid	lipid404	lipid484	0.822659	0	0
lipid	lipid404	lipid485	0.770821	0	0
lipid	lipid404	lipid486	0.786324	0	0
lipid	lipid404	lipid487	0.769799	0	0
lipid	lipid404	lipid488	0.843912	0	0
lipid	lipid404	lipid489	0.796794	0	0
lipid	lipid404	lipid492	0.777168	0	0
lipid	lipid404	lipid495	0.774984	0	0
lipid	lipid404	lipid496	0.927936	0	0
lipid	lipid404	lipid497	0.832238	0	0
lipid	lipid404	lipid498	0.865346	0	0
lipid	lipid404	lipid499	0.857011	0	0
lipid	lipid404	lipid500	0.777599	0	0
lipid	lipid404	lipid501	0.777505	0	0
lipid	lipid404	lipid502	0.870183	0	0
lipid	lipid404	lipid503	0.77477	0	0
lipid	lipid404	lipid504	0.856247	0	0
lipid	lipid404	lipid506	0.88368	0	0
lipid	lipid404	lipid509	0.841278	0	0
lipid	lipid404	lipid510	0.739564	0	0
lipid	lipid404	lipid512	0.807943	0	0
lipid	lipid404	lipid514	0.75957	0	0
lipid	lipid404	lipid517	0.819772	0	0
lipid	lipid404	lipid521	0.812048	0	0
lipid	lipid404	lipid529	0.771237	0	0
lipid	lipid404	lipid530	0.845259	0	0
lipid	lipid404	lipid537	0.814223	0	0
lipid	lipid404	lipid539	0.75602	0	0
lipid	lipid404	lipid540	0.885958	0	0
lipid	lipid404	lipid541	0.871789	0	0
lipid	lipid404	lipid542	0.893044	0	0
lipid	lipid404	lipid543	0.809851	0	0
lipid	lipid404	lipid544	0.831539	0	0
lipid	lipid404	lipid545	0.823189	0	0
lipid	lipid404	lipid546	0.859872	0	0
lipid	lipid404	lipid547	0.816656	0	0
lipid	lipid404	lipid549	0.758118	0	0
lipid	lipid404	lipid550	0.738846	0	0
lipid	lipid404	lipid551	0.746851	0	0
lipid	lipid404	lipid558	0.741272	0	0
lipid	lipid404	lipid563	0.806471	0	0
lipid	lipid404	lipid566	0.824644	0	0
lipid	lipid404	lipid567	0.81859	0	0
lipid	lipid404	lipid568	0.854846	0	0
lipid	lipid404	lipid569	0.732159	0	0
lipid	lipid404	lipid570	0.793158	0	0
lipid	lipid404	lipid571	0.769972	0	0
lipid	lipid404	lipid573	0.861554	0	0
lipid	lipid404	lipid574	0.75123	0	0
lipid	lipid404	lipid575	0.777784	0	0
lipid	lipid404	lipid582	0.74594	0	0
lipid	lipid404	lipid594	0.733517	0	0
lipid	lipid404	lipid606	0.773436	0	0
lipid	lipid404	lipid608	0.738257	0	0
lipid	lipid404	lipid616	0.733341	0	0
lipid	lipid404	lipid628	0.884382	0	0
lipid	lipid404	lipid629	0.815082	0	0
lipid	lipid404	lipid632	0.821393	0	0
lipid	lipid404	lipid635	0.849812	0	0
lipid	lipid404	lipid636	0.76736	0	0
lipid	lipid404	lipid637	0.816661	0	0
lipid	lipid404	lipid638	0.781547	0	0
lipid	lipid404	lipid639	0.776796	0	0
lipid	lipid404	lipid650	0.779089	0	0
lipid	lipid404	lipid653	0.732164	0	0
lipid	lipid404	lipid654	0.799221	0	0
lipid	lipid404	lipid655	0.795457	0	0
lipid	lipid404	lipid656	0.740853	0	0
lipid	lipid404	lipid658	0.774368	0	0
lipid	lipid404	lipid687	0.735672	0	0
lipid	lipid404	lipid737	0.759429	0	0
lipid	lipid405	lipid406	0.9679	0	0
lipid	lipid405	lipid407	0.949263	0	0
lipid	lipid405	lipid408	0.920693	0	0
lipid	lipid405	lipid409	0.965741	0	0
lipid	lipid405	lipid410	0.928712	0	0
lipid	lipid405	lipid411	0.973573	0	0
lipid	lipid405	lipid412	0.951923	0	0
lipid	lipid405	lipid413	0.923498	0	0
lipid	lipid405	lipid414	0.927642	0	0
lipid	lipid405	lipid415	0.903558	0	0
lipid	lipid405	lipid416	0.931307	0	0
lipid	lipid405	lipid417	0.919119	0	0
lipid	lipid405	lipid418	0.901721	0	0
lipid	lipid405	lipid419	0.938903	0	0
lipid	lipid405	lipid420	0.928196	0	0
lipid	lipid405	lipid421	0.813609	0	0
lipid	lipid405	lipid422	0.913096	0	0
lipid	lipid405	lipid423	0.898206	0	0
lipid	lipid405	lipid424	0.899776	0	0
lipid	lipid405	lipid425	0.916515	0	0
lipid	lipid405	lipid426	0.944324	0	0
lipid	lipid405	lipid427	0.933534	0	0
lipid	lipid405	lipid428	0.915516	0	0
lipid	lipid405	lipid429	0.778148	0	0
lipid	lipid405	lipid430	0.953381	0	0
lipid	lipid405	lipid431	0.948386	0	0
lipid	lipid405	lipid432	0.925911	0	0
lipid	lipid405	lipid433	0.913614	0	0
lipid	lipid405	lipid434	0.844031	0	0
lipid	lipid405	lipid435	0.934424	0	0
lipid	lipid405	lipid436	0.88855	0	0
lipid	lipid405	lipid437	0.940874	0	0
lipid	lipid405	lipid438	0.882611	0	0
lipid	lipid405	lipid439	0.936611	0	0
lipid	lipid405	lipid440	0.970467	0	0
lipid	lipid405	lipid441	0.949249	0	0
lipid	lipid405	lipid442	0.914219	0	0
lipid	lipid405	lipid443	0.931779	0	0
lipid	lipid405	lipid444	0.87745	0	0
lipid	lipid405	lipid445	0.978669	0	0
lipid	lipid405	lipid446	0.953754	0	0
lipid	lipid405	lipid447	0.935302	0	0
lipid	lipid405	lipid448	0.92128	0	0
lipid	lipid405	lipid449	0.923504	0	0
lipid	lipid405	lipid450	0.928276	0	0
lipid	lipid405	lipid451	0.854655	0	0
lipid	lipid405	lipid452	0.957844	0	0
lipid	lipid405	lipid453	0.954861	0	0
lipid	lipid405	lipid454	0.902425	0	0
lipid	lipid405	lipid455	0.850269	0	0
lipid	lipid405	lipid456	0.869166	0	0
lipid	lipid405	lipid457	0.899188	0	0
lipid	lipid405	lipid458	0.926635	0	0
lipid	lipid405	lipid459	0.832106	0	0
lipid	lipid405	lipid460	0.904335	0	0
lipid	lipid405	lipid461	0.900343	0	0
lipid	lipid405	lipid462	0.907608	0	0
lipid	lipid405	lipid463	0.750071	0	0
lipid	lipid405	lipid464	0.845767	0	0
lipid	lipid405	lipid465	0.85919	0	0
lipid	lipid405	lipid466	0.909055	0	0
lipid	lipid405	lipid467	0.836499	0	0
lipid	lipid405	lipid468	0.885026	0	0
lipid	lipid405	lipid469	0.755354	0	0
lipid	lipid405	lipid470	0.886883	0	0
lipid	lipid405	lipid471	0.92341	0	0
lipid	lipid405	lipid473	0.774058	0	0
lipid	lipid405	lipid474	0.89328	0	0
lipid	lipid405	lipid475	0.888655	0	0
lipid	lipid405	lipid476	0.88293	0	0
lipid	lipid405	lipid477	0.885414	0	0
lipid	lipid405	lipid478	0.94114	0	0
lipid	lipid405	lipid479	0.889235	0	0
lipid	lipid405	lipid480	0.89508	0	0
lipid	lipid405	lipid481	0.884351	0	0
lipid	lipid405	lipid482	0.923666	0	0
lipid	lipid405	lipid483	0.889337	0	0
lipid	lipid405	lipid484	0.925591	0	0
lipid	lipid405	lipid485	0.858559	0	0
lipid	lipid405	lipid486	0.87068	0	0
lipid	lipid405	lipid487	0.847079	0	0
lipid	lipid405	lipid488	0.92406	0	0
lipid	lipid405	lipid489	0.871164	0	0
lipid	lipid405	lipid490	0.824894	0	0
lipid	lipid405	lipid491	0.810008	0	0
lipid	lipid405	lipid492	0.866347	0	0
lipid	lipid405	lipid493	0.787733	0	0
lipid	lipid405	lipid494	0.81996	0	0
lipid	lipid405	lipid495	0.859617	0	0
lipid	lipid405	lipid496	0.918022	0	0
lipid	lipid405	lipid497	0.848725	0	0
lipid	lipid405	lipid498	0.85285	0	0
lipid	lipid405	lipid499	0.92628	0	0
lipid	lipid405	lipid500	0.836634	0	0
lipid	lipid405	lipid501	0.8416	0	0
lipid	lipid405	lipid502	0.907777	0	0
lipid	lipid405	lipid503	0.841381	0	0
lipid	lipid405	lipid504	0.91561	0	0
lipid	lipid405	lipid505	0.858089	0	0
lipid	lipid405	lipid506	0.896786	0	0
lipid	lipid405	lipid507	0.795837	0	0
lipid	lipid405	lipid508	0.797232	0	0
lipid	lipid405	lipid509	0.916995	0	0
lipid	lipid405	lipid510	0.841532	0	0
lipid	lipid405	lipid512	0.894329	0	0
lipid	lipid405	lipid513	0.738294	0	0
lipid	lipid405	lipid514	0.826278	0	0
lipid	lipid405	lipid515	0.746782	0	0
lipid	lipid405	lipid517	0.897536	0	0
lipid	lipid405	lipid518	0.791922	0	0
lipid	lipid405	lipid519	0.755106	0	0
lipid	lipid405	lipid520	0.82872	0	0
lipid	lipid405	lipid521	0.886917	0	0
lipid	lipid405	lipid523	0.734808	0	0
lipid	lipid405	lipid524	0.798341	0	0
lipid	lipid405	lipid526	0.792473	0	0
lipid	lipid405	lipid528	0.80095	0	0
lipid	lipid405	lipid529	0.858858	0	0
lipid	lipid405	lipid530	0.88867	0	0
lipid	lipid405	lipid532	0.78371	0	0
lipid	lipid405	lipid534	0.780443	0	0
lipid	lipid405	lipid537	0.868855	0	0
lipid	lipid405	lipid539	0.804769	0	0
lipid	lipid405	lipid540	0.88429	0	0
lipid	lipid405	lipid541	0.873478	0	0
lipid	lipid405	lipid542	0.867605	0	0
lipid	lipid405	lipid543	0.835489	0	0
lipid	lipid405	lipid544	0.873759	0	0
lipid	lipid405	lipid545	0.864945	0	0
lipid	lipid405	lipid546	0.872178	0	0
lipid	lipid405	lipid547	0.866708	0	0
lipid	lipid405	lipid548	0.750607	0	0
lipid	lipid405	lipid549	0.838271	0	0
lipid	lipid405	lipid550	0.813695	0	0
lipid	lipid405	lipid551	0.833635	0	0
lipid	lipid405	lipid552	0.801045	0	0
lipid	lipid405	lipid553	0.78942	0	0
lipid	lipid405	lipid555	0.735526	0	0
lipid	lipid405	lipid556	0.781555	0	0
lipid	lipid405	lipid558	0.838493	0	0
lipid	lipid405	lipid562	0.732928	0	0
lipid	lipid405	lipid563	0.821196	0	0
lipid	lipid405	lipid566	0.808992	0	0
lipid	lipid405	lipid567	0.791128	0	0
lipid	lipid405	lipid568	0.820222	0	0
lipid	lipid405	lipid569	0.780721	0	0
lipid	lipid405	lipid570	0.81375	0	0
lipid	lipid405	lipid571	0.7972	0	0
lipid	lipid405	lipid572	0.772039	0	0
lipid	lipid405	lipid573	0.857799	0	0
lipid	lipid405	lipid574	0.796453	0	0
lipid	lipid405	lipid575	0.8701	0	0
lipid	lipid405	lipid578	0.750564	0	0
lipid	lipid405	lipid581	0.794351	0	0
lipid	lipid405	lipid582	0.827327	0	0
lipid	lipid405	lipid583	0.792294	0	0
lipid	lipid405	lipid584	0.786497	0	0
lipid	lipid405	lipid593	0.765478	0	0
lipid	lipid405	lipid594	0.805049	0	0
lipid	lipid405	lipid596	0.813268	0	0
lipid	lipid405	lipid599	0.750181	0	0
lipid	lipid405	lipid605	0.761105	0	0
lipid	lipid405	lipid606	0.806639	0	0
lipid	lipid405	lipid608	0.835417	0	0
lipid	lipid405	lipid609	0.831844	0	0
lipid	lipid405	lipid616	0.801082	0	0
lipid	lipid405	lipid618	0.840634	0	0
lipid	lipid405	lipid619	0.743933	0	0
lipid	lipid405	lipid625	0.749135	0	0
lipid	lipid405	lipid628	0.880796	0	0
lipid	lipid405	lipid629	0.856053	0	0
lipid	lipid405	lipid632	0.854092	0	0
lipid	lipid405	lipid633	0.789848	0	0
lipid	lipid405	lipid635	0.848591	0	0
lipid	lipid405	lipid636	0.792992	0	0
lipid	lipid405	lipid637	0.823831	0	0
lipid	lipid405	lipid638	0.817105	0	0
lipid	lipid405	lipid639	0.830132	0	0
lipid	lipid405	lipid643	0.753176	0	0
lipid	lipid405	lipid646	0.782482	0	0
lipid	lipid405	lipid650	0.779691	0	0
lipid	lipid405	lipid651	0.733556	0	0
lipid	lipid405	lipid655	0.780452	0	0
lipid	lipid405	lipid658	0.758308	0	0
lipid	lipid405	lipid675	0.736392	0	0
lipid	lipid405	lipid685	0.73887	0	0
lipid	lipid405	lipid687	0.790584	0	0
lipid	lipid405	lipid699	0.79243	0	0
lipid	lipid405	lipid700	0.776535	0	0
lipid	lipid405	lipid709	0.733971	0	0
lipid	lipid405	lipid759	0.73781	0	0
lipid	lipid406	lipid407	0.938592	0	0
lipid	lipid406	lipid408	0.877962	0	0
lipid	lipid406	lipid409	0.98958	0	0
lipid	lipid406	lipid410	0.906823	0	0
lipid	lipid406	lipid411	0.932557	0	0
lipid	lipid406	lipid412	0.983937	0	0
lipid	lipid406	lipid413	0.971535	0	0
lipid	lipid406	lipid414	0.917779	0	0
lipid	lipid406	lipid415	0.892581	0	0
lipid	lipid406	lipid416	0.958856	0	0
lipid	lipid406	lipid417	0.948768	0	0
lipid	lipid406	lipid418	0.893904	0	0
lipid	lipid406	lipid419	0.961583	0	0
lipid	lipid406	lipid420	0.941672	0	0
lipid	lipid406	lipid421	0.864671	0	0
lipid	lipid406	lipid422	0.849353	0	0
lipid	lipid406	lipid423	0.844626	0	0
lipid	lipid406	lipid424	0.850296	0	0
lipid	lipid406	lipid425	0.857587	0	0
lipid	lipid406	lipid426	0.887844	0	0
lipid	lipid406	lipid427	0.877669	0	0
lipid	lipid406	lipid428	0.868288	0	0
lipid	lipid406	lipid429	0.744345	0	0
lipid	lipid406	lipid430	0.917552	0	0
lipid	lipid406	lipid431	0.885763	0	0
lipid	lipid406	lipid432	0.904249	0	0
lipid	lipid406	lipid433	0.892834	0	0
lipid	lipid406	lipid434	0.802992	0	0
lipid	lipid406	lipid435	0.900002	0	0
lipid	lipid406	lipid436	0.889609	0	0
lipid	lipid406	lipid437	0.889697	0	0
lipid	lipid406	lipid438	0.849334	0	0
lipid	lipid406	lipid439	0.880906	0	0
lipid	lipid406	lipid440	0.944375	0	0
lipid	lipid406	lipid441	0.909322	0	0
lipid	lipid406	lipid442	0.860949	0	0
lipid	lipid406	lipid443	0.898521	0	0
lipid	lipid406	lipid444	0.857004	0	0
lipid	lipid406	lipid445	0.938222	0	0
lipid	lipid406	lipid446	0.910222	0	0
lipid	lipid406	lipid447	0.929313	0	0
lipid	lipid406	lipid448	0.926222	0	0
lipid	lipid406	lipid449	0.876877	0	0
lipid	lipid406	lipid450	0.927155	0	0
lipid	lipid406	lipid451	0.833517	0	0
lipid	lipid406	lipid452	0.973288	0	0
lipid	lipid406	lipid453	0.926711	0	0
lipid	lipid406	lipid454	0.919222	0	0
lipid	lipid406	lipid455	0.909138	0	0
lipid	lipid406	lipid456	0.887191	0	0
lipid	lipid406	lipid457	0.899916	0	0
lipid	lipid406	lipid458	0.927483	0	0
lipid	lipid406	lipid459	0.844899	0	0
lipid	lipid406	lipid460	0.942069	0	0
lipid	lipid406	lipid461	0.936847	0	0
lipid	lipid406	lipid462	0.897184	0	0
lipid	lipid406	lipid463	0.844017	0	0
lipid	lipid406	lipid464	0.854652	0	0
lipid	lipid406	lipid465	0.86252	0	0
lipid	lipid406	lipid466	0.909977	0	0
lipid	lipid406	lipid467	0.845717	0	0
lipid	lipid406	lipid468	0.923502	0	0
lipid	lipid406	lipid469	0.856483	0	0
lipid	lipid406	lipid470	0.895977	0	0
lipid	lipid406	lipid471	0.909799	0	0
lipid	lipid406	lipid472	0.823888	0	0
lipid	lipid406	lipid473	0.84117	0	0
lipid	lipid406	lipid474	0.832094	0	0
lipid	lipid406	lipid475	0.836762	0	0
lipid	lipid406	lipid476	0.830997	0	0
lipid	lipid406	lipid477	0.818777	0	0
lipid	lipid406	lipid478	0.880072	0	0
lipid	lipid406	lipid479	0.84061	0	0
lipid	lipid406	lipid480	0.851589	0	0
lipid	lipid406	lipid481	0.839039	0	0
lipid	lipid406	lipid482	0.867928	0	0
lipid	lipid406	lipid483	0.837375	0	0
lipid	lipid406	lipid484	0.894175	0	0
lipid	lipid406	lipid485	0.851974	0	0
lipid	lipid406	lipid486	0.867567	0	0
lipid	lipid406	lipid487	0.81278	0	0
lipid	lipid406	lipid488	0.899878	0	0
lipid	lipid406	lipid489	0.821736	0	0
lipid	lipid406	lipid490	0.834796	0	0
lipid	lipid406	lipid491	0.820234	0	0
lipid	lipid406	lipid492	0.861266	0	0
lipid	lipid406	lipid493	0.796457	0	0
lipid	lipid406	lipid494	0.83677	0	0
lipid	lipid406	lipid495	0.83625	0	0
lipid	lipid406	lipid496	0.851871	0	0
lipid	lipid406	lipid497	0.816507	0	0
lipid	lipid406	lipid498	0.812593	0	0
lipid	lipid406	lipid499	0.869515	0	0
lipid	lipid406	lipid500	0.820183	0	0
lipid	lipid406	lipid501	0.816978	0	0
lipid	lipid406	lipid502	0.861977	0	0
lipid	lipid406	lipid503	0.820894	0	0
lipid	lipid406	lipid504	0.866445	0	0
lipid	lipid406	lipid505	0.825184	0	0
lipid	lipid406	lipid506	0.832333	0	0
lipid	lipid406	lipid507	0.821151	0	0
lipid	lipid406	lipid508	0.788689	0	0
lipid	lipid406	lipid509	0.910678	0	0
lipid	lipid406	lipid510	0.817688	0	0
lipid	lipid406	lipid511	0.778339	0	0
lipid	lipid406	lipid512	0.874205	0	0
lipid	lipid406	lipid513	0.776004	0	0
lipid	lipid406	lipid514	0.782253	0	0
lipid	lipid406	lipid515	0.791689	0	0
lipid	lipid406	lipid516	0.7503	0	0
lipid	lipid406	lipid517	0.896675	0	0
lipid	lipid406	lipid518	0.812766	0	0
lipid	lipid406	lipid519	0.80196	0	0
lipid	lipid406	lipid520	0.841897	0	0
lipid	lipid406	lipid521	0.8584	0	0
lipid	lipid406	lipid523	0.769426	0	0
lipid	lipid406	lipid524	0.825393	0	0
lipid	lipid406	lipid526	0.81838	0	0
lipid	lipid406	lipid528	0.820799	0	0
lipid	lipid406	lipid529	0.855783	0	0
lipid	lipid406	lipid530	0.855131	0	0
lipid	lipid406	lipid532	0.788006	0	0
lipid	lipid406	lipid534	0.800931	0	0
lipid	lipid406	lipid536	0.739034	0	0
lipid	lipid406	lipid537	0.853751	0	0
lipid	lipid406	lipid539	0.843604	0	0
lipid	lipid406	lipid540	0.829616	0	0
lipid	lipid406	lipid541	0.813689	0	0
lipid	lipid406	lipid542	0.804318	0	0
lipid	lipid406	lipid543	0.7733	0	0
lipid	lipid406	lipid544	0.831209	0	0
lipid	lipid406	lipid545	0.820324	0	0
lipid	lipid406	lipid546	0.812761	0	0
lipid	lipid406	lipid547	0.818309	0	0
lipid	lipid406	lipid549	0.825152	0	0
lipid	lipid406	lipid550	0.781355	0	0
lipid	lipid406	lipid551	0.833158	0	0
lipid	lipid406	lipid552	0.761163	0	0
lipid	lipid406	lipid553	0.807619	0	0
lipid	lipid406	lipid555	0.733704	0	0
lipid	lipid406	lipid556	0.796618	0	0
lipid	lipid406	lipid558	0.818991	0	0
lipid	lipid406	lipid562	0.737973	0	0
lipid	lipid406	lipid563	0.771316	0	0
lipid	lipid406	lipid566	0.761793	0	0
lipid	lipid406	lipid567	0.747478	0	0
lipid	lipid406	lipid568	0.76196	0	0
lipid	lipid406	lipid569	0.748634	0	0
lipid	lipid406	lipid570	0.77261	0	0
lipid	lipid406	lipid571	0.760006	0	0
lipid	lipid406	lipid572	0.743206	0	0
lipid	lipid406	lipid573	0.79466	0	0
lipid	lipid406	lipid574	0.767085	0	0
lipid	lipid406	lipid575	0.827787	0	0
lipid	lipid406	lipid578	0.768793	0	0
lipid	lipid406	lipid581	0.794442	0	0
lipid	lipid406	lipid582	0.797474	0	0
lipid	lipid406	lipid583	0.794887	0	0
lipid	lipid406	lipid584	0.799067	0	0
lipid	lipid406	lipid587	0.758594	0	0
lipid	lipid406	lipid590	0.749933	0	0
lipid	lipid406	lipid592	0.746156	0	0
lipid	lipid406	lipid593	0.783521	0	0
lipid	lipid406	lipid594	0.794068	0	0
lipid	lipid406	lipid596	0.826745	0	0
lipid	lipid406	lipid599	0.775074	0	0
lipid	lipid406	lipid605	0.766313	0	0
lipid	lipid406	lipid606	0.787906	0	0
lipid	lipid406	lipid608	0.847129	0	0
lipid	lipid406	lipid609	0.835139	0	0
lipid	lipid406	lipid616	0.786801	0	0
lipid	lipid406	lipid618	0.848115	0	0
lipid	lipid406	lipid625	0.766914	0	0
lipid	lipid406	lipid628	0.824626	0	0
lipid	lipid406	lipid629	0.800842	0	0
lipid	lipid406	lipid632	0.80226	0	0
lipid	lipid406	lipid633	0.805887	0	0
lipid	lipid406	lipid635	0.802645	0	0
lipid	lipid406	lipid636	0.732592	0	0
lipid	lipid406	lipid637	0.764145	0	0
lipid	lipid406	lipid638	0.757388	0	0
lipid	lipid406	lipid639	0.807843	0	0
lipid	lipid406	lipid642	0.743069	0	0
lipid	lipid406	lipid643	0.78424	0	0
lipid	lipid406	lipid646	0.812359	0	0
lipid	lipid406	lipid687	0.779825	0	0
lipid	lipid406	lipid699	0.781598	0	0
lipid	lipid406	lipid700	0.743904	0	0
lipid	lipid407	lipid408	0.927812	0	0
lipid	lipid407	lipid409	0.939743	0	0
lipid	lipid407	lipid410	0.929718	0	0
lipid	lipid407	lipid411	0.925067	0	0
lipid	lipid407	lipid412	0.947681	0	0
lipid	lipid407	lipid413	0.934337	0	0
lipid	lipid407	lipid414	0.97835	0	0
lipid	lipid407	lipid415	0.942766	0	0
lipid	lipid407	lipid416	0.919948	0	0
lipid	lipid407	lipid417	0.934809	0	0
lipid	lipid407	lipid418	0.871969	0	0
lipid	lipid407	lipid419	0.947677	0	0
lipid	lipid407	lipid420	0.93546	0	0
lipid	lipid407	lipid421	0.828326	0	0
lipid	lipid407	lipid422	0.893036	0	0
lipid	lipid407	lipid423	0.872991	0	0
lipid	lipid407	lipid424	0.878506	0	0
lipid	lipid407	lipid425	0.896964	0	0
lipid	lipid407	lipid426	0.947869	0	0
lipid	lipid407	lipid427	0.935889	0	0
lipid	lipid407	lipid428	0.909741	0	0
lipid	lipid407	lipid429	0.760078	0	0
lipid	lipid407	lipid430	0.931099	0	0
lipid	lipid407	lipid431	0.930336	0	0
lipid	lipid407	lipid432	0.971376	0	0
lipid	lipid407	lipid433	0.957817	0	0
lipid	lipid407	lipid434	0.869215	0	0
lipid	lipid407	lipid435	0.918509	0	0
lipid	lipid407	lipid436	0.936055	0	0
lipid	lipid407	lipid437	0.921164	0	0
lipid	lipid407	lipid438	0.861052	0	0
lipid	lipid407	lipid439	0.909083	0	0
lipid	lipid407	lipid440	0.879072	0	0
lipid	lipid407	lipid441	0.948759	0	0
lipid	lipid407	lipid442	0.899456	0	0
lipid	lipid407	lipid443	0.931885	0	0
lipid	lipid407	lipid444	0.882216	0	0
lipid	lipid407	lipid445	0.928168	0	0
lipid	lipid407	lipid446	0.951684	0	0
lipid	lipid407	lipid447	0.877776	0	0
lipid	lipid407	lipid448	0.968289	0	0
lipid	lipid407	lipid449	0.918994	0	0
lipid	lipid407	lipid450	0.964033	0	0
lipid	lipid407	lipid451	0.88855	0	0
lipid	lipid407	lipid452	0.902184	0	0
lipid	lipid407	lipid453	0.944869	0	0
lipid	lipid407	lipid454	0.951059	0	0
lipid	lipid407	lipid455	0.852114	0	0
lipid	lipid407	lipid456	0.950422	0	0
lipid	lipid407	lipid457	0.935569	0	0
lipid	lipid407	lipid458	0.970854	0	0
lipid	lipid407	lipid459	0.90678	0	0
lipid	lipid407	lipid460	0.906963	0	0
lipid	lipid407	lipid461	0.94735	0	0
lipid	lipid407	lipid462	0.963209	0	0
lipid	lipid407	lipid463	0.781077	0	0
lipid	lipid407	lipid464	0.939251	0	0
lipid	lipid407	lipid465	0.915047	0	0
lipid	lipid407	lipid466	0.945556	0	0
lipid	lipid407	lipid467	0.914446	0	0
lipid	lipid407	lipid468	0.889006	0	0
lipid	lipid407	lipid469	0.799892	0	0
lipid	lipid407	lipid470	0.933436	0	0
lipid	lipid407	lipid471	0.878155	0	0
lipid	lipid407	lipid472	0.772752	0	0
lipid	lipid407	lipid473	0.824559	0	0
lipid	lipid407	lipid474	0.870973	0	0
lipid	lipid407	lipid475	0.865631	0	0
lipid	lipid407	lipid476	0.85938	0	0
lipid	lipid407	lipid477	0.860092	0	0
lipid	lipid407	lipid478	0.937377	0	0
lipid	lipid407	lipid479	0.884801	0	0
lipid	lipid407	lipid480	0.891123	0	0
lipid	lipid407	lipid481	0.884026	0	0
lipid	lipid407	lipid482	0.92013	0	0
lipid	lipid407	lipid483	0.887346	0	0
lipid	lipid407	lipid484	0.960265	0	0
lipid	lipid407	lipid485	0.902138	0	0
lipid	lipid407	lipid486	0.910003	0	0
lipid	lipid407	lipid487	0.87122	0	0
lipid	lipid407	lipid488	0.962319	0	0
lipid	lipid407	lipid489	0.891469	0	0
lipid	lipid407	lipid490	0.874172	0	0
lipid	lipid407	lipid491	0.884279	0	0
lipid	lipid407	lipid492	0.919507	0	0
lipid	lipid407	lipid493	0.855879	0	0
lipid	lipid407	lipid494	0.898739	0	0
lipid	lipid407	lipid495	0.907925	0	0
lipid	lipid407	lipid496	0.876375	0	0
lipid	lipid407	lipid497	0.818568	0	0
lipid	lipid407	lipid498	0.823638	0	0
lipid	lipid407	lipid499	0.904347	0	0
lipid	lipid407	lipid500	0.827545	0	0
lipid	lipid407	lipid501	0.842347	0	0
lipid	lipid407	lipid502	0.892356	0	0
lipid	lipid407	lipid503	0.834468	0	0
lipid	lipid407	lipid504	0.909336	0	0
lipid	lipid407	lipid505	0.875573	0	0
lipid	lipid407	lipid506	0.859183	0	0
lipid	lipid407	lipid507	0.830357	0	0
lipid	lipid407	lipid508	0.82273	0	0
lipid	lipid407	lipid509	0.9446	0	0
lipid	lipid407	lipid510	0.861354	0	0
lipid	lipid407	lipid511	0.770643	0	0
lipid	lipid407	lipid512	0.92467	0	0
lipid	lipid407	lipid513	0.81746	0	0
lipid	lipid407	lipid514	0.826028	0	0
lipid	lipid407	lipid515	0.80932	0	0
lipid	lipid407	lipid516	0.778152	0	0
lipid	lipid407	lipid517	0.938363	0	0
lipid	lipid407	lipid518	0.859611	0	0
lipid	lipid407	lipid519	0.826647	0	0
lipid	lipid407	lipid520	0.878334	0	0
lipid	lipid407	lipid521	0.912128	0	0
lipid	lipid407	lipid523	0.793537	0	0
lipid	lipid407	lipid524	0.87167	0	0
lipid	lipid407	lipid525	0.736055	0	0
lipid	lipid407	lipid526	0.870491	0	0
lipid	lipid407	lipid528	0.890156	0	0
lipid	lipid407	lipid529	0.893354	0	0
lipid	lipid407	lipid530	0.893122	0	0
lipid	lipid407	lipid531	0.78455	0	0
lipid	lipid407	lipid532	0.843052	0	0
lipid	lipid407	lipid533	0.766192	0	0
lipid	lipid407	lipid534	0.829837	0	0
lipid	lipid407	lipid535	0.738351	0	0
lipid	lipid407	lipid536	0.803007	0	0
lipid	lipid407	lipid537	0.861744	0	0
lipid	lipid407	lipid538	0.733953	0	0
lipid	lipid407	lipid539	0.778597	0	0
lipid	lipid407	lipid540	0.857075	0	0
lipid	lipid407	lipid541	0.839054	0	0
lipid	lipid407	lipid542	0.832676	0	0
lipid	lipid407	lipid543	0.807983	0	0
lipid	lipid407	lipid544	0.8623	0	0
lipid	lipid407	lipid545	0.853736	0	0
lipid	lipid407	lipid546	0.849987	0	0
lipid	lipid407	lipid547	0.856479	0	0
lipid	lipid407	lipid548	0.754003	0	0
lipid	lipid407	lipid549	0.856364	0	0
lipid	lipid407	lipid550	0.839276	0	0
lipid	lipid407	lipid551	0.869631	0	0
lipid	lipid407	lipid552	0.809804	0	0
lipid	lipid407	lipid553	0.831822	0	0
lipid	lipid407	lipid555	0.796922	0	0
lipid	lipid407	lipid556	0.857513	0	0
lipid	lipid407	lipid557	0.755563	0	0
lipid	lipid407	lipid558	0.891139	0	0
lipid	lipid407	lipid560	0.74883	0	0
lipid	lipid407	lipid562	0.824273	0	0
lipid	lipid407	lipid563	0.828947	0	0
lipid	lipid407	lipid566	0.759513	0	0
lipid	lipid407	lipid567	0.74231	0	0
lipid	lipid407	lipid568	0.779266	0	0
lipid	lipid407	lipid569	0.749199	0	0
lipid	lipid407	lipid570	0.785448	0	0
lipid	lipid407	lipid571	0.764496	0	0
lipid	lipid407	lipid572	0.739258	0	0
lipid	lipid407	lipid573	0.835317	0	0
lipid	lipid407	lipid574	0.784281	0	0
lipid	lipid407	lipid575	0.872487	0	0
lipid	lipid407	lipid578	0.765026	0	0
lipid	lipid407	lipid581	0.805764	0	0
lipid	lipid407	lipid582	0.840924	0	0
lipid	lipid407	lipid583	0.813743	0	0
lipid	lipid407	lipid584	0.854653	0	0
lipid	lipid407	lipid587	0.771449	0	0
lipid	lipid407	lipid590	0.76815	0	0
lipid	lipid407	lipid592	0.775932	0	0
lipid	lipid407	lipid593	0.820063	0	0
lipid	lipid407	lipid594	0.817595	0	0
lipid	lipid407	lipid596	0.891849	0	0
lipid	lipid407	lipid599	0.821329	0	0
lipid	lipid407	lipid604	0.748314	0	0
lipid	lipid407	lipid605	0.809971	0	0
lipid	lipid407	lipid606	0.802095	0	0
lipid	lipid407	lipid608	0.887356	0	0
lipid	lipid407	lipid609	0.898895	0	0
lipid	lipid407	lipid615	0.77805	0	0
lipid	lipid407	lipid616	0.826737	0	0
lipid	lipid407	lipid618	0.898502	0	0
lipid	lipid407	lipid619	0.799394	0	0
lipid	lipid407	lipid620	0.779242	0	0
lipid	lipid407	lipid625	0.801971	0	0
lipid	lipid407	lipid628	0.856299	0	0
lipid	lipid407	lipid629	0.833501	0	0
lipid	lipid407	lipid632	0.856898	0	0
lipid	lipid407	lipid633	0.815258	0	0
lipid	lipid407	lipid635	0.822149	0	0
lipid	lipid407	lipid636	0.761646	0	0
lipid	lipid407	lipid637	0.78522	0	0
lipid	lipid407	lipid638	0.786713	0	0
lipid	lipid407	lipid639	0.820214	0	0
lipid	lipid407	lipid642	0.758347	0	0
lipid	lipid407	lipid643	0.784862	0	0
lipid	lipid407	lipid646	0.822178	0	0
lipid	lipid407	lipid650	0.777842	0	0
lipid	lipid407	lipid651	0.751483	0	0
lipid	lipid407	lipid675	0.733384	0	0
lipid	lipid407	lipid687	0.804054	0	0
lipid	lipid407	lipid699	0.839136	0	0
lipid	lipid407	lipid700	0.772006	0	0
lipid	lipid407	lipid709	0.776575	0	0
lipid	lipid407	lipid717	0.733294	0	0
lipid	lipid407	lipid759	0.736183	0	0
lipid	lipid408	lipid409	0.89567	0	0
lipid	lipid408	lipid410	0.976521	0	0
lipid	lipid408	lipid411	0.932643	0	0
lipid	lipid408	lipid412	0.837541	0	0
lipid	lipid408	lipid413	0.874154	0	0
lipid	lipid408	lipid414	0.930738	0	0
lipid	lipid408	lipid415	0.963843	0	0
lipid	lipid408	lipid416	0.864271	0	0
lipid	lipid408	lipid417	0.927018	0	0
lipid	lipid408	lipid418	0.829463	0	0
lipid	lipid408	lipid419	0.879606	0	0
lipid	lipid408	lipid420	0.852981	0	0
lipid	lipid408	lipid422	0.917286	0	0
lipid	lipid408	lipid423	0.896482	0	0
lipid	lipid408	lipid424	0.902872	0	0
lipid	lipid408	lipid425	0.926575	0	0
lipid	lipid408	lipid426	0.945534	0	0
lipid	lipid408	lipid427	0.950024	0	0
lipid	lipid408	lipid428	0.948612	0	0
lipid	lipid408	lipid429	0.823978	0	0
lipid	lipid408	lipid430	0.94679	0	0
lipid	lipid408	lipid431	0.926631	0	0
lipid	lipid408	lipid432	0.913615	0	0
lipid	lipid408	lipid433	0.920511	0	0
lipid	lipid408	lipid434	0.955071	0	0
lipid	lipid408	lipid435	0.928571	0	0
lipid	lipid408	lipid436	0.837201	0	0
lipid	lipid408	lipid437	0.923344	0	0
lipid	lipid408	lipid438	0.876371	0	0
lipid	lipid408	lipid439	0.92185	0	0
lipid	lipid408	lipid440	0.854268	0	0
lipid	lipid408	lipid441	0.928386	0	0
lipid	lipid408	lipid442	0.969196	0	0
lipid	lipid408	lipid443	0.939348	0	0
lipid	lipid408	lipid444	0.920887	0	0
lipid	lipid408	lipid445	0.944204	0	0
lipid	lipid408	lipid446	0.931281	0	0
lipid	lipid408	lipid447	0.816656	0	0
lipid	lipid408	lipid448	0.903792	0	0
lipid	lipid408	lipid449	0.983413	0	0
lipid	lipid408	lipid450	0.928754	0	0
lipid	lipid408	lipid451	0.943977	0	0
lipid	lipid408	lipid452	0.847639	0	0
lipid	lipid408	lipid453	0.948492	0	0
lipid	lipid408	lipid454	0.84322	0	0
lipid	lipid408	lipid456	0.883481	0	0
lipid	lipid408	lipid457	0.95866	0	0
lipid	lipid408	lipid458	0.941373	0	0
lipid	lipid408	lipid459	0.904641	0	0
lipid	lipid408	lipid460	0.807015	0	0
lipid	lipid408	lipid461	0.867628	0	0
lipid	lipid408	lipid462	0.873699	0	0
lipid	lipid408	lipid464	0.873284	0	0
lipid	lipid408	lipid465	0.941361	0	0
lipid	lipid408	lipid466	0.931106	0	0
lipid	lipid408	lipid467	0.910916	0	0
lipid	lipid408	lipid468	0.796615	0	0
lipid	lipid408	lipid470	0.876643	0	0
lipid	lipid408	lipid471	0.871095	0	0
lipid	lipid408	lipid474	0.888029	0	0
lipid	lipid408	lipid475	0.897876	0	0
lipid	lipid408	lipid476	0.889077	0	0
lipid	lipid408	lipid477	0.886898	0	0
lipid	lipid408	lipid478	0.939311	0	0
lipid	lipid408	lipid479	0.882973	0	0
lipid	lipid408	lipid480	0.902193	0	0
lipid	lipid408	lipid481	0.947206	0	0
lipid	lipid408	lipid482	0.955107	0	0
lipid	lipid408	lipid483	0.885402	0	0
lipid	lipid408	lipid484	0.928015	0	0
lipid	lipid408	lipid485	0.863722	0	0
lipid	lipid408	lipid486	0.870895	0	0
lipid	lipid408	lipid487	0.934362	0	0
lipid	lipid408	lipid488	0.938113	0	0
lipid	lipid408	lipid489	0.928288	0	0
lipid	lipid408	lipid490	0.782069	0	0
lipid	lipid408	lipid491	0.85136	0	0
lipid	lipid408	lipid492	0.870958	0	0
lipid	lipid408	lipid493	0.865099	0	0
lipid	lipid408	lipid494	0.843917	0	0
lipid	lipid408	lipid495	0.854992	0	0
lipid	lipid408	lipid496	0.893051	0	0
lipid	lipid408	lipid497	0.830696	0	0
lipid	lipid408	lipid498	0.846756	0	0
lipid	lipid408	lipid499	0.887218	0	0
lipid	lipid408	lipid500	0.812675	0	0
lipid	lipid408	lipid501	0.898219	0	0
lipid	lipid408	lipid502	0.923388	0	0
lipid	lipid408	lipid503	0.817082	0	0
lipid	lipid408	lipid504	0.894836	0	0
lipid	lipid408	lipid505	0.823345	0	0
lipid	lipid408	lipid506	0.921239	0	0
lipid	lipid408	lipid507	0.798944	0	0
lipid	lipid408	lipid508	0.872491	0	0
lipid	lipid408	lipid509	0.884382	0	0
lipid	lipid408	lipid510	0.882482	0	0
lipid	lipid408	lipid512	0.897724	0	0
lipid	lipid408	lipid514	0.868284	0	0
lipid	lipid408	lipid515	0.781484	0	0
lipid	lipid408	lipid516	0.785427	0	0
lipid	lipid408	lipid517	0.868866	0	0
lipid	lipid408	lipid518	0.77202	0	0
lipid	lipid408	lipid519	0.764148	0	0
lipid	lipid408	lipid520	0.792191	0	0
lipid	lipid408	lipid521	0.908516	0	0
lipid	lipid408	lipid523	0.735914	0	0
lipid	lipid408	lipid524	0.835032	0	0
lipid	lipid408	lipid525	0.738303	0	0
lipid	lipid408	lipid526	0.763954	0	0
lipid	lipid408	lipid528	0.829554	0	0
lipid	lipid408	lipid529	0.912241	0	0
lipid	lipid408	lipid530	0.891057	0	0
lipid	lipid408	lipid532	0.800818	0	0
lipid	lipid408	lipid533	0.772928	0	0
lipid	lipid408	lipid534	0.781709	0	0
lipid	lipid408	lipid537	0.891207	0	0
lipid	lipid408	lipid539	0.776983	0	0
lipid	lipid408	lipid540	0.887067	0	0
lipid	lipid408	lipid541	0.867923	0	0
lipid	lipid408	lipid542	0.87189	0	0
lipid	lipid408	lipid543	0.818616	0	0
lipid	lipid408	lipid544	0.875584	0	0
lipid	lipid408	lipid545	0.862718	0	0
lipid	lipid408	lipid546	0.876989	0	0
lipid	lipid408	lipid547	0.863276	0	0
lipid	lipid408	lipid548	0.739984	0	0
lipid	lipid408	lipid549	0.857027	0	0
lipid	lipid408	lipid550	0.9007	0	0
lipid	lipid408	lipid551	0.843014	0	0
lipid	lipid408	lipid552	0.820218	0	0
lipid	lipid408	lipid553	0.746282	0	0
lipid	lipid408	lipid555	0.833338	0	0
lipid	lipid408	lipid556	0.827087	0	0
lipid	lipid408	lipid558	0.830491	0	0
lipid	lipid408	lipid562	0.733976	0	0
lipid	lipid408	lipid563	0.838755	0	0
lipid	lipid408	lipid566	0.795639	0	0
lipid	lipid408	lipid567	0.780399	0	0
lipid	lipid408	lipid568	0.789872	0	0
lipid	lipid408	lipid569	0.758312	0	0
lipid	lipid408	lipid570	0.848217	0	0
lipid	lipid408	lipid571	0.777226	0	0
lipid	lipid408	lipid572	0.748412	0	0
lipid	lipid408	lipid573	0.866407	0	0
lipid	lipid408	lipid574	0.77217	0	0
lipid	lipid408	lipid575	0.82716	0	0
lipid	lipid408	lipid577	0.771155	0	0
lipid	lipid408	lipid581	0.737449	0	0
lipid	lipid408	lipid582	0.865841	0	0
lipid	lipid408	lipid583	0.773091	0	0
lipid	lipid408	lipid584	0.759739	0	0
lipid	lipid408	lipid593	0.809388	0	0
lipid	lipid408	lipid594	0.808734	0	0
lipid	lipid408	lipid596	0.796088	0	0
lipid	lipid408	lipid599	0.743686	0	0
lipid	lipid408	lipid605	0.832179	0	0
lipid	lipid408	lipid606	0.806382	0	0
lipid	lipid408	lipid608	0.815955	0	0
lipid	lipid408	lipid609	0.80969	0	0
lipid	lipid408	lipid615	0.73318	0	0
lipid	lipid408	lipid616	0.86227	0	0
lipid	lipid408	lipid618	0.803288	0	0
lipid	lipid408	lipid625	0.766801	0	0
lipid	lipid408	lipid628	0.882709	0	0
lipid	lipid408	lipid629	0.848558	0	0
lipid	lipid408	lipid632	0.925245	0	0
lipid	lipid408	lipid635	0.849468	0	0
lipid	lipid408	lipid636	0.778814	0	0
lipid	lipid408	lipid637	0.812579	0	0
lipid	lipid408	lipid638	0.803045	0	0
lipid	lipid408	lipid639	0.824386	0	0
lipid	lipid408	lipid646	0.764944	0	0
lipid	lipid408	lipid650	0.810462	0	0
lipid	lipid408	lipid651	0.78163	0	0
lipid	lipid408	lipid655	0.741092	0	0
lipid	lipid408	lipid675	0.749872	0	0
lipid	lipid408	lipid685	0.740334	0	0
lipid	lipid408	lipid687	0.783419	0	0
lipid	lipid408	lipid699	0.866923	0	0
lipid	lipid408	lipid700	0.750618	0	0
lipid	lipid408	lipid709	0.800105	0	0
lipid	lipid408	lipid759	0.74609	0	0
lipid	lipid409	lipid410	0.91664	0	0
lipid	lipid409	lipid411	0.927537	0	0
lipid	lipid409	lipid412	0.973908	0	0
lipid	lipid409	lipid413	0.954809	0	0
lipid	lipid409	lipid414	0.918104	0	0
lipid	lipid409	lipid415	0.901911	0	0
lipid	lipid409	lipid416	0.973954	0	0
lipid	lipid409	lipid417	0.946983	0	0
lipid	lipid409	lipid418	0.887181	0	0
lipid	lipid409	lipid419	0.951649	0	0
lipid	lipid409	lipid420	0.936443	0	0
lipid	lipid409	lipid421	0.852474	0	0
lipid	lipid409	lipid422	0.878307	0	0
lipid	lipid409	lipid423	0.878129	0	0
lipid	lipid409	lipid424	0.881791	0	0
lipid	lipid409	lipid425	0.88406	0	0
lipid	lipid409	lipid426	0.900511	0	0
lipid	lipid409	lipid427	0.893396	0	0
lipid	lipid409	lipid428	0.896416	0	0
lipid	lipid409	lipid429	0.753723	0	0
lipid	lipid409	lipid430	0.928611	0	0
lipid	lipid409	lipid431	0.892462	0	0
lipid	lipid409	lipid432	0.908514	0	0
lipid	lipid409	lipid433	0.902605	0	0
lipid	lipid409	lipid434	0.818488	0	0
lipid	lipid409	lipid435	0.898624	0	0
lipid	lipid409	lipid436	0.887471	0	0
lipid	lipid409	lipid437	0.912541	0	0
lipid	lipid409	lipid438	0.885704	0	0
lipid	lipid409	lipid439	0.905943	0	0
lipid	lipid409	lipid440	0.928686	0	0
lipid	lipid409	lipid441	0.924039	0	0
lipid	lipid409	lipid442	0.890312	0	0
lipid	lipid409	lipid443	0.921513	0	0
lipid	lipid409	lipid444	0.889552	0	0
lipid	lipid409	lipid445	0.946976	0	0
lipid	lipid409	lipid446	0.92352	0	0
lipid	lipid409	lipid447	0.89748	0	0
lipid	lipid409	lipid448	0.931381	0	0
lipid	lipid409	lipid449	0.898845	0	0
lipid	lipid409	lipid450	0.942854	0	0
lipid	lipid409	lipid451	0.849656	0	0
lipid	lipid409	lipid452	0.965185	0	0
lipid	lipid409	lipid453	0.923491	0	0
lipid	lipid409	lipid454	0.924565	0	0
lipid	lipid409	lipid455	0.867796	0	0
lipid	lipid409	lipid456	0.88422	0	0
lipid	lipid409	lipid457	0.913583	0	0
lipid	lipid409	lipid458	0.939156	0	0
lipid	lipid409	lipid459	0.84784	0	0
lipid	lipid409	lipid460	0.914358	0	0
lipid	lipid409	lipid461	0.924956	0	0
lipid	lipid409	lipid462	0.902179	0	0
lipid	lipid409	lipid463	0.799563	0	0
lipid	lipid409	lipid464	0.848967	0	0
lipid	lipid409	lipid465	0.870909	0	0
lipid	lipid409	lipid466	0.921752	0	0
lipid	lipid409	lipid467	0.846521	0	0
lipid	lipid409	lipid468	0.89822	0	0
lipid	lipid409	lipid469	0.821801	0	0
lipid	lipid409	lipid470	0.882158	0	0
lipid	lipid409	lipid471	0.913888	0	0
lipid	lipid409	lipid472	0.790796	0	0
lipid	lipid409	lipid473	0.811152	0	0
lipid	lipid409	lipid474	0.856514	0	0
lipid	lipid409	lipid475	0.869561	0	0
lipid	lipid409	lipid476	0.86773	0	0
lipid	lipid409	lipid477	0.846313	0	0
lipid	lipid409	lipid478	0.890233	0	0
lipid	lipid409	lipid479	0.85608	0	0
lipid	lipid409	lipid480	0.873178	0	0
lipid	lipid409	lipid481	0.863764	0	0
lipid	lipid409	lipid482	0.88795	0	0
lipid	lipid409	lipid483	0.850339	0	0
lipid	lipid409	lipid484	0.895269	0	0
lipid	lipid409	lipid485	0.85829	0	0
lipid	lipid409	lipid486	0.883595	0	0
lipid	lipid409	lipid487	0.825055	0	0
lipid	lipid409	lipid488	0.909933	0	0
lipid	lipid409	lipid489	0.824385	0	0
lipid	lipid409	lipid490	0.83887	0	0
lipid	lipid409	lipid491	0.821673	0	0
lipid	lipid409	lipid492	0.873165	0	0
lipid	lipid409	lipid493	0.801281	0	0
lipid	lipid409	lipid494	0.83055	0	0
lipid	lipid409	lipid495	0.842618	0	0
lipid	lipid409	lipid496	0.869127	0	0
lipid	lipid409	lipid497	0.85164	0	0
lipid	lipid409	lipid498	0.848293	0	0
lipid	lipid409	lipid499	0.870662	0	0
lipid	lipid409	lipid500	0.847052	0	0
lipid	lipid409	lipid501	0.843902	0	0
lipid	lipid409	lipid502	0.880748	0	0
lipid	lipid409	lipid503	0.84504	0	0
lipid	lipid409	lipid504	0.882262	0	0
lipid	lipid409	lipid505	0.808812	0	0
lipid	lipid409	lipid506	0.840313	0	0
lipid	lipid409	lipid507	0.84151	0	0
lipid	lipid409	lipid508	0.806725	0	0
lipid	lipid409	lipid509	0.914945	0	0
lipid	lipid409	lipid510	0.823583	0	0
lipid	lipid409	lipid511	0.795643	0	0
lipid	lipid409	lipid512	0.890501	0	0
lipid	lipid409	lipid513	0.750535	0	0
lipid	lipid409	lipid514	0.775257	0	0
lipid	lipid409	lipid515	0.805659	0	0
lipid	lipid409	lipid516	0.760322	0	0
lipid	lipid409	lipid517	0.895871	0	0
lipid	lipid409	lipid518	0.796827	0	0
lipid	lipid409	lipid519	0.799506	0	0
lipid	lipid409	lipid520	0.857955	0	0
lipid	lipid409	lipid521	0.875062	0	0
lipid	lipid409	lipid523	0.75419	0	0
lipid	lipid409	lipid524	0.836059	0	0
lipid	lipid409	lipid526	0.799617	0	0
lipid	lipid409	lipid528	0.818901	0	0
lipid	lipid409	lipid529	0.860973	0	0
lipid	lipid409	lipid530	0.878184	0	0
lipid	lipid409	lipid532	0.799489	0	0
lipid	lipid409	lipid534	0.782694	0	0
lipid	lipid409	lipid537	0.868893	0	0
lipid	lipid409	lipid539	0.84199	0	0
lipid	lipid409	lipid540	0.861433	0	0
lipid	lipid409	lipid541	0.843772	0	0
lipid	lipid409	lipid542	0.834775	0	0
lipid	lipid409	lipid543	0.777083	0	0
lipid	lipid409	lipid544	0.855637	0	0
lipid	lipid409	lipid545	0.842908	0	0
lipid	lipid409	lipid546	0.829884	0	0
lipid	lipid409	lipid547	0.835531	0	0
lipid	lipid409	lipid549	0.843488	0	0
lipid	lipid409	lipid550	0.793881	0	0
lipid	lipid409	lipid551	0.846269	0	0
lipid	lipid409	lipid552	0.75997	0	0
lipid	lipid409	lipid553	0.816749	0	0
lipid	lipid409	lipid555	0.736607	0	0
lipid	lipid409	lipid556	0.80244	0	0
lipid	lipid409	lipid558	0.824025	0	0
lipid	lipid409	lipid563	0.791755	0	0
lipid	lipid409	lipid566	0.794905	0	0
lipid	lipid409	lipid567	0.780858	0	0
lipid	lipid409	lipid568	0.785822	0	0
lipid	lipid409	lipid569	0.767549	0	0
lipid	lipid409	lipid570	0.791157	0	0
lipid	lipid409	lipid571	0.781842	0	0
lipid	lipid409	lipid572	0.759372	0	0
lipid	lipid409	lipid573	0.81055	0	0
lipid	lipid409	lipid574	0.794751	0	0
lipid	lipid409	lipid575	0.820597	0	0
lipid	lipid409	lipid578	0.780593	0	0
lipid	lipid409	lipid581	0.786239	0	0
lipid	lipid409	lipid582	0.808761	0	0
lipid	lipid409	lipid583	0.82117	0	0
lipid	lipid409	lipid584	0.78943	0	0
lipid	lipid409	lipid587	0.761018	0	0
lipid	lipid409	lipid590	0.755391	0	0
lipid	lipid409	lipid592	0.737772	0	0
lipid	lipid409	lipid593	0.793443	0	0
lipid	lipid409	lipid594	0.820968	0	0
lipid	lipid409	lipid596	0.819785	0	0
lipid	lipid409	lipid599	0.770093	0	0
lipid	lipid409	lipid605	0.777649	0	0
lipid	lipid409	lipid606	0.822538	0	0
lipid	lipid409	lipid608	0.865393	0	0
lipid	lipid409	lipid609	0.828362	0	0
lipid	lipid409	lipid616	0.807175	0	0
lipid	lipid409	lipid618	0.855524	0	0
lipid	lipid409	lipid619	0.732406	0	0
lipid	lipid409	lipid625	0.771006	0	0
lipid	lipid409	lipid628	0.85849	0	0
lipid	lipid409	lipid629	0.824856	0	0
lipid	lipid409	lipid632	0.827337	0	0
lipid	lipid409	lipid633	0.816887	0	0
lipid	lipid409	lipid635	0.82853	0	0
lipid	lipid409	lipid636	0.744513	0	0
lipid	lipid409	lipid637	0.78335	0	0
lipid	lipid409	lipid638	0.765588	0	0
lipid	lipid409	lipid639	0.825617	0	0
lipid	lipid409	lipid642	0.741575	0	0
lipid	lipid409	lipid643	0.796984	0	0
lipid	lipid409	lipid646	0.825659	0	0
lipid	lipid409	lipid650	0.7556	0	0
lipid	lipid409	lipid655	0.74878	0	0
lipid	lipid409	lipid675	0.745712	0	0
lipid	lipid409	lipid685	0.747382	0	0
lipid	lipid409	lipid687	0.814646	0	0
lipid	lipid409	lipid699	0.805037	0	0
lipid	lipid409	lipid700	0.770596	0	0
lipid	lipid409	lipid759	0.7539	0	0
lipid	lipid41	lipid346	0.749881	0	0
lipid	lipid41	lipid44	0.738932	0	0
lipid	lipid41	lipid46	0.80582	0	0
lipid	lipid41	lipid47	0.76169	0	0
lipid	lipid410	lipid411	0.929659	0	0
lipid	lipid410	lipid412	0.861572	0	0
lipid	lipid410	lipid413	0.909704	0	0
lipid	lipid410	lipid414	0.918688	0	0
lipid	lipid410	lipid415	0.940423	0	0
lipid	lipid410	lipid416	0.877758	0	0
lipid	lipid410	lipid417	0.960478	0	0
lipid	lipid410	lipid418	0.815706	0	0
lipid	lipid410	lipid419	0.887972	0	0
lipid	lipid410	lipid420	0.858217	0	0
lipid	lipid410	lipid422	0.874151	0	0
lipid	lipid410	lipid423	0.857206	0	0
lipid	lipid410	lipid424	0.866188	0	0
lipid	lipid410	lipid425	0.889473	0	0
lipid	lipid410	lipid426	0.918618	0	0
lipid	lipid410	lipid427	0.925526	0	0
lipid	lipid410	lipid428	0.920531	0	0
lipid	lipid410	lipid429	0.809587	0	0
lipid	lipid410	lipid430	0.930711	0	0
lipid	lipid410	lipid431	0.895968	0	0
lipid	lipid410	lipid432	0.896755	0	0
lipid	lipid410	lipid433	0.899557	0	0
lipid	lipid410	lipid434	0.941369	0	0
lipid	lipid410	lipid435	0.911642	0	0
lipid	lipid410	lipid436	0.819898	0	0
lipid	lipid410	lipid437	0.911941	0	0
lipid	lipid410	lipid438	0.863201	0	0
lipid	lipid410	lipid439	0.901227	0	0
lipid	lipid410	lipid440	0.869272	0	0
lipid	lipid410	lipid441	0.929465	0	0
lipid	lipid410	lipid442	0.935864	0	0
lipid	lipid410	lipid443	0.942013	0	0
lipid	lipid410	lipid444	0.929928	0	0
lipid	lipid410	lipid445	0.947451	0	0
lipid	lipid410	lipid446	0.932529	0	0
lipid	lipid410	lipid447	0.8499	0	0
lipid	lipid410	lipid448	0.923545	0	0
lipid	lipid410	lipid449	0.962803	0	0
lipid	lipid410	lipid450	0.939754	0	0
lipid	lipid410	lipid451	0.967188	0	0
lipid	lipid410	lipid452	0.869378	0	0
lipid	lipid410	lipid453	0.970217	0	0
lipid	lipid410	lipid454	0.856597	0	0
lipid	lipid410	lipid455	0.756894	0	0
lipid	lipid410	lipid456	0.912118	0	0
lipid	lipid410	lipid457	0.9543	0	0
lipid	lipid410	lipid458	0.942052	0	0
lipid	lipid410	lipid459	0.939491	0	0
lipid	lipid410	lipid460	0.851874	0	0
lipid	lipid410	lipid461	0.906276	0	0
lipid	lipid410	lipid462	0.876998	0	0
lipid	lipid410	lipid464	0.891745	0	0
lipid	lipid410	lipid465	0.938927	0	0
lipid	lipid410	lipid466	0.929382	0	0
lipid	lipid410	lipid467	0.933059	0	0
lipid	lipid410	lipid468	0.825347	0	0
lipid	lipid410	lipid470	0.902416	0	0
lipid	lipid410	lipid471	0.865839	0	0
lipid	lipid410	lipid473	0.73912	0	0
lipid	lipid410	lipid474	0.852833	0	0
lipid	lipid410	lipid475	0.866602	0	0
lipid	lipid410	lipid476	0.858234	0	0
lipid	lipid410	lipid477	0.844056	0	0
lipid	lipid410	lipid478	0.917096	0	0
lipid	lipid410	lipid479	0.858788	0	0
lipid	lipid410	lipid480	0.881796	0	0
lipid	lipid410	lipid481	0.936445	0	0
lipid	lipid410	lipid482	0.934745	0	0
lipid	lipid410	lipid483	0.859594	0	0
lipid	lipid410	lipid484	0.924363	0	0
lipid	lipid410	lipid485	0.854667	0	0
lipid	lipid410	lipid486	0.86338	0	0
lipid	lipid410	lipid487	0.937573	0	0
lipid	lipid410	lipid488	0.919684	0	0
lipid	lipid410	lipid489	0.92043	0	0
lipid	lipid410	lipid490	0.769507	0	0
lipid	lipid410	lipid491	0.857845	0	0
lipid	lipid410	lipid492	0.8561	0	0
lipid	lipid410	lipid493	0.87885	0	0
lipid	lipid410	lipid494	0.854025	0	0
lipid	lipid410	lipid495	0.828006	0	0
lipid	lipid410	lipid496	0.870736	0	0
lipid	lipid410	lipid497	0.829925	0	0
lipid	lipid410	lipid498	0.834675	0	0
lipid	lipid410	lipid499	0.891709	0	0
lipid	lipid410	lipid500	0.82772	0	0
lipid	lipid410	lipid501	0.918803	0	0
lipid	lipid410	lipid502	0.926572	0	0
lipid	lipid410	lipid503	0.831914	0	0
lipid	lipid410	lipid504	0.886923	0	0
lipid	lipid410	lipid505	0.846828	0	0
lipid	lipid410	lipid506	0.897987	0	0
lipid	lipid410	lipid507	0.832464	0	0
lipid	lipid410	lipid508	0.907464	0	0
lipid	lipid410	lipid509	0.893321	0	0
lipid	lipid410	lipid510	0.910812	0	0
lipid	lipid410	lipid512	0.901124	0	0
lipid	lipid410	lipid514	0.863942	0	0
lipid	lipid410	lipid515	0.827479	0	0
lipid	lipid410	lipid516	0.839298	0	0
lipid	lipid410	lipid517	0.867438	0	0
lipid	lipid410	lipid518	0.813168	0	0
lipid	lipid410	lipid519	0.81076	0	0
lipid	lipid410	lipid520	0.809138	0	0
lipid	lipid410	lipid521	0.908114	0	0
lipid	lipid410	lipid523	0.746044	0	0
lipid	lipid410	lipid524	0.869895	0	0
lipid	lipid410	lipid525	0.794749	0	0
lipid	lipid410	lipid526	0.785432	0	0
lipid	lipid410	lipid528	0.859477	0	0
lipid	lipid410	lipid529	0.930061	0	0
lipid	lipid410	lipid530	0.87851	0	0
lipid	lipid410	lipid532	0.817776	0	0
lipid	lipid410	lipid533	0.821511	0	0
lipid	lipid410	lipid534	0.795888	0	0
lipid	lipid410	lipid537	0.894177	0	0
lipid	lipid410	lipid539	0.794943	0	0
lipid	lipid410	lipid540	0.858855	0	0
lipid	lipid410	lipid541	0.842906	0	0
lipid	lipid410	lipid542	0.839993	0	0
lipid	lipid410	lipid543	0.79562	0	0
lipid	lipid410	lipid544	0.864445	0	0
lipid	lipid410	lipid545	0.847753	0	0
lipid	lipid410	lipid546	0.854947	0	0
lipid	lipid410	lipid547	0.851379	0	0
lipid	lipid410	lipid548	0.733433	0	0
lipid	lipid410	lipid549	0.864292	0	0
lipid	lipid410	lipid550	0.911555	0	0
lipid	lipid410	lipid551	0.844795	0	0
lipid	lipid410	lipid552	0.821939	0	0
lipid	lipid410	lipid553	0.746374	0	0
lipid	lipid410	lipid555	0.862242	0	0
lipid	lipid410	lipid556	0.844831	0	0
lipid	lipid410	lipid558	0.815428	0	0
lipid	lipid410	lipid560	0.774811	0	0
lipid	lipid410	lipid562	0.734991	0	0
lipid	lipid410	lipid563	0.801235	0	0
lipid	lipid410	lipid566	0.786446	0	0
lipid	lipid410	lipid567	0.773634	0	0
lipid	lipid410	lipid568	0.756956	0	0
lipid	lipid410	lipid569	0.776944	0	0
lipid	lipid410	lipid570	0.860647	0	0
lipid	lipid410	lipid571	0.787875	0	0
lipid	lipid410	lipid572	0.771609	0	0
lipid	lipid410	lipid573	0.84438	0	0
lipid	lipid410	lipid574	0.77839	0	0
lipid	lipid410	lipid575	0.835861	0	0
lipid	lipid410	lipid577	0.811993	0	0
lipid	lipid410	lipid578	0.738386	0	0
lipid	lipid410	lipid581	0.747901	0	0
lipid	lipid410	lipid582	0.882649	0	0
lipid	lipid410	lipid583	0.795105	0	0
lipid	lipid410	lipid584	0.786784	0	0
lipid	lipid410	lipid587	0.751812	0	0
lipid	lipid410	lipid592	0.738403	0	0
lipid	lipid410	lipid593	0.847896	0	0
lipid	lipid410	lipid594	0.830517	0	0
lipid	lipid410	lipid596	0.821018	0	0
lipid	lipid410	lipid599	0.780938	0	0
lipid	lipid410	lipid605	0.868699	0	0
lipid	lipid410	lipid606	0.808752	0	0
lipid	lipid410	lipid608	0.82899	0	0
lipid	lipid410	lipid609	0.830674	0	0
lipid	lipid410	lipid615	0.769746	0	0
lipid	lipid410	lipid616	0.878288	0	0
lipid	lipid410	lipid618	0.819356	0	0
lipid	lipid410	lipid619	0.742959	0	0
lipid	lipid410	lipid625	0.789768	0	0
lipid	lipid410	lipid628	0.857065	0	0
lipid	lipid410	lipid629	0.830454	0	0
lipid	lipid410	lipid632	0.910443	0	0
lipid	lipid410	lipid633	0.733021	0	0
lipid	lipid410	lipid635	0.830853	0	0
lipid	lipid410	lipid636	0.768446	0	0
lipid	lipid410	lipid637	0.798802	0	0
lipid	lipid410	lipid638	0.793321	0	0
lipid	lipid410	lipid639	0.828402	0	0
lipid	lipid410	lipid643	0.739873	0	0
lipid	lipid410	lipid646	0.786251	0	0
lipid	lipid410	lipid650	0.78021	0	0
lipid	lipid410	lipid651	0.769529	0	0
lipid	lipid410	lipid675	0.774403	0	0
lipid	lipid410	lipid685	0.747288	0	0
lipid	lipid410	lipid687	0.793679	0	0
lipid	lipid410	lipid699	0.886384	0	0
lipid	lipid410	lipid700	0.760764	0	0
lipid	lipid410	lipid702	0.74507	0	0
lipid	lipid410	lipid709	0.825152	0	0
lipid	lipid410	lipid759	0.760937	0	0
lipid	lipid411	lipid412	0.905736	0	0
lipid	lipid411	lipid413	0.897628	0	0
lipid	lipid411	lipid414	0.915854	0	0
lipid	lipid411	lipid415	0.912107	0	0
lipid	lipid411	lipid416	0.895155	0	0
lipid	lipid411	lipid417	0.909105	0	0
lipid	lipid411	lipid418	0.934679	0	0
lipid	lipid411	lipid419	0.943256	0	0
lipid	lipid411	lipid420	0.897157	0	0
lipid	lipid411	lipid421	0.817117	0	0
lipid	lipid411	lipid422	0.897307	0	0
lipid	lipid411	lipid423	0.871904	0	0
lipid	lipid411	lipid424	0.875991	0	0
lipid	lipid411	lipid425	0.907312	0	0
lipid	lipid411	lipid426	0.924713	0	0
lipid	lipid411	lipid427	0.914037	0	0
lipid	lipid411	lipid428	0.897411	0	0
lipid	lipid411	lipid429	0.782924	0	0
lipid	lipid411	lipid430	0.946184	0	0
lipid	lipid411	lipid431	0.934157	0	0
lipid	lipid411	lipid432	0.894721	0	0
lipid	lipid411	lipid433	0.884281	0	0
lipid	lipid411	lipid434	0.858997	0	0
lipid	lipid411	lipid435	0.946867	0	0
lipid	lipid411	lipid436	0.851238	0	0
lipid	lipid411	lipid437	0.914066	0	0
lipid	lipid411	lipid438	0.854924	0	0
lipid	lipid411	lipid439	0.921035	0	0
lipid	lipid411	lipid440	0.956676	0	0
lipid	lipid411	lipid441	0.919473	0	0
lipid	lipid411	lipid442	0.91782	0	0
lipid	lipid411	lipid443	0.905591	0	0
lipid	lipid411	lipid444	0.851784	0	0
lipid	lipid411	lipid445	0.972527	0	0
lipid	lipid411	lipid446	0.925385	0	0
lipid	lipid411	lipid447	0.928268	0	0
lipid	lipid411	lipid448	0.884311	0	0
lipid	lipid411	lipid449	0.931131	0	0
lipid	lipid411	lipid450	0.892903	0	0
lipid	lipid411	lipid451	0.850267	0	0
lipid	lipid411	lipid452	0.936213	0	0
lipid	lipid411	lipid453	0.952102	0	0
lipid	lipid411	lipid454	0.846579	0	0
lipid	lipid411	lipid455	0.81892	0	0
lipid	lipid411	lipid456	0.839314	0	0
lipid	lipid411	lipid457	0.896593	0	0
lipid	lipid411	lipid458	0.906232	0	0
lipid	lipid411	lipid459	0.817869	0	0
lipid	lipid411	lipid460	0.887991	0	0
lipid	lipid411	lipid461	0.872626	0	0
lipid	lipid411	lipid462	0.875612	0	0
lipid	lipid411	lipid464	0.832183	0	0
lipid	lipid411	lipid465	0.869099	0	0
lipid	lipid411	lipid466	0.900957	0	0
lipid	lipid411	lipid467	0.834011	0	0
lipid	lipid411	lipid468	0.875693	0	0
lipid	lipid411	lipid470	0.880173	0	0
lipid	lipid411	lipid471	0.921378	0	0
lipid	lipid411	lipid473	0.754112	0	0
lipid	lipid411	lipid474	0.869177	0	0
lipid	lipid411	lipid475	0.867836	0	0
lipid	lipid411	lipid476	0.859543	0	0
lipid	lipid411	lipid477	0.872568	0	0
lipid	lipid411	lipid478	0.928189	0	0
lipid	lipid411	lipid479	0.86082	0	0
lipid	lipid411	lipid480	0.870635	0	0
lipid	lipid411	lipid481	0.877988	0	0
lipid	lipid411	lipid482	0.913809	0	0
lipid	lipid411	lipid483	0.864954	0	0
lipid	lipid411	lipid484	0.906427	0	0
lipid	lipid411	lipid485	0.821151	0	0
lipid	lipid411	lipid486	0.830052	0	0
lipid	lipid411	lipid487	0.847749	0	0
lipid	lipid411	lipid488	0.904385	0	0
lipid	lipid411	lipid489	0.874864	0	0
lipid	lipid411	lipid490	0.771305	0	0
lipid	lipid411	lipid491	0.776884	0	0
lipid	lipid411	lipid492	0.833107	0	0
lipid	lipid411	lipid493	0.774586	0	0
lipid	lipid411	lipid494	0.793947	0	0
lipid	lipid411	lipid495	0.833648	0	0
lipid	lipid411	lipid496	0.913189	0	0
lipid	lipid411	lipid497	0.815001	0	0
lipid	lipid411	lipid498	0.832756	0	0
lipid	lipid411	lipid499	0.915128	0	0
lipid	lipid411	lipid500	0.799071	0	0
lipid	lipid411	lipid501	0.82421	0	0
lipid	lipid411	lipid502	0.90108	0	0
lipid	lipid411	lipid503	0.803014	0	0
lipid	lipid411	lipid504	0.890845	0	0
lipid	lipid411	lipid505	0.850509	0	0
lipid	lipid411	lipid506	0.924493	0	0
lipid	lipid411	lipid507	0.755341	0	0
lipid	lipid411	lipid508	0.787393	0	0
lipid	lipid411	lipid509	0.894607	0	0
lipid	lipid411	lipid510	0.837305	0	0
lipid	lipid411	lipid512	0.865815	0	0
lipid	lipid411	lipid514	0.862502	0	0
lipid	lipid411	lipid517	0.884698	0	0
lipid	lipid411	lipid518	0.76983	0	0
lipid	lipid411	lipid520	0.780532	0	0
lipid	lipid411	lipid521	0.880978	0	0
lipid	lipid411	lipid523	0.737329	0	0
lipid	lipid411	lipid524	0.768432	0	0
lipid	lipid411	lipid526	0.777041	0	0
lipid	lipid411	lipid528	0.780745	0	0
lipid	lipid411	lipid529	0.871945	0	0
lipid	lipid411	lipid530	0.886199	0	0
lipid	lipid411	lipid532	0.76218	0	0
lipid	lipid411	lipid534	0.793818	0	0
lipid	lipid411	lipid537	0.88435	0	0
lipid	lipid411	lipid539	0.820599	0	0
lipid	lipid411	lipid540	0.868703	0	0
lipid	lipid411	lipid541	0.854115	0	0
lipid	lipid411	lipid542	0.85876	0	0
lipid	lipid411	lipid543	0.829929	0	0
lipid	lipid411	lipid544	0.853104	0	0
lipid	lipid411	lipid545	0.842848	0	0
lipid	lipid411	lipid546	0.865683	0	0
lipid	lipid411	lipid547	0.846656	0	0
lipid	lipid411	lipid548	0.743661	0	0
lipid	lipid411	lipid549	0.817	0	0
lipid	lipid411	lipid550	0.818525	0	0
lipid	lipid411	lipid551	0.802533	0	0
lipid	lipid411	lipid552	0.796512	0	0
lipid	lipid411	lipid553	0.734326	0	0
lipid	lipid411	lipid555	0.737592	0	0
lipid	lipid411	lipid556	0.75535	0	0
lipid	lipid411	lipid558	0.813243	0	0
lipid	lipid411	lipid563	0.819878	0	0
lipid	lipid411	lipid566	0.79654	0	0
lipid	lipid411	lipid567	0.783948	0	0
lipid	lipid411	lipid568	0.811275	0	0
lipid	lipid411	lipid569	0.764707	0	0
lipid	lipid411	lipid570	0.815706	0	0
lipid	lipid411	lipid571	0.785955	0	0
lipid	lipid411	lipid572	0.752067	0	0
lipid	lipid411	lipid573	0.865585	0	0
lipid	lipid411	lipid574	0.757602	0	0
lipid	lipid411	lipid575	0.856545	0	0
lipid	lipid411	lipid577	0.73314	0	0
lipid	lipid411	lipid581	0.778973	0	0
lipid	lipid411	lipid582	0.819527	0	0
lipid	lipid411	lipid583	0.745696	0	0
lipid	lipid411	lipid584	0.759994	0	0
lipid	lipid411	lipid593	0.749654	0	0
lipid	lipid411	lipid594	0.783286	0	0
lipid	lipid411	lipid596	0.796031	0	0
lipid	lipid411	lipid599	0.732927	0	0
lipid	lipid411	lipid605	0.769271	0	0
lipid	lipid411	lipid606	0.791997	0	0
lipid	lipid411	lipid608	0.798686	0	0
lipid	lipid411	lipid609	0.817751	0	0
lipid	lipid411	lipid616	0.816053	0	0
lipid	lipid411	lipid618	0.796508	0	0
lipid	lipid411	lipid625	0.759153	0	0
lipid	lipid411	lipid628	0.864759	0	0
lipid	lipid411	lipid629	0.83097	0	0
lipid	lipid411	lipid632	0.85769	0	0
lipid	lipid411	lipid635	0.85137	0	0
lipid	lipid411	lipid636	0.79296	0	0
lipid	lipid411	lipid637	0.823091	0	0
lipid	lipid411	lipid638	0.817758	0	0
lipid	lipid411	lipid639	0.817259	0	0
lipid	lipid411	lipid646	0.754172	0	0
lipid	lipid411	lipid650	0.790061	0	0
lipid	lipid411	lipid651	0.753828	0	0
lipid	lipid411	lipid655	0.781363	0	0
lipid	lipid411	lipid658	0.769729	0	0
lipid	lipid411	lipid675	0.735766	0	0
lipid	lipid411	lipid685	0.738434	0	0
lipid	lipid411	lipid687	0.756315	0	0
lipid	lipid411	lipid699	0.795034	0	0
lipid	lipid412	lipid413	0.957075	0	0
lipid	lipid412	lipid414	0.921806	0	0
lipid	lipid412	lipid415	0.870288	0	0
lipid	lipid412	lipid416	0.9541	0	0
lipid	lipid412	lipid417	0.916764	0	0
lipid	lipid412	lipid418	0.893301	0	0
lipid	lipid412	lipid419	0.964059	0	0
lipid	lipid412	lipid420	0.950919	0	0
lipid	lipid412	lipid421	0.888933	0	0
lipid	lipid412	lipid422	0.83931	0	0
lipid	lipid412	lipid423	0.835493	0	0
lipid	lipid412	lipid424	0.837757	0	0
lipid	lipid412	lipid425	0.840244	0	0
lipid	lipid412	lipid426	0.881801	0	0
lipid	lipid412	lipid427	0.866116	0	0
lipid	lipid412	lipid428	0.846378	0	0
lipid	lipid412	lipid430	0.892307	0	0
lipid	lipid412	lipid431	0.881521	0	0
lipid	lipid412	lipid432	0.920065	0	0
lipid	lipid412	lipid433	0.901339	0	0
lipid	lipid412	lipid434	0.758052	0	0
lipid	lipid412	lipid435	0.87907	0	0
lipid	lipid412	lipid436	0.922778	0	0
lipid	lipid412	lipid437	0.87472	0	0
lipid	lipid412	lipid438	0.830026	0	0
lipid	lipid412	lipid439	0.863223	0	0
lipid	lipid412	lipid440	0.919395	0	0
lipid	lipid412	lipid441	0.897911	0	0
lipid	lipid412	lipid442	0.824849	0	0
lipid	lipid412	lipid443	0.875448	0	0
lipid	lipid412	lipid444	0.822093	0	0
lipid	lipid412	lipid445	0.907285	0	0
lipid	lipid412	lipid446	0.898881	0	0
lipid	lipid412	lipid447	0.910452	0	0
lipid	lipid412	lipid448	0.927159	0	0
lipid	lipid412	lipid449	0.837195	0	0
lipid	lipid412	lipid450	0.919174	0	0
lipid	lipid412	lipid451	0.788793	0	0
lipid	lipid412	lipid452	0.960626	0	0
lipid	lipid412	lipid453	0.895283	0	0
lipid	lipid412	lipid454	0.941204	0	0
lipid	lipid412	lipid455	0.923291	0	0
lipid	lipid412	lipid456	0.889578	0	0
lipid	lipid412	lipid457	0.872211	0	0
lipid	lipid412	lipid458	0.921695	0	0
lipid	lipid412	lipid459	0.820095	0	0
lipid	lipid412	lipid460	0.939445	0	0
lipid	lipid412	lipid461	0.934253	0	0
lipid	lipid412	lipid462	0.919122	0	0
lipid	lipid412	lipid463	0.876689	0	0
lipid	lipid412	lipid464	0.860215	0	0
lipid	lipid412	lipid465	0.834661	0	0
lipid	lipid412	lipid466	0.896972	0	0
lipid	lipid412	lipid467	0.82649	0	0
lipid	lipid412	lipid468	0.926057	0	0
lipid	lipid412	lipid469	0.879658	0	0
lipid	lipid412	lipid470	0.89269	0	0
lipid	lipid412	lipid471	0.88922	0	0
lipid	lipid412	lipid472	0.850243	0	0
lipid	lipid412	lipid473	0.85591	0	0
lipid	lipid412	lipid474	0.824379	0	0
lipid	lipid412	lipid475	0.819972	0	0
lipid	lipid412	lipid476	0.816444	0	0
lipid	lipid412	lipid477	0.808342	0	0
lipid	lipid412	lipid478	0.871059	0	0
lipid	lipid412	lipid479	0.834962	0	0
lipid	lipid412	lipid480	0.839715	0	0
lipid	lipid412	lipid481	0.802903	0	0
lipid	lipid412	lipid482	0.84475	0	0
lipid	lipid412	lipid483	0.833046	0	0
lipid	lipid412	lipid484	0.891681	0	0
lipid	lipid412	lipid485	0.855293	0	0
lipid	lipid412	lipid486	0.874234	0	0
lipid	lipid412	lipid487	0.772459	0	0
lipid	lipid412	lipid488	0.900085	0	0
lipid	lipid412	lipid489	0.795142	0	0
lipid	lipid412	lipid490	0.865917	0	0
lipid	lipid412	lipid491	0.819833	0	0
lipid	lipid412	lipid492	0.874654	0	0
lipid	lipid412	lipid493	0.775627	0	0
lipid	lipid412	lipid494	0.842451	0	0
lipid	lipid412	lipid495	0.857753	0	0
lipid	lipid412	lipid496	0.833727	0	0
lipid	lipid412	lipid497	0.796	0	0
lipid	lipid412	lipid498	0.790827	0	0
lipid	lipid412	lipid499	0.854736	0	0
lipid	lipid412	lipid500	0.804995	0	0
lipid	lipid412	lipid501	0.772016	0	0
lipid	lipid412	lipid502	0.829678	0	0
lipid	lipid412	lipid503	0.807113	0	0
lipid	lipid412	lipid504	0.856215	0	0
lipid	lipid412	lipid505	0.817747	0	0
lipid	lipid412	lipid506	0.795068	0	0
lipid	lipid412	lipid507	0.805065	0	0
lipid	lipid412	lipid508	0.740742	0	0
lipid	lipid412	lipid509	0.913146	0	0
lipid	lipid412	lipid510	0.781513	0	0
lipid	lipid412	lipid511	0.797482	0	0
lipid	lipid412	lipid512	0.86579	0	0
lipid	lipid412	lipid513	0.805958	0	0
lipid	lipid412	lipid514	0.746706	0	0
lipid	lipid412	lipid515	0.772693	0	0
lipid	lipid412	lipid517	0.907856	0	0
lipid	lipid412	lipid518	0.816981	0	0
lipid	lipid412	lipid519	0.795777	0	0
lipid	lipid412	lipid520	0.861135	0	0
lipid	lipid412	lipid521	0.839724	0	0
lipid	lipid412	lipid522	0.741581	0	0
lipid	lipid412	lipid523	0.768607	0	0
lipid	lipid412	lipid524	0.815597	0	0
lipid	lipid412	lipid526	0.835532	0	0
lipid	lipid412	lipid528	0.822307	0	0
lipid	lipid412	lipid529	0.820966	0	0
lipid	lipid412	lipid530	0.842881	0	0
lipid	lipid412	lipid531	0.783868	0	0
lipid	lipid412	lipid532	0.790172	0	0
lipid	lipid412	lipid534	0.796997	0	0
lipid	lipid412	lipid535	0.75275	0	0
lipid	lipid412	lipid536	0.768058	0	0
lipid	lipid412	lipid537	0.821122	0	0
lipid	lipid412	lipid539	0.812108	0	0
lipid	lipid412	lipid540	0.813781	0	0
lipid	lipid412	lipid541	0.797376	0	0
lipid	lipid412	lipid542	0.785629	0	0
lipid	lipid412	lipid543	0.759692	0	0
lipid	lipid412	lipid544	0.815535	0	0
lipid	lipid412	lipid545	0.807846	0	0
lipid	lipid412	lipid546	0.793461	0	0
lipid	lipid412	lipid547	0.806234	0	0
lipid	lipid412	lipid549	0.807592	0	0
lipid	lipid412	lipid550	0.740113	0	0
lipid	lipid412	lipid551	0.828954	0	0
lipid	lipid412	lipid552	0.740031	0	0
lipid	lipid412	lipid553	0.830525	0	0
lipid	lipid412	lipid556	0.793374	0	0
lipid	lipid412	lipid557	0.7429	0	0
lipid	lipid412	lipid558	0.840754	0	0
lipid	lipid412	lipid562	0.76489	0	0
lipid	lipid412	lipid563	0.769067	0	0
lipid	lipid412	lipid566	0.733374	0	0
lipid	lipid412	lipid568	0.757529	0	0
lipid	lipid412	lipid571	0.732452	0	0
lipid	lipid412	lipid573	0.776475	0	0
lipid	lipid412	lipid574	0.755424	0	0
lipid	lipid412	lipid575	0.822452	0	0
lipid	lipid412	lipid578	0.763078	0	0
lipid	lipid412	lipid581	0.799539	0	0
lipid	lipid412	lipid582	0.761794	0	0
lipid	lipid412	lipid583	0.789146	0	0
lipid	lipid412	lipid584	0.808996	0	0
lipid	lipid412	lipid587	0.75329	0	0
lipid	lipid412	lipid590	0.763896	0	0
lipid	lipid412	lipid592	0.745373	0	0
lipid	lipid412	lipid593	0.75579	0	0
lipid	lipid412	lipid594	0.778049	0	0
lipid	lipid412	lipid596	0.836621	0	0
lipid	lipid412	lipid599	0.780369	0	0
lipid	lipid412	lipid606	0.772777	0	0
lipid	lipid412	lipid608	0.853517	0	0
lipid	lipid412	lipid609	0.848158	0	0
lipid	lipid412	lipid616	0.752329	0	0
lipid	lipid412	lipid618	0.86879	0	0
lipid	lipid412	lipid619	0.747871	0	0
lipid	lipid412	lipid620	0.744962	0	0
lipid	lipid412	lipid625	0.759383	0	0
lipid	lipid412	lipid628	0.810337	0	0
lipid	lipid412	lipid629	0.791944	0	0
lipid	lipid412	lipid632	0.765085	0	0
lipid	lipid412	lipid633	0.830306	0	0
lipid	lipid412	lipid635	0.780931	0	0
lipid	lipid412	lipid637	0.742528	0	0
lipid	lipid412	lipid638	0.738858	0	0
lipid	lipid412	lipid639	0.785078	0	0
lipid	lipid412	lipid642	0.764873	0	0
lipid	lipid412	lipid643	0.785252	0	0
lipid	lipid412	lipid646	0.810128	0	0
lipid	lipid412	lipid687	0.773062	0	0
lipid	lipid412	lipid699	0.748992	0	0
lipid	lipid412	lipid700	0.740763	0	0
lipid	lipid413	lipid414	0.937808	0	0
lipid	lipid413	lipid415	0.910886	0	0
lipid	lipid413	lipid416	0.938024	0	0
lipid	lipid413	lipid417	0.969169	0	0
lipid	lipid413	lipid418	0.857833	0	0
lipid	lipid413	lipid419	0.957188	0	0
lipid	lipid413	lipid420	0.952115	0	0
lipid	lipid413	lipid421	0.86014	0	0
lipid	lipid413	lipid422	0.79965	0	0
lipid	lipid413	lipid423	0.78122	0	0
lipid	lipid413	lipid424	0.792179	0	0
lipid	lipid413	lipid425	0.809661	0	0
lipid	lipid413	lipid426	0.854118	0	0
lipid	lipid413	lipid427	0.84583	0	0
lipid	lipid413	lipid428	0.831764	0	0
lipid	lipid413	lipid430	0.888218	0	0
lipid	lipid413	lipid431	0.844862	0	0
lipid	lipid413	lipid432	0.894303	0	0
lipid	lipid413	lipid433	0.879449	0	0
lipid	lipid413	lipid434	0.817078	0	0
lipid	lipid413	lipid435	0.874342	0	0
lipid	lipid413	lipid436	0.877289	0	0
lipid	lipid413	lipid437	0.838847	0	0
lipid	lipid413	lipid438	0.787644	0	0
lipid	lipid413	lipid439	0.823727	0	0
lipid	lipid413	lipid440	0.881397	0	0
lipid	lipid413	lipid441	0.870201	0	0
lipid	lipid413	lipid442	0.829907	0	0
lipid	lipid413	lipid443	0.863043	0	0
lipid	lipid413	lipid444	0.828196	0	0
lipid	lipid413	lipid445	0.892125	0	0
lipid	lipid413	lipid446	0.873211	0	0
lipid	lipid413	lipid447	0.900973	0	0
lipid	lipid413	lipid448	0.919549	0	0
lipid	lipid413	lipid449	0.857464	0	0
lipid	lipid413	lipid450	0.913166	0	0
lipid	lipid413	lipid451	0.844854	0	0
lipid	lipid413	lipid452	0.925587	0	0
lipid	lipid413	lipid453	0.918669	0	0
lipid	lipid413	lipid454	0.904617	0	0
lipid	lipid413	lipid455	0.913317	0	0
lipid	lipid413	lipid456	0.918068	0	0
lipid	lipid413	lipid457	0.909881	0	0
lipid	lipid413	lipid458	0.932459	0	0
lipid	lipid413	lipid459	0.883364	0	0
lipid	lipid413	lipid460	0.9468	0	0
lipid	lipid413	lipid461	0.96112	0	0
lipid	lipid413	lipid462	0.905877	0	0
lipid	lipid413	lipid463	0.873269	0	0
lipid	lipid413	lipid464	0.90795	0	0
lipid	lipid413	lipid465	0.90271	0	0
lipid	lipid413	lipid466	0.928994	0	0
lipid	lipid413	lipid467	0.897587	0	0
lipid	lipid413	lipid468	0.941222	0	0
lipid	lipid413	lipid469	0.890594	0	0
lipid	lipid413	lipid470	0.940087	0	0
lipid	lipid413	lipid471	0.874202	0	0
lipid	lipid413	lipid472	0.86998	0	0
lipid	lipid413	lipid473	0.903551	0	0
lipid	lipid413	lipid474	0.771841	0	0
lipid	lipid413	lipid475	0.777778	0	0
lipid	lipid413	lipid476	0.770213	0	0
lipid	lipid413	lipid477	0.753542	0	0
lipid	lipid413	lipid478	0.843766	0	0
lipid	lipid413	lipid479	0.792894	0	0
lipid	lipid413	lipid480	0.806311	0	0
lipid	lipid413	lipid481	0.813845	0	0
lipid	lipid413	lipid482	0.836136	0	0
lipid	lipid413	lipid483	0.79475	0	0
lipid	lipid413	lipid484	0.884904	0	0
lipid	lipid413	lipid485	0.836107	0	0
lipid	lipid413	lipid486	0.846037	0	0
lipid	lipid413	lipid487	0.814695	0	0
lipid	lipid413	lipid488	0.889166	0	0
lipid	lipid413	lipid489	0.819227	0	0
lipid	lipid413	lipid490	0.813751	0	0
lipid	lipid413	lipid491	0.843431	0	0
lipid	lipid413	lipid492	0.86147	0	0
lipid	lipid413	lipid493	0.82401	0	0
lipid	lipid413	lipid494	0.86334	0	0
lipid	lipid413	lipid495	0.841066	0	0
lipid	lipid413	lipid496	0.783357	0	0
lipid	lipid413	lipid497	0.749084	0	0
lipid	lipid413	lipid498	0.74495	0	0
lipid	lipid413	lipid499	0.823865	0	0
lipid	lipid413	lipid500	0.763176	0	0
lipid	lipid413	lipid501	0.796593	0	0
lipid	lipid413	lipid502	0.821614	0	0
lipid	lipid413	lipid503	0.768448	0	0
lipid	lipid413	lipid504	0.828506	0	0
lipid	lipid413	lipid505	0.811545	0	0
lipid	lipid413	lipid506	0.791973	0	0
lipid	lipid413	lipid507	0.802849	0	0
lipid	lipid413	lipid508	0.789342	0	0
lipid	lipid413	lipid509	0.883899	0	0
lipid	lipid413	lipid510	0.813784	0	0
lipid	lipid413	lipid511	0.749734	0	0
lipid	lipid413	lipid512	0.85826	0	0
lipid	lipid413	lipid513	0.796205	0	0
lipid	lipid413	lipid514	0.776595	0	0
lipid	lipid413	lipid515	0.809768	0	0
lipid	lipid413	lipid516	0.78208	0	0
lipid	lipid413	lipid517	0.890011	0	0
lipid	lipid413	lipid518	0.834565	0	0
lipid	lipid413	lipid519	0.826352	0	0
lipid	lipid413	lipid520	0.838678	0	0
lipid	lipid413	lipid521	0.845458	0	0
lipid	lipid413	lipid522	0.736211	0	0
lipid	lipid413	lipid523	0.790576	0	0
lipid	lipid413	lipid524	0.858651	0	0
lipid	lipid413	lipid525	0.757993	0	0
lipid	lipid413	lipid526	0.858085	0	0
lipid	lipid413	lipid527	0.737023	0	0
lipid	lipid413	lipid528	0.8697	0	0
lipid	lipid413	lipid529	0.876364	0	0
lipid	lipid413	lipid530	0.828281	0	0
lipid	lipid413	lipid531	0.797537	0	0
lipid	lipid413	lipid532	0.823033	0	0
lipid	lipid413	lipid533	0.778098	0	0
lipid	lipid413	lipid534	0.851085	0	0
lipid	lipid413	lipid535	0.774406	0	0
lipid	lipid413	lipid536	0.818719	0	0
lipid	lipid413	lipid537	0.850845	0	0
lipid	lipid413	lipid539	0.836446	0	0
lipid	lipid413	lipid540	0.769326	0	0
lipid	lipid413	lipid541	0.747967	0	0
lipid	lipid413	lipid542	0.737258	0	0
lipid	lipid413	lipid544	0.781402	0	0
lipid	lipid413	lipid545	0.769428	0	0
lipid	lipid413	lipid546	0.758814	0	0
lipid	lipid413	lipid547	0.771538	0	0
lipid	lipid413	lipid549	0.802558	0	0
lipid	lipid413	lipid550	0.785618	0	0
lipid	lipid413	lipid551	0.816697	0	0
lipid	lipid413	lipid552	0.742373	0	0
lipid	lipid413	lipid553	0.785288	0	0
lipid	lipid413	lipid555	0.768179	0	0
lipid	lipid413	lipid556	0.823411	0	0
lipid	lipid413	lipid557	0.73658	0	0
lipid	lipid413	lipid558	0.829251	0	0
lipid	lipid413	lipid560	0.75475	0	0
lipid	lipid413	lipid562	0.783392	0	0
lipid	lipid413	lipid563	0.738603	0	0
lipid	lipid413	lipid570	0.73313	0	0
lipid	lipid413	lipid573	0.746298	0	0
lipid	lipid413	lipid575	0.794695	0	0
lipid	lipid413	lipid581	0.762127	0	0
lipid	lipid413	lipid582	0.784596	0	0
lipid	lipid413	lipid583	0.760053	0	0
lipid	lipid413	lipid584	0.805855	0	0
lipid	lipid413	lipid587	0.760007	0	0
lipid	lipid413	lipid590	0.754419	0	0
lipid	lipid413	lipid592	0.754962	0	0
lipid	lipid413	lipid593	0.79584	0	0
lipid	lipid413	lipid594	0.761115	0	0
lipid	lipid413	lipid596	0.840421	0	0
lipid	lipid413	lipid599	0.79719	0	0
lipid	lipid413	lipid604	0.764062	0	0
lipid	lipid413	lipid605	0.782409	0	0
lipid	lipid413	lipid606	0.744987	0	0
lipid	lipid413	lipid608	0.832534	0	0
lipid	lipid413	lipid609	0.849502	0	0
lipid	lipid413	lipid615	0.764748	0	0
lipid	lipid413	lipid616	0.789814	0	0
lipid	lipid413	lipid618	0.851851	0	0
lipid	lipid413	lipid619	0.759913	0	0
lipid	lipid413	lipid620	0.777988	0	0
lipid	lipid413	lipid625	0.790047	0	0
lipid	lipid413	lipid628	0.765285	0	0
lipid	lipid413	lipid629	0.760383	0	0
lipid	lipid413	lipid632	0.783951	0	0
lipid	lipid413	lipid633	0.784612	0	0
lipid	lipid413	lipid635	0.752654	0	0
lipid	lipid413	lipid639	0.765093	0	0
lipid	lipid413	lipid643	0.761907	0	0
lipid	lipid413	lipid646	0.800041	0	0
lipid	lipid413	lipid687	0.734271	0	0
lipid	lipid413	lipid699	0.783104	0	0
lipid	lipid414	lipid415	0.962227	0	0
lipid	lipid414	lipid416	0.913897	0	0
lipid	lipid414	lipid417	0.931515	0	0
lipid	lipid414	lipid418	0.871311	0	0
lipid	lipid414	lipid419	0.942372	0	0
lipid	lipid414	lipid420	0.951428	0	0
lipid	lipid414	lipid421	0.832778	0	0
lipid	lipid414	lipid422	0.887516	0	0
lipid	lipid414	lipid423	0.854998	0	0
lipid	lipid414	lipid424	0.858011	0	0
lipid	lipid414	lipid425	0.890079	0	0
lipid	lipid414	lipid426	0.932956	0	0
lipid	lipid414	lipid427	0.921929	0	0
lipid	lipid414	lipid428	0.899262	0	0
lipid	lipid414	lipid429	0.76183	0	0
lipid	lipid414	lipid430	0.930594	0	0
lipid	lipid414	lipid431	0.922577	0	0
lipid	lipid414	lipid432	0.959985	0	0
lipid	lipid414	lipid433	0.948782	0	0
lipid	lipid414	lipid434	0.879975	0	0
lipid	lipid414	lipid435	0.919371	0	0
lipid	lipid414	lipid436	0.926781	0	0
lipid	lipid414	lipid437	0.887981	0	0
lipid	lipid414	lipid438	0.824247	0	0
lipid	lipid414	lipid439	0.88115	0	0
lipid	lipid414	lipid440	0.852815	0	0
lipid	lipid414	lipid441	0.91542	0	0
lipid	lipid414	lipid442	0.894097	0	0
lipid	lipid414	lipid443	0.90064	0	0
lipid	lipid414	lipid444	0.849243	0	0
lipid	lipid414	lipid445	0.904442	0	0
lipid	lipid414	lipid446	0.921205	0	0
lipid	lipid414	lipid447	0.855277	0	0
lipid	lipid414	lipid448	0.93818	0	0
lipid	lipid414	lipid449	0.916154	0	0
lipid	lipid414	lipid450	0.936272	0	0
lipid	lipid414	lipid451	0.869069	0	0
lipid	lipid414	lipid452	0.882197	0	0
lipid	lipid414	lipid453	0.929051	0	0
lipid	lipid414	lipid454	0.920167	0	0
lipid	lipid414	lipid455	0.830641	0	0
lipid	lipid414	lipid456	0.933294	0	0
lipid	lipid414	lipid457	0.936686	0	0
lipid	lipid414	lipid458	0.966883	0	0
lipid	lipid414	lipid459	0.891361	0	0
lipid	lipid414	lipid460	0.888488	0	0
lipid	lipid414	lipid461	0.93267	0	0
lipid	lipid414	lipid462	0.962695	0	0
lipid	lipid414	lipid463	0.770898	0	0
lipid	lipid414	lipid464	0.94725	0	0
lipid	lipid414	lipid465	0.93132	0	0
lipid	lipid414	lipid466	0.960895	0	0
lipid	lipid414	lipid467	0.922871	0	0
lipid	lipid414	lipid468	0.895757	0	0
lipid	lipid414	lipid469	0.785156	0	0
lipid	lipid414	lipid470	0.949886	0	0
lipid	lipid414	lipid471	0.879021	0	0
lipid	lipid414	lipid472	0.783951	0	0
lipid	lipid414	lipid473	0.855973	0	0
lipid	lipid414	lipid474	0.8503	0	0
lipid	lipid414	lipid475	0.841464	0	0
lipid	lipid414	lipid476	0.8376	0	0
lipid	lipid414	lipid477	0.842706	0	0
lipid	lipid414	lipid478	0.917364	0	0
lipid	lipid414	lipid479	0.864783	0	0
lipid	lipid414	lipid480	0.870521	0	0
lipid	lipid414	lipid481	0.870273	0	0
lipid	lipid414	lipid482	0.904976	0	0
lipid	lipid414	lipid483	0.87068	0	0
lipid	lipid414	lipid484	0.941381	0	0
lipid	lipid414	lipid485	0.886601	0	0
lipid	lipid414	lipid486	0.889517	0	0
lipid	lipid414	lipid487	0.863064	0	0
lipid	lipid414	lipid488	0.951487	0	0
lipid	lipid414	lipid489	0.887037	0	0
lipid	lipid414	lipid490	0.856934	0	0
lipid	lipid414	lipid491	0.881999	0	0
lipid	lipid414	lipid492	0.920939	0	0
lipid	lipid414	lipid493	0.854224	0	0
lipid	lipid414	lipid494	0.891477	0	0
lipid	lipid414	lipid495	0.925501	0	0
lipid	lipid414	lipid496	0.842539	0	0
lipid	lipid414	lipid497	0.775396	0	0
lipid	lipid414	lipid498	0.786024	0	0
lipid	lipid414	lipid499	0.864413	0	0
lipid	lipid414	lipid500	0.780106	0	0
lipid	lipid414	lipid501	0.811079	0	0
lipid	lipid414	lipid502	0.859423	0	0
lipid	lipid414	lipid503	0.789793	0	0
lipid	lipid414	lipid504	0.883739	0	0
lipid	lipid414	lipid505	0.840681	0	0
lipid	lipid414	lipid506	0.846513	0	0
lipid	lipid414	lipid507	0.791212	0	0
lipid	lipid414	lipid508	0.796376	0	0
lipid	lipid414	lipid509	0.909209	0	0
lipid	lipid414	lipid510	0.834189	0	0
lipid	lipid414	lipid512	0.897477	0	0
lipid	lipid414	lipid513	0.785268	0	0
lipid	lipid414	lipid514	0.818271	0	0
lipid	lipid414	lipid515	0.783858	0	0
lipid	lipid414	lipid516	0.755017	0	0
lipid	lipid414	lipid517	0.924497	0	0
lipid	lipid414	lipid518	0.831168	0	0
lipid	lipid414	lipid519	0.801379	0	0
lipid	lipid414	lipid520	0.864781	0	0
lipid	lipid414	lipid521	0.895828	0	0
lipid	lipid414	lipid523	0.790015	0	0
lipid	lipid414	lipid524	0.860746	0	0
lipid	lipid414	lipid526	0.873251	0	0
lipid	lipid414	lipid528	0.893731	0	0
lipid	lipid414	lipid529	0.89447	0	0
lipid	lipid414	lipid530	0.883364	0	0
lipid	lipid414	lipid531	0.790718	0	0
lipid	lipid414	lipid532	0.856535	0	0
lipid	lipid414	lipid533	0.773984	0	0
lipid	lipid414	lipid534	0.85919	0	0
lipid	lipid414	lipid535	0.743327	0	0
lipid	lipid414	lipid536	0.819594	0	0
lipid	lipid414	lipid537	0.869823	0	0
lipid	lipid414	lipid538	0.75823	0	0
lipid	lipid414	lipid539	0.787357	0	0
lipid	lipid414	lipid540	0.834369	0	0
lipid	lipid414	lipid541	0.812358	0	0
lipid	lipid414	lipid542	0.806891	0	0
lipid	lipid414	lipid543	0.787139	0	0
lipid	lipid414	lipid544	0.833675	0	0
lipid	lipid414	lipid545	0.828405	0	0
lipid	lipid414	lipid546	0.826051	0	0
lipid	lipid414	lipid547	0.830349	0	0
lipid	lipid414	lipid548	0.740427	0	0
lipid	lipid414	lipid549	0.8322	0	0
lipid	lipid414	lipid550	0.827767	0	0
lipid	lipid414	lipid551	0.849766	0	0
lipid	lipid414	lipid552	0.792115	0	0
lipid	lipid414	lipid553	0.807676	0	0
lipid	lipid414	lipid555	0.788774	0	0
lipid	lipid414	lipid556	0.850715	0	0
lipid	lipid414	lipid557	0.739621	0	0
lipid	lipid414	lipid558	0.905138	0	0
lipid	lipid414	lipid560	0.739943	0	0
lipid	lipid414	lipid562	0.846023	0	0
lipid	lipid414	lipid563	0.82885	0	0
lipid	lipid414	lipid565	0.737918	0	0
lipid	lipid414	lipid568	0.753576	0	0
lipid	lipid414	lipid570	0.749391	0	0
lipid	lipid414	lipid573	0.819597	0	0
lipid	lipid414	lipid574	0.742139	0	0
lipid	lipid414	lipid575	0.833086	0	0
lipid	lipid414	lipid581	0.774037	0	0
lipid	lipid414	lipid582	0.814324	0	0
lipid	lipid414	lipid583	0.764424	0	0
lipid	lipid414	lipid584	0.816383	0	0
lipid	lipid414	lipid587	0.739567	0	0
lipid	lipid414	lipid590	0.75535	0	0
lipid	lipid414	lipid592	0.744722	0	0
lipid	lipid414	lipid593	0.790337	0	0
lipid	lipid414	lipid594	0.778603	0	0
lipid	lipid414	lipid596	0.862018	0	0
lipid	lipid414	lipid599	0.800089	0	0
lipid	lipid414	lipid605	0.789334	0	0
lipid	lipid414	lipid606	0.776353	0	0
lipid	lipid414	lipid608	0.858643	0	0
lipid	lipid414	lipid609	0.881337	0	0
lipid	lipid414	lipid615	0.766843	0	0
lipid	lipid414	lipid616	0.818858	0	0
lipid	lipid414	lipid618	0.884591	0	0
lipid	lipid414	lipid619	0.809592	0	0
lipid	lipid414	lipid620	0.805048	0	0
lipid	lipid414	lipid625	0.798365	0	0
lipid	lipid414	lipid628	0.836767	0	0
lipid	lipid414	lipid629	0.818567	0	0
lipid	lipid414	lipid632	0.84838	0	0
lipid	lipid414	lipid633	0.794168	0	0
lipid	lipid414	lipid635	0.8091	0	0
lipid	lipid414	lipid637	0.753565	0	0
lipid	lipid414	lipid638	0.75976	0	0
lipid	lipid414	lipid639	0.789162	0	0
lipid	lipid414	lipid642	0.732826	0	0
lipid	lipid414	lipid643	0.753713	0	0
lipid	lipid414	lipid646	0.799695	0	0
lipid	lipid414	lipid650	0.773152	0	0
lipid	lipid414	lipid651	0.756073	0	0
lipid	lipid414	lipid687	0.760353	0	0
lipid	lipid414	lipid699	0.815801	0	0
lipid	lipid414	lipid700	0.734495	0	0
lipid	lipid414	lipid709	0.768916	0	0
lipid	lipid414	lipid717	0.735893	0	0
lipid	lipid415	lipid416	0.886262	0	0
lipid	lipid415	lipid417	0.942215	0	0
lipid	lipid415	lipid418	0.849073	0	0
lipid	lipid415	lipid419	0.915437	0	0
lipid	lipid415	lipid420	0.894619	0	0
lipid	lipid415	lipid421	0.791755	0	0
lipid	lipid415	lipid422	0.887543	0	0
lipid	lipid415	lipid423	0.858786	0	0
lipid	lipid415	lipid424	0.864852	0	0
lipid	lipid415	lipid425	0.894858	0	0
lipid	lipid415	lipid426	0.922478	0	0
lipid	lipid415	lipid427	0.918173	0	0
lipid	lipid415	lipid428	0.910828	0	0
lipid	lipid415	lipid429	0.79905	0	0
lipid	lipid415	lipid430	0.935099	0	0
lipid	lipid415	lipid431	0.908635	0	0
lipid	lipid415	lipid432	0.931736	0	0
lipid	lipid415	lipid433	0.932717	0	0
lipid	lipid415	lipid434	0.929987	0	0
lipid	lipid415	lipid435	0.936212	0	0
lipid	lipid415	lipid436	0.882307	0	0
lipid	lipid415	lipid437	0.884526	0	0
lipid	lipid415	lipid438	0.830371	0	0
lipid	lipid415	lipid439	0.877423	0	0
lipid	lipid415	lipid440	0.839808	0	0
lipid	lipid415	lipid441	0.899748	0	0
lipid	lipid415	lipid442	0.934237	0	0
lipid	lipid415	lipid443	0.901791	0	0
lipid	lipid415	lipid444	0.871932	0	0
lipid	lipid415	lipid445	0.908482	0	0
lipid	lipid415	lipid446	0.904395	0	0
lipid	lipid415	lipid447	0.833989	0	0
lipid	lipid415	lipid448	0.914381	0	0
lipid	lipid415	lipid449	0.953107	0	0
lipid	lipid415	lipid450	0.928595	0	0
lipid	lipid415	lipid451	0.901709	0	0
lipid	lipid415	lipid452	0.86151	0	0
lipid	lipid415	lipid453	0.935581	0	0
lipid	lipid415	lipid454	0.877045	0	0
lipid	lipid415	lipid455	0.774985	0	0
lipid	lipid415	lipid456	0.909927	0	0
lipid	lipid415	lipid457	0.972226	0	0
lipid	lipid415	lipid458	0.956555	0	0
lipid	lipid415	lipid459	0.909492	0	0
lipid	lipid415	lipid460	0.860335	0	0
lipid	lipid415	lipid461	0.913542	0	0
lipid	lipid415	lipid462	0.902539	0	0
lipid	lipid415	lipid464	0.911128	0	0
lipid	lipid415	lipid465	0.963141	0	0
lipid	lipid415	lipid466	0.957829	0	0
lipid	lipid415	lipid467	0.930255	0	0
lipid	lipid415	lipid468	0.863062	0	0
lipid	lipid415	lipid469	0.738027	0	0
lipid	lipid415	lipid470	0.915097	0	0
lipid	lipid415	lipid471	0.884871	0	0
lipid	lipid415	lipid473	0.799196	0	0
lipid	lipid415	lipid474	0.857569	0	0
lipid	lipid415	lipid475	0.856015	0	0
lipid	lipid415	lipid476	0.847625	0	0
lipid	lipid415	lipid477	0.849764	0	0
lipid	lipid415	lipid478	0.910845	0	0
lipid	lipid415	lipid479	0.862784	0	0
lipid	lipid415	lipid480	0.878179	0	0
lipid	lipid415	lipid481	0.910408	0	0
lipid	lipid415	lipid482	0.920332	0	0
lipid	lipid415	lipid483	0.868758	0	0
lipid	lipid415	lipid484	0.932538	0	0
lipid	lipid415	lipid485	0.879203	0	0
lipid	lipid415	lipid486	0.883981	0	0
lipid	lipid415	lipid487	0.906299	0	0
lipid	lipid415	lipid488	0.947896	0	0
lipid	lipid415	lipid489	0.910242	0	0
lipid	lipid415	lipid490	0.825053	0	0
lipid	lipid415	lipid491	0.878169	0	0
lipid	lipid415	lipid492	0.902386	0	0
lipid	lipid415	lipid493	0.889876	0	0
lipid	lipid415	lipid494	0.887784	0	0
lipid	lipid415	lipid495	0.890027	0	0
lipid	lipid415	lipid496	0.851668	0	0
lipid	lipid415	lipid497	0.789552	0	0
lipid	lipid415	lipid498	0.798864	0	0
lipid	lipid415	lipid499	0.861804	0	0
lipid	lipid415	lipid500	0.785983	0	0
lipid	lipid415	lipid501	0.850183	0	0
lipid	lipid415	lipid502	0.878043	0	0
lipid	lipid415	lipid503	0.792451	0	0
lipid	lipid415	lipid504	0.870829	0	0
lipid	lipid415	lipid505	0.832929	0	0
lipid	lipid415	lipid506	0.901783	0	0
lipid	lipid415	lipid507	0.805179	0	0
lipid	lipid415	lipid508	0.839172	0	0
lipid	lipid415	lipid509	0.89394	0	0
lipid	lipid415	lipid510	0.86424	0	0
lipid	lipid415	lipid512	0.894339	0	0
lipid	lipid415	lipid513	0.743232	0	0
lipid	lipid415	lipid514	0.876079	0	0
lipid	lipid415	lipid515	0.801467	0	0
lipid	lipid415	lipid516	0.794409	0	0
lipid	lipid415	lipid517	0.902013	0	0
lipid	lipid415	lipid518	0.822265	0	0
lipid	lipid415	lipid519	0.809242	0	0
lipid	lipid415	lipid520	0.824912	0	0
lipid	lipid415	lipid521	0.89951	0	0
lipid	lipid415	lipid523	0.814752	0	0
lipid	lipid415	lipid524	0.858427	0	0
lipid	lipid415	lipid525	0.762976	0	0
lipid	lipid415	lipid526	0.836639	0	0
lipid	lipid415	lipid528	0.872423	0	0
lipid	lipid415	lipid529	0.922564	0	0
lipid	lipid415	lipid530	0.882448	0	0
lipid	lipid415	lipid532	0.833723	0	0
lipid	lipid415	lipid533	0.800975	0	0
lipid	lipid415	lipid534	0.85006	0	0
lipid	lipid415	lipid536	0.768568	0	0
lipid	lipid415	lipid537	0.894558	0	0
lipid	lipid415	lipid539	0.82092	0	0
lipid	lipid415	lipid540	0.847778	0	0
lipid	lipid415	lipid541	0.828791	0	0
lipid	lipid415	lipid542	0.830098	0	0
lipid	lipid415	lipid543	0.805599	0	0
lipid	lipid415	lipid544	0.849007	0	0
lipid	lipid415	lipid545	0.839456	0	0
lipid	lipid415	lipid546	0.845517	0	0
lipid	lipid415	lipid547	0.843813	0	0
lipid	lipid415	lipid548	0.752963	0	0
lipid	lipid415	lipid549	0.854969	0	0
lipid	lipid415	lipid550	0.873208	0	0
lipid	lipid415	lipid551	0.85909	0	0
lipid	lipid415	lipid552	0.818032	0	0
lipid	lipid415	lipid553	0.792449	0	0
lipid	lipid415	lipid555	0.833641	0	0
lipid	lipid415	lipid556	0.858821	0	0
lipid	lipid415	lipid557	0.735233	0	0
lipid	lipid415	lipid558	0.868549	0	0
lipid	lipid415	lipid560	0.774497	0	0
lipid	lipid415	lipid562	0.806379	0	0
lipid	lipid415	lipid563	0.841735	0	0
lipid	lipid415	lipid566	0.749	0	0
lipid	lipid415	lipid567	0.735529	0	0
lipid	lipid415	lipid568	0.75625	0	0
lipid	lipid415	lipid570	0.799304	0	0
lipid	lipid415	lipid571	0.739306	0	0
lipid	lipid415	lipid573	0.83414	0	0
lipid	lipid415	lipid574	0.743526	0	0
lipid	lipid415	lipid575	0.819583	0	0
lipid	lipid415	lipid577	0.744092	0	0
lipid	lipid415	lipid581	0.770731	0	0
lipid	lipid415	lipid582	0.840478	0	0
lipid	lipid415	lipid583	0.765927	0	0
lipid	lipid415	lipid584	0.797729	0	0
lipid	lipid415	lipid587	0.742098	0	0
lipid	lipid415	lipid590	0.732964	0	0
lipid	lipid415	lipid592	0.740586	0	0
lipid	lipid415	lipid593	0.819712	0	0
lipid	lipid415	lipid594	0.793661	0	0
lipid	lipid415	lipid596	0.839992	0	0
lipid	lipid415	lipid599	0.781883	0	0
lipid	lipid415	lipid605	0.831541	0	0
lipid	lipid415	lipid606	0.792601	0	0
lipid	lipid415	lipid608	0.845791	0	0
lipid	lipid415	lipid609	0.854097	0	0
lipid	lipid415	lipid615	0.787697	0	0
lipid	lipid415	lipid616	0.854262	0	0
lipid	lipid415	lipid618	0.839999	0	0
lipid	lipid415	lipid619	0.761967	0	0
lipid	lipid415	lipid620	0.750449	0	0
lipid	lipid415	lipid625	0.817293	0	0
lipid	lipid415	lipid628	0.845333	0	0
lipid	lipid415	lipid629	0.833877	0	0
lipid	lipid415	lipid632	0.893051	0	0
lipid	lipid415	lipid633	0.784192	0	0
lipid	lipid415	lipid635	0.822017	0	0
lipid	lipid415	lipid636	0.759616	0	0
lipid	lipid415	lipid637	0.782317	0	0
lipid	lipid415	lipid638	0.788057	0	0
lipid	lipid415	lipid639	0.811665	0	0
lipid	lipid415	lipid643	0.762779	0	0
lipid	lipid415	lipid646	0.807249	0	0
lipid	lipid415	lipid650	0.800153	0	0
lipid	lipid415	lipid651	0.791058	0	0
lipid	lipid415	lipid675	0.740154	0	0
lipid	lipid415	lipid687	0.767931	0	0
lipid	lipid415	lipid699	0.851351	0	0
lipid	lipid415	lipid709	0.783743	0	0
lipid	lipid415	lipid759	0.739815	0	0
lipid	lipid416	lipid417	0.920696	0	0
lipid	lipid416	lipid418	0.885952	0	0
lipid	lipid416	lipid419	0.944627	0	0
lipid	lipid416	lipid420	0.938483	0	0
lipid	lipid416	lipid421	0.872627	0	0
lipid	lipid416	lipid422	0.866606	0	0
lipid	lipid416	lipid423	0.864931	0	0
lipid	lipid416	lipid424	0.872766	0	0
lipid	lipid416	lipid425	0.866744	0	0
lipid	lipid416	lipid426	0.879871	0	0
lipid	lipid416	lipid427	0.872267	0	0
lipid	lipid416	lipid428	0.885393	0	0
lipid	lipid416	lipid429	0.758017	0	0
lipid	lipid416	lipid430	0.907738	0	0
lipid	lipid416	lipid431	0.871769	0	0
lipid	lipid416	lipid432	0.901703	0	0
lipid	lipid416	lipid433	0.887747	0	0
lipid	lipid416	lipid434	0.797885	0	0
lipid	lipid416	lipid435	0.882411	0	0
lipid	lipid416	lipid436	0.893075	0	0
lipid	lipid416	lipid437	0.888751	0	0
lipid	lipid416	lipid438	0.876061	0	0
lipid	lipid416	lipid439	0.880533	0	0
lipid	lipid416	lipid440	0.879718	0	0
lipid	lipid416	lipid441	0.90555	0	0
lipid	lipid416	lipid442	0.864283	0	0
lipid	lipid416	lipid443	0.902803	0	0
lipid	lipid416	lipid444	0.871242	0	0
lipid	lipid416	lipid445	0.906427	0	0
lipid	lipid416	lipid446	0.903985	0	0
lipid	lipid416	lipid447	0.857032	0	0
lipid	lipid416	lipid448	0.922879	0	0
lipid	lipid416	lipid449	0.874197	0	0
lipid	lipid416	lipid450	0.931162	0	0
lipid	lipid416	lipid451	0.818342	0	0
lipid	lipid416	lipid452	0.93381	0	0
lipid	lipid416	lipid453	0.890174	0	0
lipid	lipid416	lipid454	0.929878	0	0
lipid	lipid416	lipid455	0.849195	0	0
lipid	lipid416	lipid456	0.881777	0	0
lipid	lipid416	lipid457	0.902532	0	0
lipid	lipid416	lipid458	0.937064	0	0
lipid	lipid416	lipid459	0.827797	0	0
lipid	lipid416	lipid460	0.893778	0	0
lipid	lipid416	lipid461	0.915958	0	0
lipid	lipid416	lipid462	0.90363	0	0
lipid	lipid416	lipid463	0.799884	0	0
lipid	lipid416	lipid464	0.850851	0	0
lipid	lipid416	lipid465	0.864571	0	0
lipid	lipid416	lipid466	0.920098	0	0
lipid	lipid416	lipid467	0.835636	0	0
lipid	lipid416	lipid468	0.906987	0	0
lipid	lipid416	lipid469	0.825159	0	0
lipid	lipid416	lipid470	0.866317	0	0
lipid	lipid416	lipid471	0.896348	0	0
lipid	lipid416	lipid472	0.830997	0	0
lipid	lipid416	lipid473	0.830674	0	0
lipid	lipid416	lipid474	0.836482	0	0
lipid	lipid416	lipid475	0.858993	0	0
lipid	lipid416	lipid476	0.861967	0	0
lipid	lipid416	lipid477	0.82701	0	0
lipid	lipid416	lipid478	0.86744	0	0
lipid	lipid416	lipid479	0.846501	0	0
lipid	lipid416	lipid480	0.863867	0	0
lipid	lipid416	lipid481	0.847487	0	0
lipid	lipid416	lipid482	0.868408	0	0
lipid	lipid416	lipid483	0.84095	0	0
lipid	lipid416	lipid484	0.877035	0	0
lipid	lipid416	lipid485	0.860287	0	0
lipid	lipid416	lipid486	0.888224	0	0
lipid	lipid416	lipid487	0.803737	0	0
lipid	lipid416	lipid488	0.898482	0	0
lipid	lipid416	lipid489	0.802028	0	0
lipid	lipid416	lipid490	0.855934	0	0
lipid	lipid416	lipid491	0.830693	0	0
lipid	lipid416	lipid492	0.890238	0	0
lipid	lipid416	lipid493	0.796945	0	0
lipid	lipid416	lipid494	0.838795	0	0
lipid	lipid416	lipid495	0.855811	0	0
lipid	lipid416	lipid496	0.838001	0	0
lipid	lipid416	lipid497	0.839988	0	0
lipid	lipid416	lipid498	0.835333	0	0
lipid	lipid416	lipid499	0.840019	0	0
lipid	lipid416	lipid500	0.843336	0	0
lipid	lipid416	lipid501	0.819877	0	0
lipid	lipid416	lipid502	0.855538	0	0
lipid	lipid416	lipid503	0.842059	0	0
lipid	lipid416	lipid504	0.871046	0	0
lipid	lipid416	lipid505	0.791364	0	0
lipid	lipid416	lipid506	0.81047	0	0
lipid	lipid416	lipid507	0.850881	0	0
lipid	lipid416	lipid508	0.786717	0	0
lipid	lipid416	lipid509	0.903559	0	0
lipid	lipid416	lipid510	0.804733	0	0
lipid	lipid416	lipid511	0.828879	0	0
lipid	lipid416	lipid512	0.880027	0	0
lipid	lipid416	lipid513	0.771271	0	0
lipid	lipid416	lipid514	0.753775	0	0
lipid	lipid416	lipid515	0.820983	0	0
lipid	lipid416	lipid516	0.761626	0	0
lipid	lipid416	lipid517	0.896577	0	0
lipid	lipid416	lipid518	0.802254	0	0
lipid	lipid416	lipid519	0.813117	0	0
lipid	lipid416	lipid520	0.883335	0	0
lipid	lipid416	lipid521	0.855127	0	0
lipid	lipid416	lipid523	0.76971	0	0
lipid	lipid416	lipid524	0.85014	0	0
lipid	lipid416	lipid526	0.818427	0	0
lipid	lipid416	lipid528	0.825973	0	0
lipid	lipid416	lipid529	0.840894	0	0
lipid	lipid416	lipid530	0.865632	0	0
lipid	lipid416	lipid531	0.746694	0	0
lipid	lipid416	lipid532	0.816189	0	0
lipid	lipid416	lipid534	0.796472	0	0
lipid	lipid416	lipid535	0.735252	0	0
lipid	lipid416	lipid536	0.744316	0	0
lipid	lipid416	lipid537	0.84709	0	0
lipid	lipid416	lipid539	0.825011	0	0
lipid	lipid416	lipid540	0.849976	0	0
lipid	lipid416	lipid541	0.828902	0	0
lipid	lipid416	lipid542	0.814627	0	0
lipid	lipid416	lipid543	0.759554	0	0
lipid	lipid416	lipid544	0.850576	0	0
lipid	lipid416	lipid545	0.842757	0	0
lipid	lipid416	lipid546	0.814472	0	0
lipid	lipid416	lipid547	0.827399	0	0
lipid	lipid416	lipid549	0.846065	0	0
lipid	lipid416	lipid550	0.773351	0	0
lipid	lipid416	lipid551	0.857103	0	0
lipid	lipid416	lipid552	0.754564	0	0
lipid	lipid416	lipid553	0.842587	0	0
lipid	lipid416	lipid556	0.817746	0	0
lipid	lipid416	lipid557	0.747225	0	0
lipid	lipid416	lipid558	0.845549	0	0
lipid	lipid416	lipid562	0.753236	0	0
lipid	lipid416	lipid563	0.790895	0	0
lipid	lipid416	lipid566	0.77684	0	0
lipid	lipid416	lipid567	0.760814	0	0
lipid	lipid416	lipid568	0.777456	0	0
lipid	lipid416	lipid569	0.757941	0	0
lipid	lipid416	lipid570	0.764557	0	0
lipid	lipid416	lipid571	0.7718	0	0
lipid	lipid416	lipid572	0.747615	0	0
lipid	lipid416	lipid573	0.803323	0	0
lipid	lipid416	lipid574	0.80361	0	0
lipid	lipid416	lipid575	0.810028	0	0
lipid	lipid416	lipid578	0.796642	0	0
lipid	lipid416	lipid580	0.744452	0	0
lipid	lipid416	lipid581	0.795557	0	0
lipid	lipid416	lipid582	0.799669	0	0
lipid	lipid416	lipid583	0.830428	0	0
lipid	lipid416	lipid584	0.796832	0	0
lipid	lipid416	lipid587	0.780781	0	0
lipid	lipid416	lipid590	0.786281	0	0
lipid	lipid416	lipid592	0.759699	0	0
lipid	lipid416	lipid593	0.795668	0	0
lipid	lipid416	lipid594	0.815253	0	0
lipid	lipid416	lipid596	0.821589	0	0
lipid	lipid416	lipid599	0.791537	0	0
lipid	lipid416	lipid604	0.744558	0	0
lipid	lipid416	lipid605	0.758148	0	0
lipid	lipid416	lipid606	0.821989	0	0
lipid	lipid416	lipid608	0.878927	0	0
lipid	lipid416	lipid609	0.828551	0	0
lipid	lipid416	lipid616	0.79576	0	0
lipid	lipid416	lipid618	0.87906	0	0
lipid	lipid416	lipid619	0.7567	0	0
lipid	lipid416	lipid620	0.763034	0	0
lipid	lipid416	lipid625	0.769571	0	0
lipid	lipid416	lipid628	0.847927	0	0
lipid	lipid416	lipid629	0.82018	0	0
lipid	lipid416	lipid632	0.813503	0	0
lipid	lipid416	lipid633	0.835776	0	0
lipid	lipid416	lipid635	0.831264	0	0
lipid	lipid416	lipid636	0.735289	0	0
lipid	lipid416	lipid637	0.770212	0	0
lipid	lipid416	lipid638	0.755247	0	0
lipid	lipid416	lipid639	0.827309	0	0
lipid	lipid416	lipid642	0.766584	0	0
lipid	lipid416	lipid643	0.825791	0	0
lipid	lipid416	lipid646	0.843125	0	0
lipid	lipid416	lipid650	0.749577	0	0
lipid	lipid416	lipid655	0.746957	0	0
lipid	lipid416	lipid664	0.738206	0	0
lipid	lipid416	lipid675	0.7323	0	0
lipid	lipid416	lipid685	0.74411	0	0
lipid	lipid416	lipid687	0.81709	0	0
lipid	lipid416	lipid688	0.748069	0	0
lipid	lipid416	lipid699	0.792335	0	0
lipid	lipid416	lipid700	0.785254	0	0
lipid	lipid416	lipid759	0.751357	0	0
lipid	lipid417	lipid418	0.834955	0	0
lipid	lipid417	lipid419	0.935955	0	0
lipid	lipid417	lipid420	0.906026	0	0
lipid	lipid417	lipid421	0.798517	0	0
lipid	lipid417	lipid422	0.819181	0	0
lipid	lipid417	lipid423	0.803287	0	0
lipid	lipid417	lipid424	0.81518	0	0
lipid	lipid417	lipid425	0.833947	0	0
lipid	lipid417	lipid426	0.873495	0	0
lipid	lipid417	lipid427	0.87153	0	0
lipid	lipid417	lipid428	0.865639	0	0
lipid	lipid417	lipid429	0.764214	0	0
lipid	lipid417	lipid430	0.906522	0	0
lipid	lipid417	lipid431	0.858931	0	0
lipid	lipid417	lipid432	0.896869	0	0
lipid	lipid417	lipid433	0.892569	0	0
lipid	lipid417	lipid434	0.888459	0	0
lipid	lipid417	lipid435	0.899716	0	0
lipid	lipid417	lipid436	0.848526	0	0
lipid	lipid417	lipid437	0.863102	0	0
lipid	lipid417	lipid438	0.815331	0	0
lipid	lipid417	lipid439	0.849138	0	0
lipid	lipid417	lipid440	0.871512	0	0
lipid	lipid417	lipid441	0.890488	0	0
lipid	lipid417	lipid442	0.881231	0	0
lipid	lipid417	lipid443	0.897301	0	0
lipid	lipid417	lipid444	0.880522	0	0
lipid	lipid417	lipid445	0.915366	0	0
lipid	lipid417	lipid446	0.893525	0	0
lipid	lipid417	lipid447	0.885539	0	0
lipid	lipid417	lipid448	0.929191	0	0
lipid	lipid417	lipid449	0.912332	0	0
lipid	lipid417	lipid450	0.933454	0	0
lipid	lipid417	lipid451	0.918109	0	0
lipid	lipid417	lipid452	0.90917	0	0
lipid	lipid417	lipid453	0.952136	0	0
lipid	lipid417	lipid454	0.887582	0	0
lipid	lipid417	lipid455	0.859919	0	0
lipid	lipid417	lipid456	0.93049	0	0
lipid	lipid417	lipid457	0.954976	0	0
lipid	lipid417	lipid458	0.944162	0	0
lipid	lipid417	lipid459	0.93815	0	0
lipid	lipid417	lipid460	0.927136	0	0
lipid	lipid417	lipid461	0.961513	0	0
lipid	lipid417	lipid462	0.886432	0	0
lipid	lipid417	lipid463	0.789049	0	0
lipid	lipid417	lipid464	0.914358	0	0
lipid	lipid417	lipid465	0.948139	0	0
lipid	lipid417	lipid466	0.940267	0	0
lipid	lipid417	lipid467	0.939841	0	0
lipid	lipid417	lipid468	0.905222	0	0
lipid	lipid417	lipid469	0.831636	0	0
lipid	lipid417	lipid470	0.932732	0	0
lipid	lipid417	lipid471	0.88064	0	0
lipid	lipid417	lipid472	0.793197	0	0
lipid	lipid417	lipid473	0.848062	0	0
lipid	lipid417	lipid474	0.796151	0	0
lipid	lipid417	lipid475	0.810484	0	0
lipid	lipid417	lipid476	0.802036	0	0
lipid	lipid417	lipid477	0.786415	0	0
lipid	lipid417	lipid478	0.865868	0	0
lipid	lipid417	lipid479	0.814327	0	0
lipid	lipid417	lipid480	0.836282	0	0
lipid	lipid417	lipid481	0.874855	0	0
lipid	lipid417	lipid482	0.87862	0	0
lipid	lipid417	lipid483	0.815858	0	0
lipid	lipid417	lipid484	0.909513	0	0
lipid	lipid417	lipid485	0.850399	0	0
lipid	lipid417	lipid486	0.861366	0	0
lipid	lipid417	lipid487	0.886791	0	0
lipid	lipid417	lipid488	0.912045	0	0
lipid	lipid417	lipid489	0.873583	0	0
lipid	lipid417	lipid490	0.796149	0	0
lipid	lipid417	lipid491	0.862282	0	0
lipid	lipid417	lipid492	0.862469	0	0
lipid	lipid417	lipid493	0.878219	0	0
lipid	lipid417	lipid494	0.879218	0	0
lipid	lipid417	lipid495	0.826271	0	0
lipid	lipid417	lipid496	0.815847	0	0
lipid	lipid417	lipid497	0.783995	0	0
lipid	lipid417	lipid498	0.783353	0	0
lipid	lipid417	lipid499	0.852741	0	0
lipid	lipid417	lipid500	0.796028	0	0
lipid	lipid417	lipid501	0.866849	0	0
lipid	lipid417	lipid502	0.872	0	0
lipid	lipid417	lipid503	0.799938	0	0
lipid	lipid417	lipid504	0.848619	0	0
lipid	lipid417	lipid505	0.83966	0	0
lipid	lipid417	lipid506	0.853387	0	0
lipid	lipid417	lipid507	0.838506	0	0
lipid	lipid417	lipid508	0.868775	0	0
lipid	lipid417	lipid509	0.898783	0	0
lipid	lipid417	lipid510	0.879799	0	0
lipid	lipid417	lipid511	0.741431	0	0
lipid	lipid417	lipid512	0.885468	0	0
lipid	lipid417	lipid513	0.780616	0	0
lipid	lipid417	lipid514	0.849074	0	0
lipid	lipid417	lipid515	0.849691	0	0
lipid	lipid417	lipid516	0.849373	0	0
lipid	lipid417	lipid517	0.890737	0	0
lipid	lipid417	lipid518	0.855425	0	0
lipid	lipid417	lipid519	0.854674	0	0
lipid	lipid417	lipid520	0.824708	0	0
lipid	lipid417	lipid521	0.884004	0	0
lipid	lipid417	lipid523	0.820466	0	0
lipid	lipid417	lipid524	0.888914	0	0
lipid	lipid417	lipid525	0.824638	0	0
lipid	lipid417	lipid526	0.848862	0	0
lipid	lipid417	lipid528	0.886076	0	0
lipid	lipid417	lipid529	0.928644	0	0
lipid	lipid417	lipid530	0.86289	0	0
lipid	lipid417	lipid531	0.73934	0	0
lipid	lipid417	lipid532	0.847939	0	0
lipid	lipid417	lipid533	0.841843	0	0
lipid	lipid417	lipid534	0.860627	0	0
lipid	lipid417	lipid536	0.794827	0	0
lipid	lipid417	lipid537	0.895008	0	0
lipid	lipid417	lipid539	0.859015	0	0
lipid	lipid417	lipid540	0.80629	0	0
lipid	lipid417	lipid541	0.78617	0	0
lipid	lipid417	lipid542	0.780009	0	0
lipid	lipid417	lipid543	0.754944	0	0
lipid	lipid417	lipid544	0.821407	0	0
lipid	lipid417	lipid545	0.807179	0	0
lipid	lipid417	lipid546	0.802073	0	0
lipid	lipid417	lipid547	0.810142	0	0
lipid	lipid417	lipid549	0.848788	0	0
lipid	lipid417	lipid550	0.865698	0	0
lipid	lipid417	lipid551	0.848482	0	0
lipid	lipid417	lipid552	0.793432	0	0
lipid	lipid417	lipid553	0.779445	0	0
lipid	lipid417	lipid555	0.848417	0	0
lipid	lipid417	lipid556	0.858443	0	0
lipid	lipid417	lipid557	0.740472	0	0
lipid	lipid417	lipid558	0.822018	0	0
lipid	lipid417	lipid560	0.814891	0	0
lipid	lipid417	lipid562	0.772278	0	0
lipid	lipid417	lipid563	0.76865	0	0
lipid	lipid417	lipid566	0.735902	0	0
lipid	lipid417	lipid569	0.740796	0	0
lipid	lipid417	lipid570	0.807533	0	0
lipid	lipid417	lipid571	0.746973	0	0
lipid	lipid417	lipid572	0.742048	0	0
lipid	lipid417	lipid573	0.786655	0	0
lipid	lipid417	lipid574	0.741762	0	0
lipid	lipid417	lipid575	0.816349	0	0
lipid	lipid417	lipid577	0.782366	0	0
lipid	lipid417	lipid578	0.754986	0	0
lipid	lipid417	lipid581	0.776186	0	0
lipid	lipid417	lipid582	0.845522	0	0
lipid	lipid417	lipid583	0.788208	0	0
lipid	lipid417	lipid584	0.818895	0	0
lipid	lipid417	lipid587	0.781324	0	0
lipid	lipid417	lipid590	0.748029	0	0
lipid	lipid417	lipid592	0.777096	0	0
lipid	lipid417	lipid593	0.85491	0	0
lipid	lipid417	lipid594	0.811349	0	0
lipid	lipid417	lipid596	0.856096	0	0
lipid	lipid417	lipid599	0.814557	0	0
lipid	lipid417	lipid604	0.786396	0	0
lipid	lipid417	lipid605	0.861341	0	0
lipid	lipid417	lipid606	0.788575	0	0
lipid	lipid417	lipid608	0.849433	0	0
lipid	lipid417	lipid609	0.867581	0	0
lipid	lipid417	lipid615	0.81399	0	0
lipid	lipid417	lipid616	0.858932	0	0
lipid	lipid417	lipid618	0.847679	0	0
lipid	lipid417	lipid619	0.773244	0	0
lipid	lipid417	lipid620	0.762919	0	0
lipid	lipid417	lipid625	0.830754	0	0
lipid	lipid417	lipid628	0.803014	0	0
lipid	lipid417	lipid629	0.795786	0	0
lipid	lipid417	lipid632	0.852062	0	0
lipid	lipid417	lipid633	0.775292	0	0
lipid	lipid417	lipid635	0.788639	0	0
lipid	lipid417	lipid637	0.752985	0	0
lipid	lipid417	lipid638	0.756704	0	0
lipid	lipid417	lipid639	0.807469	0	0
lipid	lipid417	lipid643	0.780557	0	0
lipid	lipid417	lipid646	0.825409	0	0
lipid	lipid417	lipid650	0.740575	0	0
lipid	lipid417	lipid651	0.749862	0	0
lipid	lipid417	lipid675	0.760947	0	0
lipid	lipid417	lipid687	0.771568	0	0
lipid	lipid417	lipid688	0.752286	0	0
lipid	lipid417	lipid689	0.749226	0	0
lipid	lipid417	lipid699	0.858436	0	0
lipid	lipid417	lipid700	0.732882	0	0
lipid	lipid417	lipid702	0.766397	0	0
lipid	lipid417	lipid709	0.801271	0	0
lipid	lipid417	lipid717	0.740934	0	0
lipid	lipid417	lipid759	0.74765	0	0
lipid	lipid418	lipid419	0.949099	0	0
lipid	lipid418	lipid420	0.871548	0	0
lipid	lipid418	lipid421	0.929727	0	0
lipid	lipid418	lipid422	0.84517	0	0
lipid	lipid418	lipid423	0.833101	0	0
lipid	lipid418	lipid424	0.835065	0	0
lipid	lipid418	lipid425	0.850254	0	0
lipid	lipid418	lipid426	0.851888	0	0
lipid	lipid418	lipid427	0.842655	0	0
lipid	lipid418	lipid428	0.827611	0	0
lipid	lipid418	lipid430	0.87733	0	0
lipid	lipid418	lipid431	0.867719	0	0
lipid	lipid418	lipid432	0.855289	0	0
lipid	lipid418	lipid433	0.842801	0	0
lipid	lipid418	lipid434	0.748286	0	0
lipid	lipid418	lipid435	0.881127	0	0
lipid	lipid418	lipid436	0.862099	0	0
lipid	lipid418	lipid437	0.84029	0	0
lipid	lipid418	lipid438	0.808726	0	0
lipid	lipid418	lipid439	0.857188	0	0
lipid	lipid418	lipid440	0.889134	0	0
lipid	lipid418	lipid441	0.847059	0	0
lipid	lipid418	lipid442	0.825167	0	0
lipid	lipid418	lipid443	0.827919	0	0
lipid	lipid418	lipid444	0.768483	0	0
lipid	lipid418	lipid445	0.887477	0	0
lipid	lipid418	lipid446	0.84889	0	0
lipid	lipid418	lipid447	0.8608	0	0
lipid	lipid418	lipid448	0.837691	0	0
lipid	lipid418	lipid449	0.833771	0	0
lipid	lipid418	lipid450	0.838155	0	0
lipid	lipid418	lipid451	0.735164	0	0
lipid	lipid418	lipid452	0.915246	0	0
lipid	lipid418	lipid453	0.850864	0	0
lipid	lipid418	lipid454	0.836463	0	0
lipid	lipid418	lipid455	0.815769	0	0
lipid	lipid418	lipid456	0.788254	0	0
lipid	lipid418	lipid457	0.835452	0	0
lipid	lipid418	lipid458	0.859715	0	0
lipid	lipid418	lipid460	0.85845	0	0
lipid	lipid418	lipid461	0.83179	0	0
lipid	lipid418	lipid462	0.836472	0	0
lipid	lipid418	lipid463	0.743006	0	0
lipid	lipid418	lipid464	0.772408	0	0
lipid	lipid418	lipid465	0.804596	0	0
lipid	lipid418	lipid466	0.850945	0	0
lipid	lipid418	lipid467	0.753316	0	0
lipid	lipid418	lipid468	0.876623	0	0
lipid	lipid418	lipid469	0.751148	0	0
lipid	lipid418	lipid470	0.810932	0	0
lipid	lipid418	lipid471	0.887339	0	0
lipid	lipid418	lipid472	0.748203	0	0
lipid	lipid418	lipid473	0.756052	0	0
lipid	lipid418	lipid474	0.815527	0	0
lipid	lipid418	lipid475	0.816201	0	0
lipid	lipid418	lipid476	0.812549	0	0
lipid	lipid418	lipid477	0.829398	0	0
lipid	lipid418	lipid478	0.848902	0	0
lipid	lipid418	lipid479	0.812847	0	0
lipid	lipid418	lipid480	0.81793	0	0
lipid	lipid418	lipid481	0.789884	0	0
lipid	lipid418	lipid482	0.828359	0	0
lipid	lipid418	lipid483	0.815152	0	0
lipid	lipid418	lipid484	0.832	0	0
lipid	lipid418	lipid485	0.795877	0	0
lipid	lipid418	lipid486	0.809316	0	0
lipid	lipid418	lipid487	0.745953	0	0
lipid	lipid418	lipid488	0.848548	0	0
lipid	lipid418	lipid489	0.779958	0	0
lipid	lipid418	lipid490	0.789681	0	0
lipid	lipid418	lipid491	0.745156	0	0
lipid	lipid418	lipid492	0.824079	0	0
lipid	lipid418	lipid494	0.770254	0	0
lipid	lipid418	lipid495	0.808812	0	0
lipid	lipid418	lipid496	0.844713	0	0
lipid	lipid418	lipid497	0.764723	0	0
lipid	lipid418	lipid498	0.786594	0	0
lipid	lipid418	lipid499	0.834473	0	0
lipid	lipid418	lipid500	0.758416	0	0
lipid	lipid418	lipid502	0.817364	0	0
lipid	lipid418	lipid503	0.758135	0	0
lipid	lipid418	lipid504	0.836795	0	0
lipid	lipid418	lipid505	0.777889	0	0
lipid	lipid418	lipid506	0.843468	0	0
lipid	lipid418	lipid507	0.732123	0	0
lipid	lipid418	lipid509	0.865015	0	0
lipid	lipid418	lipid510	0.746998	0	0
lipid	lipid418	lipid512	0.803652	0	0
lipid	lipid418	lipid514	0.78608	0	0
lipid	lipid418	lipid517	0.87831	0	0
lipid	lipid418	lipid518	0.74188	0	0
lipid	lipid418	lipid520	0.771397	0	0
lipid	lipid418	lipid521	0.799166	0	0
lipid	lipid418	lipid523	0.748998	0	0
lipid	lipid418	lipid526	0.777	0	0
lipid	lipid418	lipid529	0.778976	0	0
lipid	lipid418	lipid530	0.828696	0	0
lipid	lipid418	lipid534	0.77995	0	0
lipid	lipid418	lipid537	0.811472	0	0
lipid	lipid418	lipid539	0.808548	0	0
lipid	lipid418	lipid540	0.818441	0	0
lipid	lipid418	lipid541	0.797683	0	0
lipid	lipid418	lipid542	0.804544	0	0
lipid	lipid418	lipid543	0.780144	0	0
lipid	lipid418	lipid544	0.796665	0	0
lipid	lipid418	lipid545	0.791403	0	0
lipid	lipid418	lipid546	0.805396	0	0
lipid	lipid418	lipid547	0.788364	0	0
lipid	lipid418	lipid549	0.768264	0	0
lipid	lipid418	lipid551	0.77795	0	0
lipid	lipid418	lipid552	0.732891	0	0
lipid	lipid418	lipid553	0.752646	0	0
lipid	lipid418	lipid558	0.790159	0	0
lipid	lipid418	lipid563	0.779755	0	0
lipid	lipid418	lipid566	0.737849	0	0
lipid	lipid418	lipid568	0.801472	0	0
lipid	lipid418	lipid571	0.734742	0	0
lipid	lipid418	lipid573	0.826388	0	0
lipid	lipid418	lipid574	0.732426	0	0
lipid	lipid418	lipid575	0.806802	0	0
lipid	lipid418	lipid581	0.794433	0	0
lipid	lipid418	lipid582	0.748153	0	0
lipid	lipid418	lipid584	0.73501	0	0
lipid	lipid418	lipid596	0.76406	0	0
lipid	lipid418	lipid606	0.751954	0	0
lipid	lipid418	lipid608	0.776916	0	0
lipid	lipid418	lipid609	0.788966	0	0
lipid	lipid418	lipid616	0.737071	0	0
lipid	lipid418	lipid618	0.782259	0	0
lipid	lipid418	lipid628	0.818273	0	0
lipid	lipid418	lipid629	0.774934	0	0
lipid	lipid418	lipid632	0.77254	0	0
lipid	lipid418	lipid633	0.745186	0	0
lipid	lipid418	lipid635	0.828214	0	0
lipid	lipid418	lipid636	0.738994	0	0
lipid	lipid418	lipid637	0.768321	0	0
lipid	lipid418	lipid638	0.761903	0	0
lipid	lipid418	lipid639	0.787772	0	0
lipid	lipid418	lipid643	0.741876	0	0
lipid	lipid418	lipid646	0.762235	0	0
lipid	lipid418	lipid650	0.74936	0	0
lipid	lipid418	lipid655	0.778282	0	0
lipid	lipid418	lipid658	0.780887	0	0
lipid	lipid418	lipid664	0.758896	0	0
lipid	lipid418	lipid737	0.755076	0	0
lipid	lipid419	lipid420	0.944697	0	0
lipid	lipid419	lipid421	0.926379	0	0
lipid	lipid419	lipid422	0.840118	0	0
lipid	lipid419	lipid423	0.825769	0	0
lipid	lipid419	lipid424	0.830896	0	0
lipid	lipid419	lipid425	0.847867	0	0
lipid	lipid419	lipid426	0.88027	0	0
lipid	lipid419	lipid427	0.868196	0	0
lipid	lipid419	lipid428	0.851337	0	0
lipid	lipid419	lipid430	0.901406	0	0
lipid	lipid419	lipid431	0.880838	0	0
lipid	lipid419	lipid432	0.91448	0	0
lipid	lipid419	lipid433	0.897486	0	0
lipid	lipid419	lipid434	0.803717	0	0
lipid	lipid419	lipid435	0.904359	0	0
lipid	lipid419	lipid436	0.907897	0	0
lipid	lipid419	lipid437	0.86536	0	0
lipid	lipid419	lipid438	0.818988	0	0
lipid	lipid419	lipid439	0.863148	0	0
lipid	lipid419	lipid440	0.908624	0	0
lipid	lipid419	lipid441	0.885382	0	0
lipid	lipid419	lipid442	0.854482	0	0
lipid	lipid419	lipid443	0.870501	0	0
lipid	lipid419	lipid444	0.821849	0	0
lipid	lipid419	lipid445	0.913837	0	0
lipid	lipid419	lipid446	0.888041	0	0
lipid	lipid419	lipid447	0.907753	0	0
lipid	lipid419	lipid448	0.915104	0	0
lipid	lipid419	lipid449	0.87272	0	0
lipid	lipid419	lipid450	0.910888	0	0
lipid	lipid419	lipid451	0.815068	0	0
lipid	lipid419	lipid452	0.947403	0	0
lipid	lipid419	lipid453	0.912092	0	0
lipid	lipid419	lipid454	0.910815	0	0
lipid	lipid419	lipid455	0.902886	0	0
lipid	lipid419	lipid456	0.89289	0	0
lipid	lipid419	lipid457	0.90823	0	0
lipid	lipid419	lipid458	0.933809	0	0
lipid	lipid419	lipid459	0.841139	0	0
lipid	lipid419	lipid460	0.94095	0	0
lipid	lipid419	lipid461	0.936872	0	0
lipid	lipid419	lipid462	0.909215	0	0
lipid	lipid419	lipid463	0.846639	0	0
lipid	lipid419	lipid464	0.881517	0	0
lipid	lipid419	lipid465	0.888896	0	0
lipid	lipid419	lipid466	0.919585	0	0
lipid	lipid419	lipid467	0.861131	0	0
lipid	lipid419	lipid468	0.940973	0	0
lipid	lipid419	lipid469	0.864032	0	0
lipid	lipid419	lipid470	0.911343	0	0
lipid	lipid419	lipid471	0.894859	0	0
lipid	lipid419	lipid472	0.843928	0	0
lipid	lipid419	lipid473	0.861493	0	0
lipid	lipid419	lipid474	0.811316	0	0
lipid	lipid419	lipid475	0.813099	0	0
lipid	lipid419	lipid476	0.806715	0	0
lipid	lipid419	lipid477	0.805422	0	0
lipid	lipid419	lipid478	0.872011	0	0
lipid	lipid419	lipid479	0.820529	0	0
lipid	lipid419	lipid480	0.830461	0	0
lipid	lipid419	lipid481	0.821432	0	0
lipid	lipid419	lipid482	0.853192	0	0
lipid	lipid419	lipid483	0.821981	0	0
lipid	lipid419	lipid484	0.893915	0	0
lipid	lipid419	lipid485	0.842353	0	0
lipid	lipid419	lipid486	0.857499	0	0
lipid	lipid419	lipid487	0.801682	0	0
lipid	lipid419	lipid488	0.903953	0	0
lipid	lipid419	lipid489	0.821034	0	0
lipid	lipid419	lipid490	0.834974	0	0
lipid	lipid419	lipid491	0.824062	0	0
lipid	lipid419	lipid492	0.873147	0	0
lipid	lipid419	lipid493	0.801741	0	0
lipid	lipid419	lipid494	0.851118	0	0
lipid	lipid419	lipid495	0.854192	0	0
lipid	lipid419	lipid496	0.836745	0	0
lipid	lipid419	lipid497	0.774024	0	0
lipid	lipid419	lipid498	0.781632	0	0
lipid	lipid419	lipid499	0.85321	0	0
lipid	lipid419	lipid500	0.778363	0	0
lipid	lipid419	lipid501	0.780708	0	0
lipid	lipid419	lipid502	0.839191	0	0
lipid	lipid419	lipid503	0.780263	0	0
lipid	lipid419	lipid504	0.853533	0	0
lipid	lipid419	lipid505	0.82276	0	0
lipid	lipid419	lipid506	0.8421	0	0
lipid	lipid419	lipid507	0.790007	0	0
lipid	lipid419	lipid508	0.759299	0	0
lipid	lipid419	lipid509	0.911394	0	0
lipid	lipid419	lipid510	0.800478	0	0
lipid	lipid419	lipid511	0.749122	0	0
lipid	lipid419	lipid512	0.861373	0	0
lipid	lipid419	lipid513	0.791995	0	0
lipid	lipid419	lipid514	0.809735	0	0
lipid	lipid419	lipid515	0.771051	0	0
lipid	lipid419	lipid517	0.920662	0	0
lipid	lipid419	lipid518	0.823428	0	0
lipid	lipid419	lipid519	0.79426	0	0
lipid	lipid419	lipid520	0.831305	0	0
lipid	lipid419	lipid521	0.852291	0	0
lipid	lipid419	lipid523	0.810549	0	0
lipid	lipid419	lipid524	0.821678	0	0
lipid	lipid419	lipid526	0.854076	0	0
lipid	lipid419	lipid528	0.835024	0	0
lipid	lipid419	lipid529	0.854703	0	0
lipid	lipid419	lipid530	0.852311	0	0
lipid	lipid419	lipid531	0.766584	0	0
lipid	lipid419	lipid532	0.793306	0	0
lipid	lipid419	lipid534	0.844231	0	0
lipid	lipid419	lipid535	0.753391	0	0
lipid	lipid419	lipid536	0.778433	0	0
lipid	lipid419	lipid537	0.850742	0	0
lipid	lipid419	lipid539	0.837747	0	0
lipid	lipid419	lipid540	0.80769	0	0
lipid	lipid419	lipid541	0.787269	0	0
lipid	lipid419	lipid542	0.783518	0	0
lipid	lipid419	lipid543	0.761673	0	0
lipid	lipid419	lipid544	0.806174	0	0
lipid	lipid419	lipid545	0.79636	0	0
lipid	lipid419	lipid546	0.795104	0	0
lipid	lipid419	lipid547	0.796566	0	0
lipid	lipid419	lipid549	0.806043	0	0
lipid	lipid419	lipid550	0.77013	0	0
lipid	lipid419	lipid551	0.821451	0	0
lipid	lipid419	lipid552	0.750672	0	0
lipid	lipid419	lipid553	0.797402	0	0
lipid	lipid419	lipid556	0.803674	0	0
lipid	lipid419	lipid558	0.837312	0	0
lipid	lipid419	lipid562	0.775623	0	0
lipid	lipid419	lipid563	0.774519	0	0
lipid	lipid419	lipid568	0.753181	0	0
lipid	lipid419	lipid570	0.743977	0	0
lipid	lipid419	lipid573	0.796777	0	0
lipid	lipid419	lipid574	0.733325	0	0
lipid	lipid419	lipid575	0.822243	0	0
lipid	lipid419	lipid578	0.746473	0	0
lipid	lipid419	lipid581	0.797776	0	0
lipid	lipid419	lipid582	0.782173	0	0
lipid	lipid419	lipid583	0.762501	0	0
lipid	lipid419	lipid584	0.804298	0	0
lipid	lipid419	lipid587	0.747128	0	0
lipid	lipid419	lipid590	0.743977	0	0
lipid	lipid419	lipid592	0.748297	0	0
lipid	lipid419	lipid593	0.771498	0	0
lipid	lipid419	lipid594	0.766951	0	0
lipid	lipid419	lipid596	0.842011	0	0
lipid	lipid419	lipid599	0.787173	0	0
lipid	lipid419	lipid604	0.735677	0	0
lipid	lipid419	lipid605	0.759088	0	0
lipid	lipid419	lipid606	0.763372	0	0
lipid	lipid419	lipid608	0.833753	0	0
lipid	lipid419	lipid609	0.853485	0	0
lipid	lipid419	lipid615	0.750973	0	0
lipid	lipid419	lipid616	0.784729	0	0
lipid	lipid419	lipid618	0.842226	0	0
lipid	lipid419	lipid619	0.746787	0	0
lipid	lipid419	lipid620	0.740466	0	0
lipid	lipid419	lipid625	0.7913	0	0
lipid	lipid419	lipid628	0.804744	0	0
lipid	lipid419	lipid629	0.783762	0	0
lipid	lipid419	lipid632	0.791191	0	0
lipid	lipid419	lipid633	0.795743	0	0
lipid	lipid419	lipid635	0.795704	0	0
lipid	lipid419	lipid637	0.744996	0	0
lipid	lipid419	lipid638	0.745619	0	0
lipid	lipid419	lipid639	0.787637	0	0
lipid	lipid419	lipid642	0.746043	0	0
lipid	lipid419	lipid643	0.773497	0	0
lipid	lipid419	lipid646	0.802304	0	0
lipid	lipid419	lipid687	0.744543	0	0
lipid	lipid419	lipid699	0.7694	0	0
lipid	lipid42	lipid43	0.812403	0	0
lipid	lipid42	lipid48	0.779997	0	0
lipid	lipid420	lipid421	0.87062	0	0
lipid	lipid420	lipid422	0.840451	0	0
lipid	lipid420	lipid423	0.813675	0	0
lipid	lipid420	lipid424	0.816655	0	0
lipid	lipid420	lipid425	0.844577	0	0
lipid	lipid420	lipid426	0.873957	0	0
lipid	lipid420	lipid427	0.856437	0	0
lipid	lipid420	lipid428	0.838023	0	0
lipid	lipid420	lipid430	0.896953	0	0
lipid	lipid420	lipid431	0.875754	0	0
lipid	lipid420	lipid432	0.911515	0	0
lipid	lipid420	lipid433	0.888296	0	0
lipid	lipid420	lipid434	0.779463	0	0
lipid	lipid420	lipid435	0.872715	0	0
lipid	lipid420	lipid436	0.901702	0	0
lipid	lipid420	lipid437	0.848589	0	0
lipid	lipid420	lipid438	0.790984	0	0
lipid	lipid420	lipid439	0.842429	0	0
lipid	lipid420	lipid440	0.877702	0	0
lipid	lipid420	lipid441	0.869657	0	0
lipid	lipid420	lipid442	0.828096	0	0
lipid	lipid420	lipid443	0.848429	0	0
lipid	lipid420	lipid444	0.789845	0	0
lipid	lipid420	lipid445	0.884308	0	0
lipid	lipid420	lipid446	0.875677	0	0
lipid	lipid420	lipid447	0.875741	0	0
lipid	lipid420	lipid448	0.893856	0	0
lipid	lipid420	lipid449	0.841628	0	0
lipid	lipid420	lipid450	0.890857	0	0
lipid	lipid420	lipid451	0.774793	0	0
lipid	lipid420	lipid452	0.912908	0	0
lipid	lipid420	lipid453	0.884306	0	0
lipid	lipid420	lipid454	0.90317	0	0
lipid	lipid420	lipid455	0.871595	0	0
lipid	lipid420	lipid456	0.874136	0	0
lipid	lipid420	lipid457	0.865358	0	0
lipid	lipid420	lipid458	0.917793	0	0
lipid	lipid420	lipid459	0.803248	0	0
lipid	lipid420	lipid460	0.903997	0	0
lipid	lipid420	lipid461	0.909716	0	0
lipid	lipid420	lipid462	0.94193	0	0
lipid	lipid420	lipid463	0.837786	0	0
lipid	lipid420	lipid464	0.88963	0	0
lipid	lipid420	lipid465	0.852699	0	0
lipid	lipid420	lipid466	0.924488	0	0
lipid	lipid420	lipid467	0.837281	0	0
lipid	lipid420	lipid468	0.919331	0	0
lipid	lipid420	lipid469	0.834583	0	0
lipid	lipid420	lipid470	0.929566	0	0
lipid	lipid420	lipid471	0.886045	0	0
lipid	lipid420	lipid472	0.842836	0	0
lipid	lipid420	lipid473	0.895935	0	0
lipid	lipid420	lipid474	0.796818	0	0
lipid	lipid420	lipid475	0.793944	0	0
lipid	lipid420	lipid476	0.792927	0	0
lipid	lipid420	lipid477	0.789223	0	0
lipid	lipid420	lipid478	0.860916	0	0
lipid	lipid420	lipid479	0.810003	0	0
lipid	lipid420	lipid480	0.815676	0	0
lipid	lipid420	lipid481	0.791523	0	0
lipid	lipid420	lipid482	0.83589	0	0
lipid	lipid420	lipid483	0.814063	0	0
lipid	lipid420	lipid484	0.873616	0	0
lipid	lipid420	lipid485	0.822406	0	0
lipid	lipid420	lipid486	0.836163	0	0
lipid	lipid420	lipid487	0.764039	0	0
lipid	lipid420	lipid488	0.888452	0	0
lipid	lipid420	lipid489	0.791322	0	0
lipid	lipid420	lipid490	0.821657	0	0
lipid	lipid420	lipid491	0.80183	0	0
lipid	lipid420	lipid492	0.871069	0	0
lipid	lipid420	lipid493	0.75726	0	0
lipid	lipid420	lipid494	0.817044	0	0
lipid	lipid420	lipid495	0.890386	0	0
lipid	lipid420	lipid496	0.801022	0	0
lipid	lipid420	lipid497	0.74515	0	0
lipid	lipid420	lipid498	0.74978	0	0
lipid	lipid420	lipid499	0.81908	0	0
lipid	lipid420	lipid500	0.746285	0	0
lipid	lipid420	lipid501	0.738162	0	0
lipid	lipid420	lipid502	0.799511	0	0
lipid	lipid420	lipid503	0.753938	0	0
lipid	lipid420	lipid504	0.839787	0	0
lipid	lipid420	lipid505	0.781321	0	0
lipid	lipid420	lipid506	0.782905	0	0
lipid	lipid420	lipid507	0.745151	0	0
lipid	lipid420	lipid509	0.870805	0	0
lipid	lipid420	lipid510	0.74949	0	0
lipid	lipid420	lipid512	0.845608	0	0
lipid	lipid420	lipid513	0.757911	0	0
lipid	lipid420	lipid514	0.735973	0	0
lipid	lipid420	lipid517	0.892329	0	0
lipid	lipid420	lipid518	0.776326	0	0
lipid	lipid420	lipid519	0.744053	0	0
lipid	lipid420	lipid520	0.854102	0	0
lipid	lipid420	lipid521	0.838298	0	0
lipid	lipid420	lipid523	0.736045	0	0
lipid	lipid420	lipid524	0.80382	0	0
lipid	lipid420	lipid526	0.831143	0	0
lipid	lipid420	lipid528	0.837797	0	0
lipid	lipid420	lipid529	0.83208	0	0
lipid	lipid420	lipid530	0.844335	0	0
lipid	lipid420	lipid531	0.793691	0	0
lipid	lipid420	lipid532	0.819726	0	0
lipid	lipid420	lipid534	0.820981	0	0
lipid	lipid420	lipid535	0.743082	0	0
lipid	lipid420	lipid536	0.793059	0	0
lipid	lipid420	lipid537	0.833577	0	0
lipid	lipid420	lipid539	0.792734	0	0
lipid	lipid420	lipid540	0.788252	0	0
lipid	lipid420	lipid541	0.76604	0	0
lipid	lipid420	lipid542	0.755676	0	0
lipid	lipid420	lipid544	0.780921	0	0
lipid	lipid420	lipid545	0.776884	0	0
lipid	lipid420	lipid546	0.767535	0	0
lipid	lipid420	lipid547	0.773982	0	0
lipid	lipid420	lipid549	0.76913	0	0
lipid	lipid420	lipid551	0.790797	0	0
lipid	lipid420	lipid553	0.778103	0	0
lipid	lipid420	lipid556	0.770348	0	0
lipid	lipid420	lipid558	0.861079	0	0
lipid	lipid420	lipid562	0.789294	0	0
lipid	lipid420	lipid563	0.773571	0	0
lipid	lipid420	lipid573	0.757169	0	0
lipid	lipid420	lipid575	0.781923	0	0
lipid	lipid420	lipid581	0.741262	0	0
lipid	lipid420	lipid583	0.732316	0	0
lipid	lipid420	lipid584	0.762634	0	0
lipid	lipid420	lipid590	0.741614	0	0
lipid	lipid420	lipid594	0.733053	0	0
lipid	lipid420	lipid596	0.809118	0	0
lipid	lipid420	lipid599	0.748744	0	0
lipid	lipid420	lipid606	0.740444	0	0
lipid	lipid420	lipid608	0.826147	0	0
lipid	lipid420	lipid609	0.830478	0	0
lipid	lipid420	lipid616	0.746903	0	0
lipid	lipid420	lipid618	0.857557	0	0
lipid	lipid420	lipid619	0.77109	0	0
lipid	lipid420	lipid620	0.782377	0	0
lipid	lipid420	lipid625	0.749427	0	0
lipid	lipid420	lipid628	0.787665	0	0
lipid	lipid420	lipid629	0.780381	0	0
lipid	lipid420	lipid632	0.762529	0	0
lipid	lipid420	lipid633	0.783788	0	0
lipid	lipid420	lipid635	0.766552	0	0
lipid	lipid420	lipid639	0.740763	0	0
lipid	lipid420	lipid646	0.767099	0	0
lipid	lipid421	lipid426	0.738933	0	0
lipid	lipid421	lipid430	0.771734	0	0
lipid	lipid421	lipid431	0.75121	0	0
lipid	lipid421	lipid432	0.798713	0	0
lipid	lipid421	lipid433	0.777316	0	0
lipid	lipid421	lipid435	0.774194	0	0
lipid	lipid421	lipid436	0.840532	0	0
lipid	lipid421	lipid437	0.748794	0	0
lipid	lipid421	lipid439	0.752178	0	0
lipid	lipid421	lipid440	0.798551	0	0
lipid	lipid421	lipid441	0.759955	0	0
lipid	lipid421	lipid443	0.737828	0	0
lipid	lipid421	lipid445	0.779415	0	0
lipid	lipid421	lipid446	0.758705	0	0
lipid	lipid421	lipid447	0.797292	0	0
lipid	lipid421	lipid448	0.80407	0	0
lipid	lipid421	lipid450	0.792322	0	0
lipid	lipid421	lipid452	0.86985	0	0
lipid	lipid421	lipid453	0.756009	0	0
lipid	lipid421	lipid454	0.83947	0	0
lipid	lipid421	lipid455	0.852691	0	0
lipid	lipid421	lipid456	0.774181	0	0
lipid	lipid421	lipid457	0.781433	0	0
lipid	lipid421	lipid458	0.819415	0	0
lipid	lipid421	lipid460	0.856208	0	0
lipid	lipid421	lipid461	0.834216	0	0
lipid	lipid421	lipid462	0.815174	0	0
lipid	lipid421	lipid463	0.846674	0	0
lipid	lipid421	lipid464	0.758781	0	0
lipid	lipid421	lipid465	0.758734	0	0
lipid	lipid421	lipid466	0.809408	0	0
lipid	lipid421	lipid468	0.882876	0	0
lipid	lipid421	lipid469	0.852046	0	0
lipid	lipid421	lipid470	0.789245	0	0
lipid	lipid421	lipid471	0.799412	0	0
lipid	lipid421	lipid472	0.863586	0	0
lipid	lipid421	lipid473	0.823988	0	0
lipid	lipid421	lipid478	0.73513	0	0
lipid	lipid421	lipid484	0.756108	0	0
lipid	lipid421	lipid485	0.742783	0	0
lipid	lipid421	lipid486	0.759483	0	0
lipid	lipid421	lipid488	0.777866	0	0
lipid	lipid421	lipid490	0.780513	0	0
lipid	lipid421	lipid492	0.786746	0	0
lipid	lipid421	lipid494	0.749103	0	0
lipid	lipid421	lipid495	0.764506	0	0
lipid	lipid421	lipid504	0.739097	0	0
lipid	lipid421	lipid509	0.819737	0	0
lipid	lipid421	lipid512	0.739907	0	0
lipid	lipid421	lipid513	0.748037	0	0
lipid	lipid421	lipid517	0.84947	0	0
lipid	lipid421	lipid518	0.733573	0	0
lipid	lipid421	lipid520	0.770156	0	0
lipid	lipid421	lipid522	0.732831	0	0
lipid	lipid421	lipid523	0.764523	0	0
lipid	lipid421	lipid526	0.791164	0	0
lipid	lipid421	lipid530	0.743259	0	0
lipid	lipid421	lipid531	0.754725	0	0
lipid	lipid421	lipid534	0.764141	0	0
lipid	lipid421	lipid535	0.76299	0	0
lipid	lipid421	lipid539	0.764464	0	0
lipid	lipid421	lipid553	0.751576	0	0
lipid	lipid421	lipid558	0.754483	0	0
lipid	lipid421	lipid581	0.750595	0	0
lipid	lipid421	lipid596	0.751069	0	0
lipid	lipid421	lipid608	0.758549	0	0
lipid	lipid421	lipid609	0.759331	0	0
lipid	lipid421	lipid618	0.762953	0	0
lipid	lipid421	lipid633	0.76354	0	0
lipid	lipid421	lipid646	0.740734	0	0
lipid	lipid422	lipid423	0.979651	0	0
lipid	lipid422	lipid424	0.977606	0	0
lipid	lipid422	lipid425	0.982824	0	0
lipid	lipid422	lipid426	0.968233	0	0
lipid	lipid422	lipid427	0.964534	0	0
lipid	lipid422	lipid428	0.972663	0	0
lipid	lipid422	lipid429	0.83245	0	0
lipid	lipid422	lipid430	0.954891	0	0
lipid	lipid422	lipid431	0.963742	0	0
lipid	lipid422	lipid432	0.924866	0	0
lipid	lipid422	lipid433	0.929592	0	0
lipid	lipid422	lipid434	0.878018	0	0
lipid	lipid422	lipid435	0.92279	0	0
lipid	lipid422	lipid436	0.889762	0	0
lipid	lipid422	lipid437	0.953117	0	0
lipid	lipid422	lipid438	0.929259	0	0
lipid	lipid422	lipid439	0.957237	0	0
lipid	lipid422	lipid440	0.850627	0	0
lipid	lipid422	lipid441	0.939678	0	0
lipid	lipid422	lipid442	0.947183	0	0
lipid	lipid422	lipid443	0.935364	0	0
lipid	lipid422	lipid444	0.902858	0	0
lipid	lipid422	lipid445	0.923217	0	0
lipid	lipid422	lipid446	0.937957	0	0
lipid	lipid422	lipid447	0.770979	0	0
lipid	lipid422	lipid448	0.881399	0	0
lipid	lipid422	lipid449	0.930575	0	0
lipid	lipid422	lipid450	0.90539	0	0
lipid	lipid422	lipid451	0.841811	0	0
lipid	lipid422	lipid452	0.851722	0	0
lipid	lipid422	lipid453	0.871648	0	0
lipid	lipid422	lipid454	0.864129	0	0
lipid	lipid422	lipid456	0.813113	0	0
lipid	lipid422	lipid457	0.878977	0	0
lipid	lipid422	lipid458	0.899291	0	0
lipid	lipid422	lipid459	0.783376	0	0
lipid	lipid422	lipid460	0.737302	0	0
lipid	lipid422	lipid461	0.788749	0	0
lipid	lipid422	lipid462	0.861638	0	0
lipid	lipid422	lipid464	0.787937	0	0
lipid	lipid422	lipid465	0.825965	0	0
lipid	lipid422	lipid466	0.877996	0	0
lipid	lipid422	lipid467	0.783412	0	0
lipid	lipid422	lipid468	0.743078	0	0
lipid	lipid422	lipid470	0.774143	0	0
lipid	lipid422	lipid471	0.889272	0	0
lipid	lipid422	lipid474	0.96828	0	0
lipid	lipid422	lipid475	0.969615	0	0
lipid	lipid422	lipid476	0.971475	0	0
lipid	lipid422	lipid477	0.97378	0	0
lipid	lipid422	lipid478	0.962499	0	0
lipid	lipid422	lipid479	0.94764	0	0
lipid	lipid422	lipid480	0.955809	0	0
lipid	lipid422	lipid481	0.93182	0	0
lipid	lipid422	lipid482	0.963315	0	0
lipid	lipid422	lipid483	0.945512	0	0
lipid	lipid422	lipid484	0.904523	0	0
lipid	lipid422	lipid485	0.890263	0	0
lipid	lipid422	lipid486	0.904978	0	0
lipid	lipid422	lipid487	0.869694	0	0
lipid	lipid422	lipid488	0.929696	0	0
lipid	lipid422	lipid489	0.888142	0	0
lipid	lipid422	lipid490	0.853038	0	0
lipid	lipid422	lipid491	0.818399	0	0
lipid	lipid422	lipid492	0.893596	0	0
lipid	lipid422	lipid493	0.787334	0	0
lipid	lipid422	lipid494	0.80637	0	0
lipid	lipid422	lipid495	0.88594	0	0
lipid	lipid422	lipid496	0.939954	0	0
lipid	lipid422	lipid497	0.89973	0	0
lipid	lipid422	lipid498	0.914569	0	0
lipid	lipid422	lipid499	0.896996	0	0
lipid	lipid422	lipid500	0.868382	0	0
lipid	lipid422	lipid501	0.862153	0	0
lipid	lipid422	lipid502	0.921721	0	0
lipid	lipid422	lipid503	0.871702	0	0
lipid	lipid422	lipid504	0.930334	0	0
lipid	lipid422	lipid505	0.786655	0	0
lipid	lipid422	lipid506	0.892513	0	0
lipid	lipid422	lipid507	0.801674	0	0
lipid	lipid422	lipid508	0.796781	0	0
lipid	lipid422	lipid509	0.88928	0	0
lipid	lipid422	lipid510	0.819253	0	0
lipid	lipid422	lipid511	0.739836	0	0
lipid	lipid422	lipid512	0.889721	0	0
lipid	lipid422	lipid514	0.785481	0	0
lipid	lipid422	lipid517	0.866333	0	0
lipid	lipid422	lipid520	0.829214	0	0
lipid	lipid422	lipid521	0.866881	0	0
lipid	lipid422	lipid524	0.770855	0	0
lipid	lipid422	lipid528	0.745987	0	0
lipid	lipid422	lipid529	0.804271	0	0
lipid	lipid422	lipid530	0.880412	0	0
lipid	lipid422	lipid532	0.757278	0	0
lipid	lipid422	lipid537	0.820764	0	0
lipid	lipid422	lipid540	0.960082	0	0
lipid	lipid422	lipid541	0.95188	0	0
lipid	lipid422	lipid542	0.955995	0	0
lipid	lipid422	lipid543	0.8832	0	0
lipid	lipid422	lipid544	0.93293	0	0
lipid	lipid422	lipid545	0.929657	0	0
lipid	lipid422	lipid546	0.934758	0	0
lipid	lipid422	lipid547	0.920878	0	0
lipid	lipid422	lipid548	0.764899	0	0
lipid	lipid422	lipid549	0.872236	0	0
lipid	lipid422	lipid550	0.839612	0	0
lipid	lipid422	lipid551	0.869193	0	0
lipid	lipid422	lipid552	0.823927	0	0
lipid	lipid422	lipid553	0.82268	0	0
lipid	lipid422	lipid556	0.791552	0	0
lipid	lipid422	lipid558	0.862272	0	0
lipid	lipid422	lipid563	0.888597	0	0
lipid	lipid422	lipid566	0.86323	0	0
lipid	lipid422	lipid567	0.848925	0	0
lipid	lipid422	lipid568	0.895794	0	0
lipid	lipid422	lipid569	0.799267	0	0
lipid	lipid422	lipid570	0.844205	0	0
lipid	lipid422	lipid571	0.82684	0	0
lipid	lipid422	lipid572	0.7808	0	0
lipid	lipid422	lipid573	0.906092	0	0
lipid	lipid422	lipid574	0.853156	0	0
lipid	lipid422	lipid575	0.840457	0	0
lipid	lipid422	lipid578	0.757669	0	0
lipid	lipid422	lipid581	0.776863	0	0
lipid	lipid422	lipid582	0.831977	0	0
lipid	lipid422	lipid583	0.811093	0	0
lipid	lipid422	lipid584	0.734728	0	0
lipid	lipid422	lipid593	0.742331	0	0
lipid	lipid422	lipid594	0.80641	0	0
lipid	lipid422	lipid596	0.747161	0	0
lipid	lipid422	lipid606	0.833186	0	0
lipid	lipid422	lipid608	0.834658	0	0
lipid	lipid422	lipid609	0.763781	0	0
lipid	lipid422	lipid616	0.777071	0	0
lipid	lipid422	lipid618	0.830152	0	0
lipid	lipid422	lipid628	0.960466	0	0
lipid	lipid422	lipid629	0.917994	0	0
lipid	lipid422	lipid632	0.918597	0	0
lipid	lipid422	lipid633	0.812993	0	0
lipid	lipid422	lipid635	0.909151	0	0
lipid	lipid422	lipid636	0.843282	0	0
lipid	lipid422	lipid637	0.880401	0	0
lipid	lipid422	lipid638	0.853615	0	0
lipid	lipid422	lipid639	0.864167	0	0
lipid	lipid422	lipid642	0.738334	0	0
lipid	lipid422	lipid643	0.761178	0	0
lipid	lipid422	lipid646	0.781075	0	0
lipid	lipid422	lipid650	0.858405	0	0
lipid	lipid422	lipid651	0.770315	0	0
lipid	lipid422	lipid653	0.766943	0	0
lipid	lipid422	lipid654	0.764541	0	0
lipid	lipid422	lipid655	0.836566	0	0
lipid	lipid422	lipid658	0.805149	0	0
lipid	lipid422	lipid659	0.77374	0	0
lipid	lipid422	lipid685	0.775769	0	0
lipid	lipid422	lipid687	0.833121	0	0
lipid	lipid422	lipid699	0.797749	0	0
lipid	lipid422	lipid700	0.82524	0	0
lipid	lipid422	lipid709	0.742561	0	0
lipid	lipid422	lipid737	0.763915	0	0
lipid	lipid422	lipid759	0.765186	0	0
lipid	lipid423	lipid424	0.994125	0	0
lipid	lipid423	lipid425	0.970628	0	0
lipid	lipid423	lipid426	0.956407	0	0
lipid	lipid423	lipid427	0.961382	0	0
lipid	lipid423	lipid428	0.973392	0	0
lipid	lipid423	lipid429	0.82212	0	0
lipid	lipid423	lipid430	0.926992	0	0
lipid	lipid423	lipid431	0.945121	0	0
lipid	lipid423	lipid432	0.914025	0	0
lipid	lipid423	lipid433	0.924528	0	0
lipid	lipid423	lipid434	0.848053	0	0
lipid	lipid423	lipid435	0.899236	0	0
lipid	lipid423	lipid436	0.884861	0	0
lipid	lipid423	lipid437	0.954885	0	0
lipid	lipid423	lipid438	0.95466	0	0
lipid	lipid423	lipid439	0.95688	0	0
lipid	lipid423	lipid440	0.839913	0	0
lipid	lipid423	lipid441	0.936016	0	0
lipid	lipid423	lipid442	0.939606	0	0
lipid	lipid423	lipid443	0.938209	0	0
lipid	lipid423	lipid444	0.920975	0	0
lipid	lipid423	lipid445	0.913358	0	0
lipid	lipid423	lipid446	0.930906	0	0
lipid	lipid423	lipid447	0.74729	0	0
lipid	lipid423	lipid448	0.878511	0	0
lipid	lipid423	lipid449	0.918541	0	0
lipid	lipid423	lipid450	0.905174	0	0
lipid	lipid423	lipid451	0.836547	0	0
lipid	lipid423	lipid452	0.847317	0	0
lipid	lipid423	lipid453	0.851043	0	0
lipid	lipid423	lipid454	0.867872	0	0
lipid	lipid423	lipid456	0.805276	0	0
lipid	lipid423	lipid457	0.871935	0	0
lipid	lipid423	lipid458	0.891944	0	0
lipid	lipid423	lipid459	0.777397	0	0
lipid	lipid423	lipid461	0.77606	0	0
lipid	lipid423	lipid462	0.840128	0	0
lipid	lipid423	lipid464	0.757808	0	0
lipid	lipid423	lipid465	0.808192	0	0
lipid	lipid423	lipid466	0.857259	0	0
lipid	lipid423	lipid467	0.766898	0	0
lipid	lipid423	lipid470	0.737424	0	0
lipid	lipid423	lipid471	0.876332	0	0
lipid	lipid423	lipid474	0.98177	0	0
lipid	lipid423	lipid475	0.986797	0	0
lipid	lipid423	lipid476	0.985269	0	0
lipid	lipid423	lipid477	0.982937	0	0
lipid	lipid423	lipid478	0.946107	0	0
lipid	lipid423	lipid479	0.960848	0	0
lipid	lipid423	lipid480	0.969254	0	0
lipid	lipid423	lipid481	0.930936	0	0
lipid	lipid423	lipid482	0.952678	0	0
lipid	lipid423	lipid483	0.953924	0	0
lipid	lipid423	lipid484	0.884457	0	0
lipid	lipid423	lipid485	0.902828	0	0
lipid	lipid423	lipid486	0.922593	0	0
lipid	lipid423	lipid487	0.867559	0	0
lipid	lipid423	lipid488	0.915604	0	0
lipid	lipid423	lipid489	0.874078	0	0
lipid	lipid423	lipid490	0.87257	0	0
lipid	lipid423	lipid491	0.830732	0	0
lipid	lipid423	lipid492	0.899036	0	0
lipid	lipid423	lipid493	0.793081	0	0
lipid	lipid423	lipid494	0.806827	0	0
lipid	lipid423	lipid495	0.876673	0	0
lipid	lipid423	lipid496	0.945076	0	0
lipid	lipid423	lipid497	0.930044	0	0
lipid	lipid423	lipid498	0.937986	0	0
lipid	lipid423	lipid499	0.88601	0	0
lipid	lipid423	lipid500	0.897872	0	0
lipid	lipid423	lipid501	0.873912	0	0
lipid	lipid423	lipid502	0.921917	0	0
lipid	lipid423	lipid503	0.897437	0	0
lipid	lipid423	lipid504	0.920973	0	0
lipid	lipid423	lipid505	0.766981	0	0
lipid	lipid423	lipid506	0.883748	0	0
lipid	lipid423	lipid507	0.827991	0	0
lipid	lipid423	lipid508	0.804934	0	0
lipid	lipid423	lipid509	0.888377	0	0
lipid	lipid423	lipid510	0.813893	0	0
lipid	lipid423	lipid511	0.779378	0	0
lipid	lipid423	lipid512	0.878735	0	0
lipid	lipid423	lipid514	0.767353	0	0
lipid	lipid423	lipid515	0.749431	0	0
lipid	lipid423	lipid517	0.861555	0	0
lipid	lipid423	lipid520	0.837615	0	0
lipid	lipid423	lipid521	0.851983	0	0
lipid	lipid423	lipid524	0.773791	0	0
lipid	lipid423	lipid529	0.776231	0	0
lipid	lipid423	lipid530	0.871582	0	0
lipid	lipid423	lipid532	0.73673	0	0
lipid	lipid423	lipid537	0.802782	0	0
lipid	lipid423	lipid540	0.970925	0	0
lipid	lipid423	lipid541	0.966696	0	0
lipid	lipid423	lipid542	0.967789	0	0
lipid	lipid423	lipid543	0.892381	0	0
lipid	lipid423	lipid544	0.94309	0	0
lipid	lipid423	lipid545	0.938526	0	0
lipid	lipid423	lipid546	0.942239	0	0
lipid	lipid423	lipid547	0.92921	0	0
lipid	lipid423	lipid548	0.768268	0	0
lipid	lipid423	lipid549	0.881233	0	0
lipid	lipid423	lipid550	0.834899	0	0
lipid	lipid423	lipid551	0.878335	0	0
lipid	lipid423	lipid552	0.825539	0	0
lipid	lipid423	lipid553	0.843644	0	0
lipid	lipid423	lipid556	0.795823	0	0
lipid	lipid423	lipid558	0.850619	0	0
lipid	lipid423	lipid563	0.887725	0	0
lipid	lipid423	lipid566	0.887697	0	0
lipid	lipid423	lipid567	0.873071	0	0
lipid	lipid423	lipid568	0.933139	0	0
lipid	lipid423	lipid569	0.81741	0	0
lipid	lipid423	lipid570	0.857536	0	0
lipid	lipid423	lipid571	0.845338	0	0
lipid	lipid423	lipid572	0.800621	0	0
lipid	lipid423	lipid573	0.916567	0	0
lipid	lipid423	lipid574	0.881781	0	0
lipid	lipid423	lipid575	0.827778	0	0
lipid	lipid423	lipid578	0.781925	0	0
lipid	lipid423	lipid581	0.791208	0	0
lipid	lipid423	lipid582	0.831149	0	0
lipid	lipid423	lipid583	0.838457	0	0
lipid	lipid423	lipid593	0.748686	0	0
lipid	lipid423	lipid594	0.83012	0	0
lipid	lipid423	lipid596	0.733302	0	0
lipid	lipid423	lipid606	0.858036	0	0
lipid	lipid423	lipid608	0.841912	0	0
lipid	lipid423	lipid609	0.749564	0	0
lipid	lipid423	lipid616	0.77765	0	0
lipid	lipid423	lipid618	0.819788	0	0
lipid	lipid423	lipid628	0.970279	0	0
lipid	lipid423	lipid629	0.920703	0	0
lipid	lipid423	lipid632	0.911428	0	0
lipid	lipid423	lipid633	0.832186	0	0
lipid	lipid423	lipid635	0.912734	0	0
lipid	lipid423	lipid636	0.84565	0	0
lipid	lipid423	lipid637	0.887824	0	0
lipid	lipid423	lipid638	0.85673	0	0
lipid	lipid423	lipid639	0.875703	0	0
lipid	lipid423	lipid642	0.757585	0	0
lipid	lipid423	lipid643	0.778987	0	0
lipid	lipid423	lipid646	0.791489	0	0
lipid	lipid423	lipid650	0.865506	0	0
lipid	lipid423	lipid651	0.773176	0	0
lipid	lipid423	lipid653	0.781861	0	0
lipid	lipid423	lipid654	0.798682	0	0
lipid	lipid423	lipid655	0.864245	0	0
lipid	lipid423	lipid656	0.746008	0	0
lipid	lipid423	lipid657	0.749464	0	0
lipid	lipid423	lipid658	0.836752	0	0
lipid	lipid423	lipid659	0.798146	0	0
lipid	lipid423	lipid664	0.756273	0	0
lipid	lipid423	lipid675	0.748755	0	0
lipid	lipid423	lipid685	0.801655	0	0
lipid	lipid423	lipid687	0.86516	0	0
lipid	lipid423	lipid699	0.799045	0	0
lipid	lipid423	lipid700	0.845714	0	0
lipid	lipid423	lipid737	0.78931	0	0
lipid	lipid423	lipid740	0.747984	0	0
lipid	lipid423	lipid759	0.788805	0	0
lipid	lipid424	lipid425	0.971114	0	0
lipid	lipid424	lipid426	0.957946	0	0
lipid	lipid424	lipid427	0.962297	0	0
lipid	lipid424	lipid428	0.979033	0	0
lipid	lipid424	lipid429	0.830084	0	0
lipid	lipid424	lipid430	0.933447	0	0
lipid	lipid424	lipid431	0.943928	0	0
lipid	lipid424	lipid432	0.916416	0	0
lipid	lipid424	lipid433	0.92621	0	0
lipid	lipid424	lipid434	0.855228	0	0
lipid	lipid424	lipid435	0.903595	0	0
lipid	lipid424	lipid436	0.885338	0	0
lipid	lipid424	lipid437	0.955527	0	0
lipid	lipid424	lipid438	0.95631	0	0
lipid	lipid424	lipid439	0.956133	0	0
lipid	lipid424	lipid440	0.838933	0	0
lipid	lipid424	lipid441	0.940261	0	0
lipid	lipid424	lipid442	0.942998	0	0
lipid	lipid424	lipid443	0.944335	0	0
lipid	lipid424	lipid444	0.929352	0	0
lipid	lipid424	lipid445	0.915646	0	0
lipid	lipid424	lipid446	0.934568	0	0
lipid	lipid424	lipid447	0.750192	0	0
lipid	lipid424	lipid448	0.88853	0	0
lipid	lipid424	lipid449	0.923989	0	0
lipid	lipid424	lipid450	0.914685	0	0
lipid	lipid424	lipid451	0.848729	0	0
lipid	lipid424	lipid452	0.847556	0	0
lipid	lipid424	lipid453	0.857978	0	0
lipid	lipid424	lipid454	0.875312	0	0
lipid	lipid424	lipid456	0.816931	0	0
lipid	lipid424	lipid457	0.881019	0	0
lipid	lipid424	lipid458	0.900189	0	0
lipid	lipid424	lipid459	0.791034	0	0
lipid	lipid424	lipid461	0.787931	0	0
lipid	lipid424	lipid462	0.842296	0	0
lipid	lipid424	lipid464	0.76731	0	0
lipid	lipid424	lipid465	0.819927	0	0
lipid	lipid424	lipid466	0.865504	0	0
lipid	lipid424	lipid467	0.779026	0	0
lipid	lipid424	lipid470	0.743325	0	0
lipid	lipid424	lipid471	0.88145	0	0
lipid	lipid424	lipid474	0.979098	0	0
lipid	lipid424	lipid475	0.992367	0	0
lipid	lipid424	lipid476	0.988493	0	0
lipid	lipid424	lipid477	0.983592	0	0
lipid	lipid424	lipid478	0.951697	0	0
lipid	lipid424	lipid479	0.962512	0	0
lipid	lipid424	lipid480	0.97504	0	0
lipid	lipid424	lipid481	0.939654	0	0
lipid	lipid424	lipid482	0.960122	0	0
lipid	lipid424	lipid483	0.957929	0	0
lipid	lipid424	lipid484	0.894063	0	0
lipid	lipid424	lipid485	0.910038	0	0
lipid	lipid424	lipid486	0.930815	0	0
lipid	lipid424	lipid487	0.878329	0	0
lipid	lipid424	lipid488	0.924268	0	0
lipid	lipid424	lipid489	0.882754	0	0
lipid	lipid424	lipid490	0.878445	0	0
lipid	lipid424	lipid491	0.840641	0	0
lipid	lipid424	lipid492	0.907839	0	0
lipid	lipid424	lipid493	0.802722	0	0
lipid	lipid424	lipid494	0.820544	0	0
lipid	lipid424	lipid495	0.879067	0	0
lipid	lipid424	lipid496	0.944791	0	0
lipid	lipid424	lipid497	0.931601	0	0
lipid	lipid424	lipid498	0.938965	0	0
lipid	lipid424	lipid499	0.890547	0	0
lipid	lipid424	lipid500	0.902797	0	0
lipid	lipid424	lipid501	0.885299	0	0
lipid	lipid424	lipid502	0.928675	0	0
lipid	lipid424	lipid503	0.90246	0	0
lipid	lipid424	lipid504	0.923404	0	0
lipid	lipid424	lipid505	0.774857	0	0
lipid	lipid424	lipid506	0.888906	0	0
lipid	lipid424	lipid507	0.841949	0	0
lipid	lipid424	lipid508	0.819205	0	0
lipid	lipid424	lipid509	0.897313	0	0
lipid	lipid424	lipid510	0.825076	0	0
lipid	lipid424	lipid511	0.789087	0	0
lipid	lipid424	lipid512	0.888463	0	0
lipid	lipid424	lipid514	0.775258	0	0
lipid	lipid424	lipid515	0.766932	0	0
lipid	lipid424	lipid517	0.869666	0	0
lipid	lipid424	lipid520	0.842376	0	0
lipid	lipid424	lipid521	0.861827	0	0
lipid	lipid424	lipid524	0.788161	0	0
lipid	lipid424	lipid528	0.738561	0	0
lipid	lipid424	lipid529	0.789812	0	0
lipid	lipid424	lipid530	0.880464	0	0
lipid	lipid424	lipid532	0.748822	0	0
lipid	lipid424	lipid537	0.81405	0	0
lipid	lipid424	lipid539	0.736752	0	0
lipid	lipid424	lipid540	0.976347	0	0
lipid	lipid424	lipid541	0.96945	0	0
lipid	lipid424	lipid542	0.970437	0	0
lipid	lipid424	lipid543	0.892959	0	0
lipid	lipid424	lipid544	0.952618	0	0
lipid	lipid424	lipid545	0.946911	0	0
lipid	lipid424	lipid546	0.948314	0	0
lipid	lipid424	lipid547	0.936818	0	0
lipid	lipid424	lipid548	0.773184	0	0
lipid	lipid424	lipid549	0.895278	0	0
lipid	lipid424	lipid550	0.850277	0	0
lipid	lipid424	lipid551	0.891739	0	0
lipid	lipid424	lipid552	0.83491	0	0
lipid	lipid424	lipid553	0.854964	0	0
lipid	lipid424	lipid555	0.746054	0	0
lipid	lipid424	lipid556	0.813093	0	0
lipid	lipid424	lipid558	0.856471	0	0
lipid	lipid424	lipid563	0.900056	0	0
lipid	lipid424	lipid566	0.890111	0	0
lipid	lipid424	lipid567	0.875386	0	0
lipid	lipid424	lipid568	0.927852	0	0
lipid	lipid424	lipid569	0.826003	0	0
lipid	lipid424	lipid570	0.869037	0	0
lipid	lipid424	lipid571	0.852641	0	0
lipid	lipid424	lipid572	0.809196	0	0
lipid	lipid424	lipid573	0.916143	0	0
lipid	lipid424	lipid574	0.886002	0	0
lipid	lipid424	lipid575	0.834687	0	0
lipid	lipid424	lipid578	0.796576	0	0
lipid	lipid424	lipid581	0.797745	0	0
lipid	lipid424	lipid582	0.841222	0	0
lipid	lipid424	lipid583	0.850703	0	0
lipid	lipid424	lipid584	0.743594	0	0
lipid	lipid424	lipid587	0.742121	0	0
lipid	lipid424	lipid593	0.766677	0	0
lipid	lipid424	lipid594	0.84066	0	0
lipid	lipid424	lipid596	0.750729	0	0
lipid	lipid424	lipid606	0.869668	0	0
lipid	lipid424	lipid608	0.857724	0	0
lipid	lipid424	lipid609	0.765347	0	0
lipid	lipid424	lipid616	0.795655	0	0
lipid	lipid424	lipid618	0.831605	0	0
lipid	lipid424	lipid628	0.974225	0	0
lipid	lipid424	lipid629	0.924815	0	0
lipid	lipid424	lipid632	0.924986	0	0
lipid	lipid424	lipid633	0.840908	0	0
lipid	lipid424	lipid635	0.919975	0	0
lipid	lipid424	lipid636	0.853589	0	0
lipid	lipid424	lipid637	0.895917	0	0
lipid	lipid424	lipid638	0.864899	0	0
lipid	lipid424	lipid639	0.888368	0	0
lipid	lipid424	lipid641	0.736783	0	0
lipid	lipid424	lipid642	0.769449	0	0
lipid	lipid424	lipid643	0.796664	0	0
lipid	lipid424	lipid646	0.808294	0	0
lipid	lipid424	lipid650	0.880342	0	0
lipid	lipid424	lipid651	0.791885	0	0
lipid	lipid424	lipid653	0.783896	0	0
lipid	lipid424	lipid654	0.798005	0	0
lipid	lipid424	lipid655	0.867205	0	0
lipid	lipid424	lipid656	0.750823	0	0
lipid	lipid424	lipid657	0.753522	0	0
lipid	lipid424	lipid658	0.838329	0	0
lipid	lipid424	lipid659	0.80697	0	0
lipid	lipid424	lipid660	0.74167	0	0
lipid	lipid424	lipid664	0.762686	0	0
lipid	lipid424	lipid666	0.74112	0	0
lipid	lipid424	lipid675	0.762505	0	0
lipid	lipid424	lipid685	0.815353	0	0
lipid	lipid424	lipid687	0.875043	0	0
lipid	lipid424	lipid699	0.816347	0	0
lipid	lipid424	lipid700	0.855149	0	0
lipid	lipid424	lipid709	0.748703	0	0
lipid	lipid424	lipid737	0.788821	0	0
lipid	lipid424	lipid740	0.75659	0	0
lipid	lipid424	lipid744	0.735797	0	0
lipid	lipid424	lipid751	0.742958	0	0
lipid	lipid424	lipid759	0.802126	0	0
lipid	lipid424	lipid769	0.741225	0	0
lipid	lipid425	lipid426	0.962234	0	0
lipid	lipid425	lipid427	0.961392	0	0
lipid	lipid425	lipid428	0.967832	0	0
lipid	lipid425	lipid429	0.841027	0	0
lipid	lipid425	lipid430	0.960341	0	0
lipid	lipid425	lipid431	0.956176	0	0
lipid	lipid425	lipid432	0.92092	0	0
lipid	lipid425	lipid433	0.923216	0	0
lipid	lipid425	lipid434	0.880524	0	0
lipid	lipid425	lipid435	0.923817	0	0
lipid	lipid425	lipid436	0.877375	0	0
lipid	lipid425	lipid437	0.949357	0	0
lipid	lipid425	lipid438	0.924479	0	0
lipid	lipid425	lipid439	0.953609	0	0
lipid	lipid425	lipid440	0.855608	0	0
lipid	lipid425	lipid441	0.938896	0	0
lipid	lipid425	lipid442	0.948955	0	0
lipid	lipid425	lipid443	0.937247	0	0
lipid	lipid425	lipid444	0.908083	0	0
lipid	lipid425	lipid445	0.93012	0	0
lipid	lipid425	lipid446	0.937962	0	0
lipid	lipid425	lipid447	0.779441	0	0
lipid	lipid425	lipid448	0.885471	0	0
lipid	lipid425	lipid449	0.936548	0	0
lipid	lipid425	lipid450	0.908395	0	0
lipid	lipid425	lipid451	0.85433	0	0
lipid	lipid425	lipid452	0.85386	0	0
lipid	lipid425	lipid453	0.882157	0	0
lipid	lipid425	lipid454	0.863776	0	0
lipid	lipid425	lipid456	0.822464	0	0
lipid	lipid425	lipid457	0.889769	0	0
lipid	lipid425	lipid458	0.906393	0	0
lipid	lipid425	lipid459	0.799181	0	0
lipid	lipid425	lipid460	0.748977	0	0
lipid	lipid425	lipid461	0.801613	0	0
lipid	lipid425	lipid462	0.868115	0	0
lipid	lipid425	lipid464	0.800469	0	0
lipid	lipid425	lipid465	0.844984	0	0
lipid	lipid425	lipid466	0.888325	0	0
lipid	lipid425	lipid467	0.803071	0	0
lipid	lipid425	lipid468	0.752006	0	0
lipid	lipid425	lipid470	0.791955	0	0
lipid	lipid425	lipid471	0.904169	0	0
lipid	lipid425	lipid474	0.957624	0	0
lipid	lipid425	lipid475	0.961985	0	0
lipid	lipid425	lipid476	0.961507	0	0
lipid	lipid425	lipid477	0.962285	0	0
lipid	lipid425	lipid478	0.958608	0	0
lipid	lipid425	lipid479	0.93974	0	0
lipid	lipid425	lipid480	0.950893	0	0
lipid	lipid425	lipid481	0.937913	0	0
lipid	lipid425	lipid482	0.963357	0	0
lipid	lipid425	lipid483	0.937046	0	0
lipid	lipid425	lipid484	0.905148	0	0
lipid	lipid425	lipid485	0.88503	0	0
lipid	lipid425	lipid486	0.898791	0	0
lipid	lipid425	lipid487	0.878785	0	0
lipid	lipid425	lipid488	0.928865	0	0
lipid	lipid425	lipid489	0.888375	0	0
lipid	lipid425	lipid490	0.841862	0	0
lipid	lipid425	lipid491	0.823186	0	0
lipid	lipid425	lipid492	0.891864	0	0
lipid	lipid425	lipid493	0.802034	0	0
lipid	lipid425	lipid494	0.808323	0	0
lipid	lipid425	lipid495	0.88478	0	0
lipid	lipid425	lipid496	0.93671	0	0
lipid	lipid425	lipid497	0.895286	0	0
lipid	lipid425	lipid498	0.907516	0	0
lipid	lipid425	lipid499	0.897037	0	0
lipid	lipid425	lipid500	0.86682	0	0
lipid	lipid425	lipid501	0.867661	0	0
lipid	lipid425	lipid502	0.924046	0	0
lipid	lipid425	lipid503	0.86988	0	0
lipid	lipid425	lipid504	0.93007	0	0
lipid	lipid425	lipid505	0.792085	0	0
lipid	lipid425	lipid506	0.906099	0	0
lipid	lipid425	lipid507	0.803881	0	0
lipid	lipid425	lipid508	0.807049	0	0
lipid	lipid425	lipid509	0.891396	0	0
lipid	lipid425	lipid510	0.826848	0	0
lipid	lipid425	lipid511	0.734759	0	0
lipid	lipid425	lipid512	0.903889	0	0
lipid	lipid425	lipid514	0.802748	0	0
lipid	lipid425	lipid515	0.736616	0	0
lipid	lipid425	lipid517	0.870786	0	0
lipid	lipid425	lipid520	0.831306	0	0
lipid	lipid425	lipid521	0.895365	0	0
lipid	lipid425	lipid524	0.778539	0	0
lipid	lipid425	lipid528	0.76039	0	0
lipid	lipid425	lipid529	0.841715	0	0
lipid	lipid425	lipid530	0.908954	0	0
lipid	lipid425	lipid532	0.765418	0	0
lipid	lipid425	lipid537	0.860772	0	0
lipid	lipid425	lipid539	0.767779	0	0
lipid	lipid425	lipid540	0.951355	0	0
lipid	lipid425	lipid541	0.944091	0	0
lipid	lipid425	lipid542	0.945631	0	0
lipid	lipid425	lipid543	0.879306	0	0
lipid	lipid425	lipid544	0.925362	0	0
lipid	lipid425	lipid545	0.921073	0	0
lipid	lipid425	lipid546	0.932139	0	0
lipid	lipid425	lipid547	0.912728	0	0
lipid	lipid425	lipid548	0.76314	0	0
lipid	lipid425	lipid549	0.870939	0	0
lipid	lipid425	lipid550	0.846831	0	0
lipid	lipid425	lipid551	0.865432	0	0
lipid	lipid425	lipid552	0.823241	0	0
lipid	lipid425	lipid553	0.813634	0	0
lipid	lipid425	lipid555	0.745756	0	0
lipid	lipid425	lipid556	0.796806	0	0
lipid	lipid425	lipid558	0.863444	0	0
lipid	lipid425	lipid563	0.907052	0	0
lipid	lipid425	lipid566	0.85813	0	0
lipid	lipid425	lipid567	0.843745	0	0
lipid	lipid425	lipid568	0.892631	0	0
lipid	lipid425	lipid569	0.799391	0	0
lipid	lipid425	lipid570	0.852363	0	0
lipid	lipid425	lipid571	0.826057	0	0
lipid	lipid425	lipid572	0.780467	0	0
lipid	lipid425	lipid573	0.906071	0	0
lipid	lipid425	lipid574	0.848806	0	0
lipid	lipid425	lipid575	0.84221	0	0
lipid	lipid425	lipid578	0.757294	0	0
lipid	lipid425	lipid581	0.783442	0	0
lipid	lipid425	lipid582	0.837898	0	0
lipid	lipid425	lipid583	0.821192	0	0
lipid	lipid425	lipid584	0.74553	0	0
lipid	lipid425	lipid593	0.761201	0	0
lipid	lipid425	lipid594	0.836666	0	0
lipid	lipid425	lipid596	0.772539	0	0
lipid	lipid425	lipid605	0.753945	0	0
lipid	lipid425	lipid606	0.861353	0	0
lipid	lipid425	lipid608	0.85171	0	0
lipid	lipid425	lipid609	0.7912	0	0
lipid	lipid425	lipid616	0.819284	0	0
lipid	lipid425	lipid618	0.822741	0	0
lipid	lipid425	lipid619	0.733515	0	0
lipid	lipid425	lipid628	0.951977	0	0
lipid	lipid425	lipid629	0.907592	0	0
lipid	lipid425	lipid632	0.9273	0	0
lipid	lipid425	lipid633	0.804212	0	0
lipid	lipid425	lipid635	0.905421	0	0
lipid	lipid425	lipid636	0.836275	0	0
lipid	lipid425	lipid637	0.873302	0	0
lipid	lipid425	lipid638	0.847907	0	0
lipid	lipid425	lipid639	0.860188	0	0
lipid	lipid425	lipid642	0.735749	0	0
lipid	lipid425	lipid643	0.761297	0	0
lipid	lipid425	lipid646	0.790086	0	0
lipid	lipid425	lipid650	0.88278	0	0
lipid	lipid425	lipid651	0.808178	0	0
lipid	lipid425	lipid653	0.753747	0	0
lipid	lipid425	lipid654	0.758059	0	0
lipid	lipid425	lipid655	0.834039	0	0
lipid	lipid425	lipid658	0.808183	0	0
lipid	lipid425	lipid659	0.771021	0	0
lipid	lipid425	lipid675	0.764001	0	0
lipid	lipid425	lipid685	0.801147	0	0
lipid	lipid425	lipid687	0.847426	0	0
lipid	lipid425	lipid699	0.823924	0	0
lipid	lipid425	lipid700	0.819958	0	0
lipid	lipid425	lipid709	0.750042	0	0
lipid	lipid425	lipid737	0.756205	0	0
lipid	lipid425	lipid751	0.73872	0	0
lipid	lipid425	lipid759	0.790041	0	0
lipid	lipid426	lipid427	0.993124	0	0
lipid	lipid426	lipid428	0.974538	0	0
lipid	lipid426	lipid429	0.815395	0	0
lipid	lipid426	lipid430	0.960889	0	0
lipid	lipid426	lipid431	0.987677	0	0
lipid	lipid426	lipid432	0.971366	0	0
lipid	lipid426	lipid433	0.973154	0	0
lipid	lipid426	lipid434	0.907323	0	0
lipid	lipid426	lipid435	0.950608	0	0
lipid	lipid426	lipid436	0.928719	0	0
lipid	lipid426	lipid437	0.951722	0	0
lipid	lipid426	lipid438	0.903602	0	0
lipid	lipid426	lipid439	0.946247	0	0
lipid	lipid426	lipid440	0.881253	0	0
lipid	lipid426	lipid441	0.963321	0	0
lipid	lipid426	lipid442	0.944577	0	0
lipid	lipid426	lipid443	0.950988	0	0
lipid	lipid426	lipid444	0.907039	0	0
lipid	lipid426	lipid445	0.942734	0	0
lipid	lipid426	lipid446	0.965068	0	0
lipid	lipid426	lipid447	0.836076	0	0
lipid	lipid426	lipid448	0.930213	0	0
lipid	lipid426	lipid449	0.951639	0	0
lipid	lipid426	lipid450	0.94055	0	0
lipid	lipid426	lipid451	0.88801	0	0
lipid	lipid426	lipid452	0.874231	0	0
lipid	lipid426	lipid453	0.930027	0	0
lipid	lipid426	lipid454	0.903877	0	0
lipid	lipid426	lipid455	0.737051	0	0
lipid	lipid426	lipid456	0.884565	0	0
lipid	lipid426	lipid457	0.918603	0	0
lipid	lipid426	lipid458	0.939856	0	0
lipid	lipid426	lipid459	0.856173	0	0
lipid	lipid426	lipid460	0.814803	0	0
lipid	lipid426	lipid461	0.862413	0	0
lipid	lipid426	lipid462	0.906019	0	0
lipid	lipid426	lipid464	0.858937	0	0
lipid	lipid426	lipid465	0.878166	0	0
lipid	lipid426	lipid466	0.908564	0	0
lipid	lipid426	lipid467	0.860243	0	0
lipid	lipid426	lipid468	0.808473	0	0
lipid	lipid426	lipid470	0.849624	0	0
lipid	lipid426	lipid471	0.88234	0	0
lipid	lipid426	lipid474	0.959042	0	0
lipid	lipid426	lipid475	0.950878	0	0
lipid	lipid426	lipid476	0.944607	0	0
lipid	lipid426	lipid477	0.953553	0	0
lipid	lipid426	lipid478	0.989138	0	0
lipid	lipid426	lipid479	0.965301	0	0
lipid	lipid426	lipid480	0.967017	0	0
lipid	lipid426	lipid481	0.944181	0	0
lipid	lipid426	lipid482	0.981929	0	0
lipid	lipid426	lipid483	0.967679	0	0
lipid	lipid426	lipid484	0.964895	0	0
lipid	lipid426	lipid485	0.932414	0	0
lipid	lipid426	lipid486	0.937932	0	0
lipid	lipid426	lipid487	0.917596	0	0
lipid	lipid426	lipid488	0.97329	0	0
lipid	lipid426	lipid489	0.943886	0	0
lipid	lipid426	lipid490	0.891192	0	0
lipid	lipid426	lipid491	0.88624	0	0
lipid	lipid426	lipid492	0.928724	0	0
lipid	lipid426	lipid493	0.854638	0	0
lipid	lipid426	lipid494	0.8809	0	0
lipid	lipid426	lipid495	0.922289	0	0
lipid	lipid426	lipid496	0.932448	0	0
lipid	lipid426	lipid497	0.8696	0	0
lipid	lipid426	lipid498	0.878917	0	0
lipid	lipid426	lipid499	0.928698	0	0
lipid	lipid426	lipid500	0.864492	0	0
lipid	lipid426	lipid501	0.870784	0	0
lipid	lipid426	lipid502	0.931374	0	0
lipid	lipid426	lipid503	0.872258	0	0
lipid	lipid426	lipid504	0.933832	0	0
lipid	lipid426	lipid505	0.858042	0	0
lipid	lipid426	lipid506	0.913178	0	0
lipid	lipid426	lipid507	0.822612	0	0
lipid	lipid426	lipid508	0.834586	0	0
lipid	lipid426	lipid509	0.923328	0	0
lipid	lipid426	lipid510	0.868826	0	0
lipid	lipid426	lipid511	0.750599	0	0
lipid	lipid426	lipid512	0.90757	0	0
lipid	lipid426	lipid514	0.842987	0	0
lipid	lipid426	lipid515	0.770845	0	0
lipid	lipid426	lipid516	0.739953	0	0
lipid	lipid426	lipid517	0.906448	0	0
lipid	lipid426	lipid518	0.793399	0	0
lipid	lipid426	lipid519	0.76877	0	0
lipid	lipid426	lipid520	0.848671	0	0
lipid	lipid426	lipid521	0.896731	0	0
lipid	lipid426	lipid523	0.736655	0	0
lipid	lipid426	lipid524	0.822949	0	0
lipid	lipid426	lipid526	0.794092	0	0
lipid	lipid426	lipid528	0.820146	0	0
lipid	lipid426	lipid529	0.856323	0	0
lipid	lipid426	lipid530	0.889802	0	0
lipid	lipid426	lipid532	0.802181	0	0
lipid	lipid426	lipid534	0.768758	0	0
lipid	lipid426	lipid537	0.846345	0	0
lipid	lipid426	lipid538	0.735283	0	0
lipid	lipid426	lipid539	0.743027	0	0
lipid	lipid426	lipid540	0.939769	0	0
lipid	lipid426	lipid541	0.932026	0	0
lipid	lipid426	lipid542	0.930814	0	0
lipid	lipid426	lipid543	0.905467	0	0
lipid	lipid426	lipid544	0.938573	0	0
lipid	lipid426	lipid545	0.935574	0	0
lipid	lipid426	lipid546	0.941314	0	0
lipid	lipid426	lipid547	0.937621	0	0
lipid	lipid426	lipid548	0.827027	0	0
lipid	lipid426	lipid549	0.900591	0	0
lipid	lipid426	lipid550	0.886129	0	0
lipid	lipid426	lipid551	0.89992	0	0
lipid	lipid426	lipid552	0.877268	0	0
lipid	lipid426	lipid553	0.849932	0	0
lipid	lipid426	lipid555	0.801883	0	0
lipid	lipid426	lipid556	0.852267	0	0
lipid	lipid426	lipid557	0.748919	0	0
lipid	lipid426	lipid558	0.90153	0	0
lipid	lipid426	lipid562	0.799051	0	0
lipid	lipid426	lipid563	0.891252	0	0
lipid	lipid426	lipid566	0.829089	0	0
lipid	lipid426	lipid567	0.810591	0	0
lipid	lipid426	lipid568	0.871267	0	0
lipid	lipid426	lipid569	0.798306	0	0
lipid	lipid426	lipid570	0.844999	0	0
lipid	lipid426	lipid571	0.818749	0	0
lipid	lipid426	lipid572	0.784997	0	0
lipid	lipid426	lipid573	0.913066	0	0
lipid	lipid426	lipid574	0.838806	0	0
lipid	lipid426	lipid575	0.882019	0	0
lipid	lipid426	lipid577	0.752535	0	0
lipid	lipid426	lipid578	0.768421	0	0
lipid	lipid426	lipid581	0.812719	0	0
lipid	lipid426	lipid582	0.86229	0	0
lipid	lipid426	lipid583	0.814211	0	0
lipid	lipid426	lipid584	0.794797	0	0
lipid	lipid426	lipid587	0.74561	0	0
lipid	lipid426	lipid590	0.733425	0	0
lipid	lipid426	lipid592	0.734944	0	0
lipid	lipid426	lipid593	0.78903	0	0
lipid	lipid426	lipid594	0.821744	0	0
lipid	lipid426	lipid596	0.815872	0	0
lipid	lipid426	lipid599	0.77155	0	0
lipid	lipid426	lipid605	0.773128	0	0
lipid	lipid426	lipid606	0.824369	0	0
lipid	lipid426	lipid608	0.855746	0	0
lipid	lipid426	lipid609	0.834611	0	0
lipid	lipid426	lipid616	0.814675	0	0
lipid	lipid426	lipid618	0.864698	0	0
lipid	lipid426	lipid619	0.768952	0	0
lipid	lipid426	lipid625	0.739097	0	0
lipid	lipid426	lipid628	0.940285	0	0
lipid	lipid426	lipid629	0.912527	0	0
lipid	lipid426	lipid632	0.926677	0	0
lipid	lipid426	lipid633	0.82154	0	0
lipid	lipid426	lipid635	0.891773	0	0
lipid	lipid426	lipid636	0.854802	0	0
lipid	lipid426	lipid637	0.87948	0	0
lipid	lipid426	lipid638	0.872006	0	0
lipid	lipid426	lipid639	0.874289	0	0
lipid	lipid426	lipid640	0.756944	0	0
lipid	lipid426	lipid641	0.776242	0	0
lipid	lipid426	lipid642	0.770627	0	0
lipid	lipid426	lipid643	0.78508	0	0
lipid	lipid426	lipid646	0.810038	0	0
lipid	lipid426	lipid650	0.858516	0	0
lipid	lipid426	lipid651	0.806377	0	0
lipid	lipid426	lipid655	0.815705	0	0
lipid	lipid426	lipid658	0.804877	0	0
lipid	lipid426	lipid659	0.758597	0	0
lipid	lipid426	lipid664	0.736203	0	0
lipid	lipid426	lipid675	0.746026	0	0
lipid	lipid426	lipid685	0.76728	0	0
lipid	lipid426	lipid687	0.830693	0	0
lipid	lipid426	lipid699	0.833435	0	0
lipid	lipid426	lipid700	0.823638	0	0
lipid	lipid426	lipid709	0.787092	0	0
lipid	lipid426	lipid759	0.762648	0	0
lipid	lipid427	lipid428	0.981565	0	0
lipid	lipid427	lipid429	0.826728	0	0
lipid	lipid427	lipid430	0.955034	0	0
lipid	lipid427	lipid431	0.982145	0	0
lipid	lipid427	lipid432	0.965807	0	0
lipid	lipid427	lipid433	0.972233	0	0
lipid	lipid427	lipid434	0.917855	0	0
lipid	lipid427	lipid435	0.943603	0	0
lipid	lipid427	lipid436	0.921555	0	0
lipid	lipid427	lipid437	0.950305	0	0
lipid	lipid427	lipid438	0.909478	0	0
lipid	lipid427	lipid439	0.940382	0	0
lipid	lipid427	lipid440	0.864103	0	0
lipid	lipid427	lipid441	0.962187	0	0
lipid	lipid427	lipid442	0.949115	0	0
lipid	lipid427	lipid443	0.955933	0	0
lipid	lipid427	lipid444	0.921937	0	0
lipid	lipid427	lipid445	0.934952	0	0
lipid	lipid427	lipid446	0.962796	0	0
lipid	lipid427	lipid447	0.815895	0	0
lipid	lipid427	lipid448	0.927536	0	0
lipid	lipid427	lipid449	0.957296	0	0
lipid	lipid427	lipid450	0.940939	0	0
lipid	lipid427	lipid451	0.903316	0	0
lipid	lipid427	lipid452	0.858312	0	0
lipid	lipid427	lipid453	0.925155	0	0
lipid	lipid427	lipid454	0.896489	0	0
lipid	lipid427	lipid456	0.883999	0	0
lipid	lipid427	lipid457	0.923589	0	0
lipid	lipid427	lipid458	0.937444	0	0
lipid	lipid427	lipid459	0.865726	0	0
lipid	lipid427	lipid460	0.797825	0	0
lipid	lipid427	lipid461	0.856105	0	0
lipid	lipid427	lipid462	0.889536	0	0
lipid	lipid427	lipid464	0.849654	0	0
lipid	lipid427	lipid465	0.882866	0	0
lipid	lipid427	lipid466	0.901896	0	0
lipid	lipid427	lipid467	0.863522	0	0
lipid	lipid427	lipid468	0.790335	0	0
lipid	lipid427	lipid470	0.834458	0	0
lipid	lipid427	lipid471	0.871319	0	0
lipid	lipid427	lipid474	0.96435	0	0
lipid	lipid427	lipid475	0.955722	0	0
lipid	lipid427	lipid476	0.946643	0	0
lipid	lipid427	lipid477	0.953654	0	0
lipid	lipid427	lipid478	0.983383	0	0
lipid	lipid427	lipid479	0.972846	0	0
lipid	lipid427	lipid480	0.974016	0	0
lipid	lipid427	lipid481	0.956818	0	0
lipid	lipid427	lipid482	0.982292	0	0
lipid	lipid427	lipid483	0.974032	0	0
lipid	lipid427	lipid484	0.956473	0	0
lipid	lipid427	lipid485	0.940794	0	0
lipid	lipid427	lipid486	0.942716	0	0
lipid	lipid427	lipid487	0.93358	0	0
lipid	lipid427	lipid488	0.966034	0	0
lipid	lipid427	lipid489	0.952232	0	0
lipid	lipid427	lipid490	0.892768	0	0
lipid	lipid427	lipid491	0.899222	0	0
lipid	lipid427	lipid492	0.927233	0	0
lipid	lipid427	lipid493	0.870396	0	0
lipid	lipid427	lipid494	0.886799	0	0
lipid	lipid427	lipid495	0.915125	0	0
lipid	lipid427	lipid496	0.925473	0	0
lipid	lipid427	lipid497	0.878272	0	0
lipid	lipid427	lipid498	0.881599	0	0
lipid	lipid427	lipid499	0.920689	0	0
lipid	lipid427	lipid500	0.875564	0	0
lipid	lipid427	lipid501	0.888199	0	0
lipid	lipid427	lipid502	0.933512	0	0
lipid	lipid427	lipid503	0.882848	0	0
lipid	lipid427	lipid504	0.93006	0	0
lipid	lipid427	lipid505	0.84954	0	0
lipid	lipid427	lipid506	0.908828	0	0
lipid	lipid427	lipid507	0.835064	0	0
lipid	lipid427	lipid508	0.854361	0	0
lipid	lipid427	lipid509	0.913174	0	0
lipid	lipid427	lipid510	0.877855	0	0
lipid	lipid427	lipid511	0.757092	0	0
lipid	lipid427	lipid512	0.902572	0	0
lipid	lipid427	lipid514	0.842617	0	0
lipid	lipid427	lipid515	0.787262	0	0
lipid	lipid427	lipid516	0.760695	0	0
lipid	lipid427	lipid517	0.892548	0	0
lipid	lipid427	lipid518	0.788682	0	0
lipid	lipid427	lipid519	0.777451	0	0
lipid	lipid427	lipid520	0.844183	0	0
lipid	lipid427	lipid521	0.889204	0	0
lipid	lipid427	lipid523	0.732816	0	0
lipid	lipid427	lipid524	0.827296	0	0
lipid	lipid427	lipid526	0.780024	0	0
lipid	lipid427	lipid528	0.813184	0	0
lipid	lipid427	lipid529	0.85041	0	0
lipid	lipid427	lipid530	0.879697	0	0
lipid	lipid427	lipid532	0.790889	0	0
lipid	lipid427	lipid534	0.753782	0	0
lipid	lipid427	lipid537	0.838718	0	0
lipid	lipid427	lipid539	0.732489	0	0
lipid	lipid427	lipid540	0.940005	0	0
lipid	lipid427	lipid541	0.935464	0	0
lipid	lipid427	lipid542	0.929665	0	0
lipid	lipid427	lipid543	0.910626	0	0
lipid	lipid427	lipid544	0.941717	0	0
lipid	lipid427	lipid545	0.937977	0	0
lipid	lipid427	lipid546	0.942007	0	0
lipid	lipid427	lipid547	0.94175	0	0
lipid	lipid427	lipid548	0.833375	0	0
lipid	lipid427	lipid549	0.904517	0	0
lipid	lipid427	lipid550	0.90032	0	0
lipid	lipid427	lipid551	0.902353	0	0
lipid	lipid427	lipid552	0.885213	0	0
lipid	lipid427	lipid553	0.849884	0	0
lipid	lipid427	lipid555	0.817623	0	0
lipid	lipid427	lipid556	0.860153	0	0
lipid	lipid427	lipid557	0.752932	0	0
lipid	lipid427	lipid558	0.890945	0	0
lipid	lipid427	lipid562	0.788365	0	0
lipid	lipid427	lipid563	0.888205	0	0
lipid	lipid427	lipid566	0.830456	0	0
lipid	lipid427	lipid567	0.812361	0	0
lipid	lipid427	lipid568	0.873081	0	0
lipid	lipid427	lipid569	0.803875	0	0
lipid	lipid427	lipid570	0.854373	0	0
lipid	lipid427	lipid571	0.82158	0	0
lipid	lipid427	lipid572	0.793647	0	0
lipid	lipid427	lipid573	0.913897	0	0
lipid	lipid427	lipid574	0.845639	0	0
lipid	lipid427	lipid575	0.871791	0	0
lipid	lipid427	lipid577	0.764722	0	0
lipid	lipid427	lipid578	0.768238	0	0
lipid	lipid427	lipid581	0.806369	0	0
lipid	lipid427	lipid582	0.870513	0	0
lipid	lipid427	lipid583	0.818751	0	0
lipid	lipid427	lipid584	0.785695	0	0
lipid	lipid427	lipid587	0.748281	0	0
lipid	lipid427	lipid592	0.737761	0	0
lipid	lipid427	lipid593	0.797579	0	0
lipid	lipid427	lipid594	0.823856	0	0
lipid	lipid427	lipid596	0.801518	0	0
lipid	lipid427	lipid599	0.7631	0	0
lipid	lipid427	lipid605	0.776848	0	0
lipid	lipid427	lipid606	0.825114	0	0
lipid	lipid427	lipid608	0.852434	0	0
lipid	lipid427	lipid609	0.819695	0	0
lipid	lipid427	lipid616	0.818169	0	0
lipid	lipid427	lipid618	0.853697	0	0
lipid	lipid427	lipid619	0.754201	0	0
lipid	lipid427	lipid628	0.940921	0	0
lipid	lipid427	lipid629	0.915737	0	0
lipid	lipid427	lipid632	0.934548	0	0
lipid	lipid427	lipid633	0.821787	0	0
lipid	lipid427	lipid635	0.891051	0	0
lipid	lipid427	lipid636	0.85097	0	0
lipid	lipid427	lipid637	0.876162	0	0
lipid	lipid427	lipid638	0.870709	0	0
lipid	lipid427	lipid639	0.877112	0	0
lipid	lipid427	lipid640	0.756503	0	0
lipid	lipid427	lipid641	0.776324	0	0
lipid	lipid427	lipid642	0.764943	0	0
lipid	lipid427	lipid643	0.783142	0	0
lipid	lipid427	lipid646	0.805367	0	0
lipid	lipid427	lipid650	0.857116	0	0
lipid	lipid427	lipid651	0.80691	0	0
lipid	lipid427	lipid655	0.814116	0	0
lipid	lipid427	lipid658	0.805073	0	0
lipid	lipid427	lipid659	0.765245	0	0
lipid	lipid427	lipid675	0.747139	0	0
lipid	lipid427	lipid685	0.768487	0	0
lipid	lipid427	lipid687	0.837621	0	0
lipid	lipid427	lipid699	0.842995	0	0
lipid	lipid427	lipid700	0.826695	0	0
lipid	lipid427	lipid709	0.792972	0	0
lipid	lipid427	lipid759	0.768007	0	0
lipid	lipid428	lipid429	0.855226	0	0
lipid	lipid428	lipid430	0.95123	0	0
lipid	lipid428	lipid431	0.95877	0	0
lipid	lipid428	lipid432	0.937469	0	0
lipid	lipid428	lipid433	0.94926	0	0
lipid	lipid428	lipid434	0.922971	0	0
lipid	lipid428	lipid435	0.93328	0	0
lipid	lipid428	lipid436	0.895831	0	0
lipid	lipid428	lipid437	0.956631	0	0
lipid	lipid428	lipid438	0.942008	0	0
lipid	lipid428	lipid439	0.952614	0	0
lipid	lipid428	lipid440	0.84533	0	0
lipid	lipid428	lipid441	0.957736	0	0
lipid	lipid428	lipid442	0.962101	0	0
lipid	lipid428	lipid443	0.964769	0	0
lipid	lipid428	lipid444	0.950393	0	0
lipid	lipid428	lipid445	0.93258	0	0
lipid	lipid428	lipid446	0.954414	0	0
lipid	lipid428	lipid447	0.775559	0	0
lipid	lipid428	lipid448	0.918424	0	0
lipid	lipid428	lipid449	0.962013	0	0
lipid	lipid428	lipid450	0.942777	0	0
lipid	lipid428	lipid451	0.906428	0	0
lipid	lipid428	lipid452	0.849931	0	0
lipid	lipid428	lipid453	0.9027	0	0
lipid	lipid428	lipid454	0.888581	0	0
lipid	lipid428	lipid456	0.864986	0	0
lipid	lipid428	lipid457	0.928114	0	0
lipid	lipid428	lipid458	0.935202	0	0
lipid	lipid428	lipid459	0.853069	0	0
lipid	lipid428	lipid460	0.760834	0	0
lipid	lipid428	lipid461	0.832658	0	0
lipid	lipid428	lipid462	0.867601	0	0
lipid	lipid428	lipid464	0.823854	0	0
lipid	lipid428	lipid465	0.878111	0	0
lipid	lipid428	lipid466	0.904805	0	0
lipid	lipid428	lipid467	0.846902	0	0
lipid	lipid428	lipid468	0.760705	0	0
lipid	lipid428	lipid470	0.800058	0	0
lipid	lipid428	lipid471	0.873131	0	0
lipid	lipid428	lipid474	0.963038	0	0
lipid	lipid428	lipid475	0.97528	0	0
lipid	lipid428	lipid476	0.972163	0	0
lipid	lipid428	lipid477	0.960648	0	0
lipid	lipid428	lipid478	0.967487	0	0
lipid	lipid428	lipid479	0.960756	0	0
lipid	lipid428	lipid480	0.975237	0	0
lipid	lipid428	lipid481	0.967076	0	0
lipid	lipid428	lipid482	0.981051	0	0
lipid	lipid428	lipid483	0.958023	0	0
lipid	lipid428	lipid484	0.930051	0	0
lipid	lipid428	lipid485	0.926634	0	0
lipid	lipid428	lipid486	0.942027	0	0
lipid	lipid428	lipid487	0.928146	0	0
lipid	lipid428	lipid488	0.949271	0	0
lipid	lipid428	lipid489	0.929691	0	0
lipid	lipid428	lipid490	0.878154	0	0
lipid	lipid428	lipid491	0.879211	0	0
lipid	lipid428	lipid492	0.925068	0	0
lipid	lipid428	lipid493	0.859148	0	0
lipid	lipid428	lipid494	0.864331	0	0
lipid	lipid428	lipid495	0.89416	0	0
lipid	lipid428	lipid496	0.930698	0	0
lipid	lipid428	lipid497	0.912813	0	0
lipid	lipid428	lipid498	0.918128	0	0
lipid	lipid428	lipid499	0.902271	0	0
lipid	lipid428	lipid500	0.899848	0	0
lipid	lipid428	lipid501	0.914058	0	0
lipid	lipid428	lipid502	0.944761	0	0
lipid	lipid428	lipid503	0.901337	0	0
lipid	lipid428	lipid504	0.938577	0	0
lipid	lipid428	lipid505	0.811092	0	0
lipid	lipid428	lipid506	0.906142	0	0
lipid	lipid428	lipid507	0.859644	0	0
lipid	lipid428	lipid508	0.868956	0	0
lipid	lipid428	lipid509	0.908882	0	0
lipid	lipid428	lipid510	0.871908	0	0
lipid	lipid428	lipid511	0.779884	0	0
lipid	lipid428	lipid512	0.90945	0	0
lipid	lipid428	lipid514	0.818682	0	0
lipid	lipid428	lipid515	0.807375	0	0
lipid	lipid428	lipid516	0.774702	0	0
lipid	lipid428	lipid517	0.879859	0	0
lipid	lipid428	lipid518	0.758275	0	0
lipid	lipid428	lipid519	0.774192	0	0
lipid	lipid428	lipid520	0.850912	0	0
lipid	lipid428	lipid521	0.885302	0	0
lipid	lipid428	lipid524	0.835055	0	0
lipid	lipid428	lipid526	0.74503	0	0
lipid	lipid428	lipid528	0.794177	0	0
lipid	lipid428	lipid529	0.841048	0	0
lipid	lipid428	lipid530	0.885297	0	0
lipid	lipid428	lipid532	0.794726	0	0
lipid	lipid428	lipid537	0.838849	0	0
lipid	lipid428	lipid539	0.740248	0	0
lipid	lipid428	lipid540	0.962529	0	0
lipid	lipid428	lipid541	0.951501	0	0
lipid	lipid428	lipid542	0.945867	0	0
lipid	lipid428	lipid543	0.888519	0	0
lipid	lipid428	lipid544	0.952197	0	0
lipid	lipid428	lipid545	0.946611	0	0
lipid	lipid428	lipid546	0.942412	0	0
lipid	lipid428	lipid547	0.937832	0	0
lipid	lipid428	lipid548	0.793907	0	0
lipid	lipid428	lipid549	0.914209	0	0
lipid	lipid428	lipid550	0.898514	0	0
lipid	lipid428	lipid551	0.905935	0	0
lipid	lipid428	lipid552	0.861579	0	0
lipid	lipid428	lipid553	0.850418	0	0
lipid	lipid428	lipid555	0.810731	0	0
lipid	lipid428	lipid556	0.853638	0	0
lipid	lipid428	lipid557	0.733339	0	0
lipid	lipid428	lipid558	0.871785	0	0
lipid	lipid428	lipid562	0.74862	0	0
lipid	lipid428	lipid563	0.88997	0	0
lipid	lipid428	lipid566	0.868631	0	0
lipid	lipid428	lipid567	0.852852	0	0
lipid	lipid428	lipid568	0.893907	0	0
lipid	lipid428	lipid569	0.826654	0	0
lipid	lipid428	lipid570	0.884539	0	0
lipid	lipid428	lipid571	0.847246	0	0
lipid	lipid428	lipid572	0.811337	0	0
lipid	lipid428	lipid573	0.925021	0	0
lipid	lipid428	lipid574	0.878906	0	0
lipid	lipid428	lipid575	0.853121	0	0
lipid	lipid428	lipid577	0.772571	0	0
lipid	lipid428	lipid578	0.795033	0	0
lipid	lipid428	lipid581	0.800156	0	0
lipid	lipid428	lipid582	0.880958	0	0
lipid	lipid428	lipid583	0.844977	0	0
lipid	lipid428	lipid584	0.766863	0	0
lipid	lipid428	lipid587	0.763753	0	0
lipid	lipid428	lipid590	0.734375	0	0
lipid	lipid428	lipid593	0.805774	0	0
lipid	lipid428	lipid594	0.837087	0	0
lipid	lipid428	lipid596	0.774731	0	0
lipid	lipid428	lipid599	0.76313	0	0
lipid	lipid428	lipid605	0.772255	0	0
lipid	lipid428	lipid606	0.854996	0	0
lipid	lipid428	lipid608	0.862998	0	0
lipid	lipid428	lipid609	0.790127	0	0
lipid	lipid428	lipid616	0.825324	0	0
lipid	lipid428	lipid618	0.851332	0	0
lipid	lipid428	lipid619	0.752179	0	0
lipid	lipid428	lipid628	0.96099	0	0
lipid	lipid428	lipid629	0.924713	0	0
lipid	lipid428	lipid632	0.950883	0	0
lipid	lipid428	lipid633	0.825787	0	0
lipid	lipid428	lipid635	0.920296	0	0
lipid	lipid428	lipid636	0.849827	0	0
lipid	lipid428	lipid637	0.884615	0	0
lipid	lipid428	lipid638	0.866617	0	0
lipid	lipid428	lipid639	0.894355	0	0
lipid	lipid428	lipid640	0.737617	0	0
lipid	lipid428	lipid641	0.75873	0	0
lipid	lipid428	lipid642	0.761513	0	0
lipid	lipid428	lipid643	0.801143	0	0
lipid	lipid428	lipid646	0.818807	0	0
lipid	lipid428	lipid650	0.867204	0	0
lipid	lipid428	lipid651	0.805027	0	0
lipid	lipid428	lipid653	0.757576	0	0
lipid	lipid428	lipid654	0.757624	0	0
lipid	lipid428	lipid655	0.844382	0	0
lipid	lipid428	lipid657	0.735964	0	0
lipid	lipid428	lipid658	0.816903	0	0
lipid	lipid428	lipid659	0.803234	0	0
lipid	lipid428	lipid660	0.750268	0	0
lipid	lipid428	lipid664	0.745149	0	0
lipid	lipid428	lipid665	0.740757	0	0
lipid	lipid428	lipid666	0.733266	0	0
lipid	lipid428	lipid675	0.761503	0	0
lipid	lipid428	lipid685	0.802032	0	0
lipid	lipid428	lipid687	0.861764	0	0
lipid	lipid428	lipid699	0.853506	0	0
lipid	lipid428	lipid700	0.852165	0	0
lipid	lipid428	lipid709	0.801247	0	0
lipid	lipid428	lipid737	0.756715	0	0
lipid	lipid428	lipid740	0.750413	0	0
lipid	lipid428	lipid744	0.733259	0	0
lipid	lipid428	lipid751	0.742355	0	0
lipid	lipid428	lipid759	0.794439	0	0
lipid	lipid428	lipid769	0.74884	0	0
lipid	lipid429	lipid430	0.838853	0	0
lipid	lipid429	lipid431	0.810941	0	0
lipid	lipid429	lipid432	0.800821	0	0
lipid	lipid429	lipid433	0.795117	0	0
lipid	lipid429	lipid434	0.869823	0	0
lipid	lipid429	lipid435	0.851053	0	0
lipid	lipid429	lipid436	0.748876	0	0
lipid	lipid429	lipid437	0.791853	0	0
lipid	lipid429	lipid438	0.782977	0	0
lipid	lipid429	lipid439	0.784201	0	0
lipid	lipid429	lipid441	0.797141	0	0
lipid	lipid429	lipid442	0.827691	0	0
lipid	lipid429	lipid443	0.815057	0	0
lipid	lipid429	lipid444	0.824806	0	0
lipid	lipid429	lipid445	0.791368	0	0
lipid	lipid429	lipid446	0.794282	0	0
lipid	lipid429	lipid448	0.766935	0	0
lipid	lipid429	lipid449	0.832256	0	0
lipid	lipid429	lipid450	0.791854	0	0
lipid	lipid429	lipid451	0.80787	0	0
lipid	lipid429	lipid453	0.779894	0	0
lipid	lipid429	lipid457	0.810773	0	0
lipid	lipid429	lipid458	0.787905	0	0
lipid	lipid429	lipid459	0.75096	0	0
lipid	lipid429	lipid465	0.770172	0	0
lipid	lipid429	lipid466	0.776322	0	0
lipid	lipid429	lipid467	0.738128	0	0
lipid	lipid429	lipid471	0.777452	0	0
lipid	lipid429	lipid474	0.81239	0	0
lipid	lipid429	lipid475	0.826561	0	0
lipid	lipid429	lipid476	0.824106	0	0
lipid	lipid429	lipid477	0.814913	0	0
lipid	lipid429	lipid478	0.81524	0	0
lipid	lipid429	lipid479	0.814074	0	0
lipid	lipid429	lipid480	0.833033	0	0
lipid	lipid429	lipid481	0.899125	0	0
lipid	lipid429	lipid482	0.845383	0	0
lipid	lipid429	lipid483	0.817422	0	0
lipid	lipid429	lipid484	0.777874	0	0
lipid	lipid429	lipid485	0.797618	0	0
lipid	lipid429	lipid486	0.797749	0	0
lipid	lipid429	lipid487	0.856105	0	0
lipid	lipid429	lipid488	0.795509	0	0
lipid	lipid429	lipid489	0.822806	0	0
lipid	lipid429	lipid490	0.734506	0	0
lipid	lipid429	lipid491	0.761535	0	0
lipid	lipid429	lipid492	0.781569	0	0
lipid	lipid429	lipid493	0.803432	0	0
lipid	lipid429	lipid494	0.751392	0	0
lipid	lipid429	lipid495	0.761485	0	0
lipid	lipid429	lipid496	0.782858	0	0
lipid	lipid429	lipid497	0.768724	0	0
lipid	lipid429	lipid498	0.764899	0	0
lipid	lipid429	lipid499	0.748875	0	0
lipid	lipid429	lipid500	0.760062	0	0
lipid	lipid429	lipid501	0.811257	0	0
lipid	lipid429	lipid502	0.804905	0	0
lipid	lipid429	lipid503	0.763023	0	0
lipid	lipid429	lipid504	0.793301	0	0
lipid	lipid429	lipid506	0.807078	0	0
lipid	lipid429	lipid507	0.748487	0	0
lipid	lipid429	lipid508	0.779607	0	0
lipid	lipid429	lipid509	0.753397	0	0
lipid	lipid429	lipid510	0.774514	0	0
lipid	lipid429	lipid512	0.782072	0	0
lipid	lipid429	lipid514	0.746743	0	0
lipid	lipid429	lipid521	0.758094	0	0
lipid	lipid429	lipid529	0.750443	0	0
lipid	lipid429	lipid530	0.757719	0	0
lipid	lipid429	lipid537	0.742765	0	0
lipid	lipid429	lipid540	0.810369	0	0
lipid	lipid429	lipid541	0.811941	0	0
lipid	lipid429	lipid542	0.803293	0	0
lipid	lipid429	lipid543	0.771376	0	0
lipid	lipid429	lipid544	0.81358	0	0
lipid	lipid429	lipid545	0.811228	0	0
lipid	lipid429	lipid546	0.803301	0	0
lipid	lipid429	lipid547	0.805174	0	0
lipid	lipid429	lipid549	0.793915	0	0
lipid	lipid429	lipid550	0.81556	0	0
lipid	lipid429	lipid551	0.784389	0	0
lipid	lipid429	lipid552	0.766462	0	0
lipid	lipid429	lipid555	0.747089	0	0
lipid	lipid429	lipid556	0.747494	0	0
lipid	lipid429	lipid558	0.751733	0	0
lipid	lipid429	lipid563	0.77276	0	0
lipid	lipid429	lipid568	0.766482	0	0
lipid	lipid429	lipid570	0.794092	0	0
lipid	lipid429	lipid573	0.825476	0	0
lipid	lipid429	lipid574	0.750927	0	0
lipid	lipid429	lipid575	0.732813	0	0
lipid	lipid429	lipid582	0.789335	0	0
lipid	lipid429	lipid628	0.805268	0	0
lipid	lipid429	lipid629	0.792283	0	0
lipid	lipid429	lipid632	0.857648	0	0
lipid	lipid429	lipid635	0.774666	0	0
lipid	lipid429	lipid636	0.739297	0	0
lipid	lipid429	lipid637	0.752589	0	0
lipid	lipid429	lipid638	0.753323	0	0
lipid	lipid429	lipid639	0.773766	0	0
lipid	lipid429	lipid650	0.752465	0	0
lipid	lipid429	lipid655	0.744025	0	0
lipid	lipid429	lipid687	0.736475	0	0
lipid	lipid429	lipid699	0.760108	0	0
lipid	lipid429	lipid700	0.732711	0	0
lipid	lipid43	lipid44	0.812472	0	0
lipid	lipid43	lipid46	0.766386	0	0
lipid	lipid43	lipid47	0.744014	0	0
lipid	lipid430	lipid431	0.95942	0	0
lipid	lipid430	lipid432	0.934693	0	0
lipid	lipid430	lipid433	0.935797	0	0
lipid	lipid430	lipid434	0.900782	0	0
lipid	lipid430	lipid435	0.958805	0	0
lipid	lipid430	lipid436	0.892757	0	0
lipid	lipid430	lipid437	0.932668	0	0
lipid	lipid430	lipid438	0.890261	0	0
lipid	lipid430	lipid439	0.931907	0	0
lipid	lipid430	lipid440	0.901625	0	0
lipid	lipid430	lipid441	0.941263	0	0
lipid	lipid430	lipid442	0.943754	0	0
lipid	lipid430	lipid443	0.93629	0	0
lipid	lipid430	lipid444	0.895862	0	0
lipid	lipid430	lipid445	0.956208	0	0
lipid	lipid430	lipid446	0.943403	0	0
lipid	lipid430	lipid447	0.862788	0	0
lipid	lipid430	lipid448	0.912043	0	0
lipid	lipid430	lipid449	0.95068	0	0
lipid	lipid430	lipid450	0.927512	0	0
lipid	lipid430	lipid451	0.874711	0	0
lipid	lipid430	lipid452	0.90689	0	0
lipid	lipid430	lipid453	0.934269	0	0
lipid	lipid430	lipid454	0.88449	0	0
lipid	lipid430	lipid455	0.761874	0	0
lipid	lipid430	lipid456	0.861707	0	0
lipid	lipid430	lipid457	0.9254	0	0
lipid	lipid430	lipid458	0.933039	0	0
lipid	lipid430	lipid459	0.842572	0	0
lipid	lipid430	lipid460	0.838821	0	0
lipid	lipid430	lipid461	0.872815	0	0
lipid	lipid430	lipid462	0.886956	0	0
lipid	lipid430	lipid464	0.845043	0	0
lipid	lipid430	lipid465	0.890069	0	0
lipid	lipid430	lipid466	0.92472	0	0
lipid	lipid430	lipid467	0.852224	0	0
lipid	lipid430	lipid468	0.84219	0	0
lipid	lipid430	lipid470	0.857992	0	0
lipid	lipid430	lipid471	0.923617	0	0
lipid	lipid430	lipid473	0.732778	0	0
lipid	lipid430	lipid474	0.922561	0	0
lipid	lipid430	lipid475	0.926848	0	0
lipid	lipid430	lipid476	0.923006	0	0
lipid	lipid430	lipid477	0.919843	0	0
lipid	lipid430	lipid478	0.960125	0	0
lipid	lipid430	lipid479	0.923079	0	0
lipid	lipid430	lipid480	0.932948	0	0
lipid	lipid430	lipid481	0.936979	0	0
lipid	lipid430	lipid482	0.959806	0	0
lipid	lipid430	lipid483	0.924216	0	0
lipid	lipid430	lipid484	0.936487	0	0
lipid	lipid430	lipid485	0.891571	0	0
lipid	lipid430	lipid486	0.900398	0	0
lipid	lipid430	lipid487	0.893606	0	0
lipid	lipid430	lipid488	0.950981	0	0
lipid	lipid430	lipid489	0.907982	0	0
lipid	lipid430	lipid490	0.847227	0	0
lipid	lipid430	lipid491	0.842865	0	0
lipid	lipid430	lipid492	0.897288	0	0
lipid	lipid430	lipid493	0.831661	0	0
lipid	lipid430	lipid494	0.845063	0	0
lipid	lipid430	lipid495	0.883752	0	0
lipid	lipid430	lipid496	0.914634	0	0
lipid	lipid430	lipid497	0.85646	0	0
lipid	lipid430	lipid498	0.863154	0	0
lipid	lipid430	lipid499	0.904565	0	0
lipid	lipid430	lipid500	0.845792	0	0
lipid	lipid430	lipid501	0.864281	0	0
lipid	lipid430	lipid502	0.917466	0	0
lipid	lipid430	lipid503	0.851148	0	0
lipid	lipid430	lipid504	0.910189	0	0
lipid	lipid430	lipid505	0.833167	0	0
lipid	lipid430	lipid506	0.916198	0	0
lipid	lipid430	lipid507	0.813803	0	0
lipid	lipid430	lipid508	0.824853	0	0
lipid	lipid430	lipid509	0.903509	0	0
lipid	lipid430	lipid510	0.855001	0	0
lipid	lipid430	lipid511	0.73457	0	0
lipid	lipid430	lipid512	0.893718	0	0
lipid	lipid430	lipid514	0.842953	0	0
lipid	lipid430	lipid515	0.764861	0	0
lipid	lipid430	lipid516	0.736163	0	0
lipid	lipid430	lipid517	0.893799	0	0
lipid	lipid430	lipid518	0.776019	0	0
lipid	lipid430	lipid519	0.762695	0	0
lipid	lipid430	lipid520	0.83348	0	0
lipid	lipid430	lipid521	0.890487	0	0
lipid	lipid430	lipid523	0.749384	0	0
lipid	lipid430	lipid524	0.808953	0	0
lipid	lipid430	lipid526	0.783802	0	0
lipid	lipid430	lipid528	0.804143	0	0
lipid	lipid430	lipid529	0.87719	0	0
lipid	lipid430	lipid530	0.898718	0	0
lipid	lipid430	lipid532	0.792094	0	0
lipid	lipid430	lipid534	0.786188	0	0
lipid	lipid430	lipid537	0.885549	0	0
lipid	lipid430	lipid539	0.813387	0	0
lipid	lipid430	lipid540	0.921995	0	0
lipid	lipid430	lipid541	0.910132	0	0
lipid	lipid430	lipid542	0.904803	0	0
lipid	lipid430	lipid543	0.867132	0	0
lipid	lipid430	lipid544	0.912684	0	0
lipid	lipid430	lipid545	0.90733	0	0
lipid	lipid430	lipid546	0.910296	0	0
lipid	lipid430	lipid547	0.904464	0	0
lipid	lipid430	lipid548	0.783688	0	0
lipid	lipid430	lipid549	0.882867	0	0
lipid	lipid430	lipid550	0.864204	0	0
lipid	lipid430	lipid551	0.877528	0	0
lipid	lipid430	lipid552	0.839914	0	0
lipid	lipid430	lipid553	0.819401	0	0
lipid	lipid430	lipid555	0.778869	0	0
lipid	lipid430	lipid556	0.822205	0	0
lipid	lipid430	lipid558	0.870901	0	0
lipid	lipid430	lipid562	0.756465	0	0
lipid	lipid430	lipid563	0.87482	0	0
lipid	lipid430	lipid566	0.818067	0	0
lipid	lipid430	lipid567	0.801378	0	0
lipid	lipid430	lipid568	0.838507	0	0
lipid	lipid430	lipid569	0.787134	0	0
lipid	lipid430	lipid570	0.834542	0	0
lipid	lipid430	lipid571	0.804616	0	0
lipid	lipid430	lipid572	0.77606	0	0
lipid	lipid430	lipid573	0.883495	0	0
lipid	lipid430	lipid574	0.807804	0	0
lipid	lipid430	lipid575	0.849327	0	0
lipid	lipid430	lipid577	0.745036	0	0
lipid	lipid430	lipid578	0.756829	0	0
lipid	lipid430	lipid581	0.799889	0	0
lipid	lipid430	lipid582	0.837171	0	0
lipid	lipid430	lipid583	0.797103	0	0
lipid	lipid430	lipid584	0.773389	0	0
lipid	lipid430	lipid587	0.732394	0	0
lipid	lipid430	lipid593	0.78616	0	0
lipid	lipid430	lipid594	0.808653	0	0
lipid	lipid430	lipid596	0.80005	0	0
lipid	lipid430	lipid599	0.753093	0	0
lipid	lipid430	lipid605	0.770928	0	0
lipid	lipid430	lipid606	0.825098	0	0
lipid	lipid430	lipid608	0.84642	0	0
lipid	lipid430	lipid609	0.817874	0	0
lipid	lipid430	lipid616	0.821957	0	0
lipid	lipid430	lipid618	0.840684	0	0
lipid	lipid430	lipid619	0.748544	0	0
lipid	lipid430	lipid625	0.753702	0	0
lipid	lipid430	lipid628	0.921721	0	0
lipid	lipid430	lipid629	0.892636	0	0
lipid	lipid430	lipid632	0.918034	0	0
lipid	lipid430	lipid633	0.808428	0	0
lipid	lipid430	lipid635	0.882429	0	0
lipid	lipid430	lipid636	0.827313	0	0
lipid	lipid430	lipid637	0.855983	0	0
lipid	lipid430	lipid638	0.845959	0	0
lipid	lipid430	lipid639	0.856763	0	0
lipid	lipid430	lipid641	0.748163	0	0
lipid	lipid430	lipid642	0.747857	0	0
lipid	lipid430	lipid643	0.773959	0	0
lipid	lipid430	lipid646	0.800103	0	0
lipid	lipid430	lipid650	0.846703	0	0
lipid	lipid430	lipid651	0.795438	0	0
lipid	lipid430	lipid655	0.79367	0	0
lipid	lipid430	lipid658	0.775919	0	0
lipid	lipid430	lipid659	0.73607	0	0
lipid	lipid430	lipid675	0.748067	0	0
lipid	lipid430	lipid685	0.768723	0	0
lipid	lipid430	lipid687	0.808146	0	0
lipid	lipid430	lipid699	0.820309	0	0
lipid	lipid430	lipid700	0.784988	0	0
lipid	lipid430	lipid709	0.760407	0	0
lipid	lipid430	lipid759	0.764087	0	0
lipid	lipid431	lipid432	0.96038	0	0
lipid	lipid431	lipid433	0.959933	0	0
lipid	lipid431	lipid434	0.888651	0	0
lipid	lipid431	lipid435	0.963029	0	0
lipid	lipid431	lipid436	0.932999	0	0
lipid	lipid431	lipid437	0.935855	0	0
lipid	lipid431	lipid438	0.879328	0	0
lipid	lipid431	lipid439	0.931494	0	0
lipid	lipid431	lipid440	0.897931	0	0
lipid	lipid431	lipid441	0.945775	0	0
lipid	lipid431	lipid442	0.929944	0	0
lipid	lipid431	lipid443	0.926066	0	0
lipid	lipid431	lipid444	0.871536	0	0
lipid	lipid431	lipid445	0.938614	0	0
lipid	lipid431	lipid446	0.949519	0	0
lipid	lipid431	lipid447	0.852922	0	0
lipid	lipid431	lipid448	0.905022	0	0
lipid	lipid431	lipid449	0.935128	0	0
lipid	lipid431	lipid450	0.912345	0	0
lipid	lipid431	lipid451	0.849515	0	0
lipid	lipid431	lipid452	0.883939	0	0
lipid	lipid431	lipid453	0.918994	0	0
lipid	lipid431	lipid454	0.885077	0	0
lipid	lipid431	lipid455	0.748605	0	0
lipid	lipid431	lipid456	0.853536	0	0
lipid	lipid431	lipid457	0.896926	0	0
lipid	lipid431	lipid458	0.915242	0	0
lipid	lipid431	lipid459	0.818305	0	0
lipid	lipid431	lipid460	0.819014	0	0
lipid	lipid431	lipid461	0.84665	0	0
lipid	lipid431	lipid462	0.886616	0	0
lipid	lipid431	lipid464	0.830893	0	0
lipid	lipid431	lipid465	0.854226	0	0
lipid	lipid431	lipid466	0.889512	0	0
lipid	lipid431	lipid467	0.827989	0	0
lipid	lipid431	lipid468	0.816458	0	0
lipid	lipid431	lipid470	0.83488	0	0
lipid	lipid431	lipid471	0.895213	0	0
lipid	lipid431	lipid474	0.954308	0	0
lipid	lipid431	lipid475	0.935141	0	0
lipid	lipid431	lipid476	0.929106	0	0
lipid	lipid431	lipid477	0.948529	0	0
lipid	lipid431	lipid478	0.979176	0	0
lipid	lipid431	lipid479	0.957939	0	0
lipid	lipid431	lipid480	0.952983	0	0
lipid	lipid431	lipid481	0.921533	0	0
lipid	lipid431	lipid482	0.964832	0	0
lipid	lipid431	lipid483	0.962486	0	0
lipid	lipid431	lipid484	0.950509	0	0
lipid	lipid431	lipid485	0.919135	0	0
lipid	lipid431	lipid486	0.919268	0	0
lipid	lipid431	lipid487	0.892885	0	0
lipid	lipid431	lipid488	0.956734	0	0
lipid	lipid431	lipid489	0.93418	0	0
lipid	lipid431	lipid490	0.884695	0	0
lipid	lipid431	lipid491	0.861922	0	0
lipid	lipid431	lipid492	0.911944	0	0
lipid	lipid431	lipid493	0.82757	0	0
lipid	lipid431	lipid494	0.864076	0	0
lipid	lipid431	lipid495	0.915062	0	0
lipid	lipid431	lipid496	0.928511	0	0
lipid	lipid431	lipid497	0.849165	0	0
lipid	lipid431	lipid498	0.857479	0	0
lipid	lipid431	lipid499	0.921725	0	0
lipid	lipid431	lipid500	0.843079	0	0
lipid	lipid431	lipid501	0.838551	0	0
lipid	lipid431	lipid502	0.910547	0	0
lipid	lipid431	lipid503	0.852507	0	0
lipid	lipid431	lipid504	0.924325	0	0
lipid	lipid431	lipid505	0.851847	0	0
lipid	lipid431	lipid506	0.912452	0	0
lipid	lipid431	lipid507	0.790693	0	0
lipid	lipid431	lipid508	0.798584	0	0
lipid	lipid431	lipid509	0.905763	0	0
lipid	lipid431	lipid510	0.844666	0	0
lipid	lipid431	lipid512	0.884964	0	0
lipid	lipid431	lipid514	0.843976	0	0
lipid	lipid431	lipid517	0.892048	0	0
lipid	lipid431	lipid518	0.77526	0	0
lipid	lipid431	lipid519	0.740058	0	0
lipid	lipid431	lipid520	0.825322	0	0
lipid	lipid431	lipid521	0.870768	0	0
lipid	lipid431	lipid523	0.732752	0	0
lipid	lipid431	lipid524	0.785742	0	0
lipid	lipid431	lipid526	0.780506	0	0
lipid	lipid431	lipid528	0.786	0	0
lipid	lipid431	lipid529	0.833275	0	0
lipid	lipid431	lipid530	0.875642	0	0
lipid	lipid431	lipid532	0.782528	0	0
lipid	lipid431	lipid534	0.765036	0	0
lipid	lipid431	lipid537	0.834292	0	0
lipid	lipid431	lipid539	0.746545	0	0
lipid	lipid431	lipid540	0.929178	0	0
lipid	lipid431	lipid541	0.923369	0	0
lipid	lipid431	lipid542	0.919759	0	0
lipid	lipid431	lipid543	0.915667	0	0
lipid	lipid431	lipid544	0.923198	0	0
lipid	lipid431	lipid545	0.923983	0	0
lipid	lipid431	lipid546	0.933663	0	0
lipid	lipid431	lipid547	0.928891	0	0
lipid	lipid431	lipid548	0.833374	0	0
lipid	lipid431	lipid549	0.877376	0	0
lipid	lipid431	lipid550	0.860362	0	0
lipid	lipid431	lipid551	0.879863	0	0
lipid	lipid431	lipid552	0.870695	0	0
lipid	lipid431	lipid553	0.837416	0	0
lipid	lipid431	lipid555	0.770824	0	0
lipid	lipid431	lipid556	0.823895	0	0
lipid	lipid431	lipid557	0.738516	0	0
lipid	lipid431	lipid558	0.890056	0	0
lipid	lipid431	lipid562	0.784657	0	0
lipid	lipid431	lipid563	0.885231	0	0
lipid	lipid431	lipid566	0.81619	0	0
lipid	lipid431	lipid567	0.796733	0	0
lipid	lipid431	lipid568	0.873437	0	0
lipid	lipid431	lipid569	0.782269	0	0
lipid	lipid431	lipid570	0.825599	0	0
lipid	lipid431	lipid571	0.802044	0	0
lipid	lipid431	lipid572	0.771051	0	0
lipid	lipid431	lipid573	0.911271	0	0
lipid	lipid431	lipid574	0.820647	0	0
lipid	lipid431	lipid575	0.877782	0	0
lipid	lipid431	lipid578	0.746103	0	0
lipid	lipid431	lipid581	0.815949	0	0
lipid	lipid431	lipid582	0.839965	0	0
lipid	lipid431	lipid583	0.781803	0	0
lipid	lipid431	lipid584	0.773065	0	0
lipid	lipid431	lipid593	0.752617	0	0
lipid	lipid431	lipid594	0.78719	0	0
lipid	lipid431	lipid596	0.788366	0	0
lipid	lipid431	lipid599	0.74499	0	0
lipid	lipid431	lipid606	0.801057	0	0
lipid	lipid431	lipid608	0.835015	0	0
lipid	lipid431	lipid609	0.816637	0	0
lipid	lipid431	lipid616	0.784289	0	0
lipid	lipid431	lipid618	0.84799	0	0
lipid	lipid431	lipid619	0.763051	0	0
lipid	lipid431	lipid628	0.930395	0	0
lipid	lipid431	lipid629	0.915138	0	0
lipid	lipid431	lipid632	0.907591	0	0
lipid	lipid431	lipid633	0.817345	0	0
lipid	lipid431	lipid635	0.885575	0	0
lipid	lipid431	lipid636	0.851457	0	0
lipid	lipid431	lipid637	0.873101	0	0
lipid	lipid431	lipid638	0.872559	0	0
lipid	lipid431	lipid639	0.85974	0	0
lipid	lipid431	lipid640	0.75601	0	0
lipid	lipid431	lipid641	0.773183	0	0
lipid	lipid431	lipid642	0.765757	0	0
lipid	lipid431	lipid643	0.766265	0	0
lipid	lipid431	lipid646	0.791754	0	0
lipid	lipid431	lipid650	0.847485	0	0
lipid	lipid431	lipid651	0.793195	0	0
lipid	lipid431	lipid653	0.739374	0	0
lipid	lipid431	lipid655	0.814877	0	0
lipid	lipid431	lipid658	0.816403	0	0
lipid	lipid431	lipid659	0.748951	0	0
lipid	lipid431	lipid664	0.740989	0	0
lipid	lipid431	lipid685	0.750361	0	0
lipid	lipid431	lipid687	0.802134	0	0
lipid	lipid431	lipid699	0.796622	0	0
lipid	lipid431	lipid700	0.812197	0	0
lipid	lipid431	lipid709	0.766606	0	0
lipid	lipid431	lipid726	0.744449	0	0
lipid	lipid431	lipid759	0.739182	0	0
lipid	lipid432	lipid433	0.989063	0	0
lipid	lipid432	lipid434	0.883859	0	0
lipid	lipid432	lipid435	0.935329	0	0
lipid	lipid432	lipid436	0.971513	0	0
lipid	lipid432	lipid437	0.912197	0	0
lipid	lipid432	lipid438	0.859786	0	0
lipid	lipid432	lipid439	0.895723	0	0
lipid	lipid432	lipid440	0.852104	0	0
lipid	lipid432	lipid441	0.940151	0	0
lipid	lipid432	lipid442	0.896497	0	0
lipid	lipid432	lipid443	0.922509	0	0
lipid	lipid432	lipid444	0.877876	0	0
lipid	lipid432	lipid445	0.899946	0	0
lipid	lipid432	lipid446	0.942013	0	0
lipid	lipid432	lipid447	0.840537	0	0
lipid	lipid432	lipid448	0.951858	0	0
lipid	lipid432	lipid449	0.913027	0	0
lipid	lipid432	lipid450	0.949867	0	0
lipid	lipid432	lipid451	0.870884	0	0
lipid	lipid432	lipid452	0.874079	0	0
lipid	lipid432	lipid453	0.91491	0	0
lipid	lipid432	lipid454	0.944058	0	0
lipid	lipid432	lipid455	0.804811	0	0
lipid	lipid432	lipid456	0.927104	0	0
lipid	lipid432	lipid457	0.926408	0	0
lipid	lipid432	lipid458	0.95625	0	0
lipid	lipid432	lipid459	0.882195	0	0
lipid	lipid432	lipid460	0.862185	0	0
lipid	lipid432	lipid461	0.912374	0	0
lipid	lipid432	lipid462	0.937028	0	0
lipid	lipid432	lipid464	0.905231	0	0
lipid	lipid432	lipid465	0.895786	0	0
lipid	lipid432	lipid466	0.925554	0	0
lipid	lipid432	lipid467	0.889695	0	0
lipid	lipid432	lipid468	0.85833	0	0
lipid	lipid432	lipid469	0.75143	0	0
lipid	lipid432	lipid470	0.886794	0	0
lipid	lipid432	lipid471	0.872107	0	0
lipid	lipid432	lipid472	0.740077	0	0
lipid	lipid432	lipid473	0.780553	0	0
lipid	lipid432	lipid474	0.915369	0	0
lipid	lipid432	lipid475	0.902242	0	0
lipid	lipid432	lipid476	0.896183	0	0
lipid	lipid432	lipid477	0.901517	0	0
lipid	lipid432	lipid478	0.956994	0	0
lipid	lipid432	lipid479	0.94021	0	0
lipid	lipid432	lipid480	0.938124	0	0
lipid	lipid432	lipid481	0.911335	0	0
lipid	lipid432	lipid482	0.94225	0	0
lipid	lipid432	lipid483	0.944629	0	0
lipid	lipid432	lipid484	0.966431	0	0
lipid	lipid432	lipid485	0.951763	0	0
lipid	lipid432	lipid486	0.954383	0	0
lipid	lipid432	lipid487	0.900307	0	0
lipid	lipid432	lipid488	0.978647	0	0
lipid	lipid432	lipid489	0.925119	0	0
lipid	lipid432	lipid490	0.934294	0	0
lipid	lipid432	lipid491	0.924534	0	0
lipid	lipid432	lipid492	0.955906	0	0
lipid	lipid432	lipid493	0.888261	0	0
lipid	lipid432	lipid494	0.929012	0	0
lipid	lipid432	lipid495	0.947558	0	0
lipid	lipid432	lipid496	0.873951	0	0
lipid	lipid432	lipid497	0.825453	0	0
lipid	lipid432	lipid498	0.824663	0	0
lipid	lipid432	lipid499	0.89361	0	0
lipid	lipid432	lipid500	0.841511	0	0
lipid	lipid432	lipid501	0.836707	0	0
lipid	lipid432	lipid502	0.88396	0	0
lipid	lipid432	lipid503	0.850833	0	0
lipid	lipid432	lipid504	0.907872	0	0
lipid	lipid432	lipid505	0.860842	0	0
lipid	lipid432	lipid506	0.863968	0	0
lipid	lipid432	lipid507	0.836917	0	0
lipid	lipid432	lipid508	0.817611	0	0
lipid	lipid432	lipid509	0.929564	0	0
lipid	lipid432	lipid510	0.85516	0	0
lipid	lipid432	lipid511	0.794928	0	0
lipid	lipid432	lipid512	0.906067	0	0
lipid	lipid432	lipid513	0.802787	0	0
lipid	lipid432	lipid514	0.828938	0	0
lipid	lipid432	lipid515	0.807253	0	0
lipid	lipid432	lipid516	0.767866	0	0
lipid	lipid432	lipid517	0.927819	0	0
lipid	lipid432	lipid518	0.844008	0	0
lipid	lipid432	lipid519	0.821819	0	0
lipid	lipid432	lipid520	0.881001	0	0
lipid	lipid432	lipid521	0.885793	0	0
lipid	lipid432	lipid523	0.797223	0	0
lipid	lipid432	lipid524	0.860656	0	0
lipid	lipid432	lipid526	0.857471	0	0
lipid	lipid432	lipid528	0.867151	0	0
lipid	lipid432	lipid529	0.859227	0	0
lipid	lipid432	lipid530	0.875143	0	0
lipid	lipid432	lipid531	0.762635	0	0
lipid	lipid432	lipid532	0.838716	0	0
lipid	lipid432	lipid533	0.735764	0	0
lipid	lipid432	lipid534	0.815812	0	0
lipid	lipid432	lipid536	0.772565	0	0
lipid	lipid432	lipid537	0.836515	0	0
lipid	lipid432	lipid538	0.743549	0	0
lipid	lipid432	lipid539	0.761287	0	0
lipid	lipid432	lipid540	0.887922	0	0
lipid	lipid432	lipid541	0.880497	0	0
lipid	lipid432	lipid542	0.869314	0	0
lipid	lipid432	lipid543	0.869822	0	0
lipid	lipid432	lipid544	0.901915	0	0
lipid	lipid432	lipid545	0.902153	0	0
lipid	lipid432	lipid546	0.891423	0	0
lipid	lipid432	lipid547	0.907233	0	0
lipid	lipid432	lipid548	0.82146	0	0
lipid	lipid432	lipid549	0.890897	0	0
lipid	lipid432	lipid550	0.8646	0	0
lipid	lipid432	lipid551	0.911072	0	0
lipid	lipid432	lipid552	0.863983	0	0
lipid	lipid432	lipid553	0.885854	0	0
lipid	lipid432	lipid555	0.813768	0	0
lipid	lipid432	lipid556	0.889588	0	0
lipid	lipid432	lipid557	0.810883	0	0
lipid	lipid432	lipid558	0.927596	0	0
lipid	lipid432	lipid560	0.761838	0	0
lipid	lipid432	lipid562	0.858628	0	0
lipid	lipid432	lipid563	0.873277	0	0
lipid	lipid432	lipid565	0.733076	0	0
lipid	lipid432	lipid566	0.764512	0	0
lipid	lipid432	lipid567	0.743751	0	0
lipid	lipid432	lipid568	0.823212	0	0
lipid	lipid432	lipid569	0.754639	0	0
lipid	lipid432	lipid570	0.791317	0	0
lipid	lipid432	lipid571	0.769284	0	0
lipid	lipid432	lipid572	0.747882	0	0
lipid	lipid432	lipid573	0.86783	0	0
lipid	lipid432	lipid574	0.808819	0	0
lipid	lipid432	lipid575	0.870245	0	0
lipid	lipid432	lipid578	0.772033	0	0
lipid	lipid432	lipid581	0.83007	0	0
lipid	lipid432	lipid582	0.840615	0	0
lipid	lipid432	lipid583	0.815248	0	0
lipid	lipid432	lipid584	0.835551	0	0
lipid	lipid432	lipid587	0.772381	0	0
lipid	lipid432	lipid590	0.771257	0	0
lipid	lipid432	lipid592	0.777221	0	0
lipid	lipid432	lipid593	0.806247	0	0
lipid	lipid432	lipid594	0.811849	0	0
lipid	lipid432	lipid596	0.860633	0	0
lipid	lipid432	lipid599	0.807687	0	0
lipid	lipid432	lipid605	0.779024	0	0
lipid	lipid432	lipid606	0.80329	0	0
lipid	lipid432	lipid608	0.881	0	0
lipid	lipid432	lipid609	0.878585	0	0
lipid	lipid432	lipid615	0.737786	0	0
lipid	lipid432	lipid616	0.805424	0	0
lipid	lipid432	lipid618	0.902641	0	0
lipid	lipid432	lipid619	0.807451	0	0
lipid	lipid432	lipid620	0.781322	0	0
lipid	lipid432	lipid625	0.777532	0	0
lipid	lipid432	lipid628	0.889315	0	0
lipid	lipid432	lipid629	0.885067	0	0
lipid	lipid432	lipid632	0.882572	0	0
lipid	lipid432	lipid633	0.863956	0	0
lipid	lipid432	lipid635	0.845515	0	0
lipid	lipid432	lipid636	0.808119	0	0
lipid	lipid432	lipid637	0.823267	0	0
lipid	lipid432	lipid638	0.831408	0	0
lipid	lipid432	lipid639	0.846466	0	0
lipid	lipid432	lipid640	0.74075	0	0
lipid	lipid432	lipid641	0.754631	0	0
lipid	lipid432	lipid642	0.806093	0	0
lipid	lipid432	lipid643	0.809261	0	0
lipid	lipid432	lipid646	0.836072	0	0
lipid	lipid432	lipid649	0.742673	0	0
lipid	lipid432	lipid650	0.822993	0	0
lipid	lipid432	lipid651	0.791151	0	0
lipid	lipid432	lipid655	0.762074	0	0
lipid	lipid432	lipid658	0.765183	0	0
lipid	lipid432	lipid664	0.74568	0	0
lipid	lipid432	lipid685	0.733976	0	0
lipid	lipid432	lipid687	0.820505	0	0
lipid	lipid432	lipid699	0.827392	0	0
lipid	lipid432	lipid700	0.807822	0	0
lipid	lipid432	lipid709	0.786694	0	0
lipid	lipid432	lipid717	0.738776	0	0
lipid	lipid432	lipid759	0.742403	0	0
lipid	lipid433	lipid434	0.895961	0	0
lipid	lipid433	lipid435	0.932889	0	0
lipid	lipid433	lipid436	0.9655	0	0
lipid	lipid433	lipid437	0.912505	0	0
lipid	lipid433	lipid438	0.870223	0	0
lipid	lipid433	lipid439	0.899221	0	0
lipid	lipid433	lipid440	0.839507	0	0
lipid	lipid433	lipid441	0.939548	0	0
lipid	lipid433	lipid442	0.907749	0	0
lipid	lipid433	lipid443	0.928005	0	0
lipid	lipid433	lipid444	0.890914	0	0
lipid	lipid433	lipid445	0.900372	0	0
lipid	lipid433	lipid446	0.93997	0	0
lipid	lipid433	lipid447	0.818123	0	0
lipid	lipid433	lipid448	0.947189	0	0
lipid	lipid433	lipid449	0.925009	0	0
lipid	lipid433	lipid450	0.950739	0	0
lipid	lipid433	lipid451	0.881137	0	0
lipid	lipid433	lipid452	0.865017	0	0
lipid	lipid433	lipid453	0.909068	0	0
lipid	lipid433	lipid454	0.934552	0	0
lipid	lipid433	lipid455	0.773902	0	0
lipid	lipid433	lipid456	0.91785	0	0
lipid	lipid433	lipid457	0.932905	0	0
lipid	lipid433	lipid458	0.954641	0	0
lipid	lipid433	lipid459	0.883148	0	0
lipid	lipid433	lipid460	0.837226	0	0
lipid	lipid433	lipid461	0.89764	0	0
lipid	lipid433	lipid462	0.91977	0	0
lipid	lipid433	lipid464	0.890513	0	0
lipid	lipid433	lipid465	0.897823	0	0
lipid	lipid433	lipid466	0.920123	0	0
lipid	lipid433	lipid467	0.887409	0	0
lipid	lipid433	lipid468	0.831907	0	0
lipid	lipid433	lipid470	0.868344	0	0
lipid	lipid433	lipid471	0.86336	0	0
lipid	lipid433	lipid473	0.751419	0	0
lipid	lipid433	lipid474	0.92975	0	0
lipid	lipid433	lipid475	0.916171	0	0
lipid	lipid433	lipid476	0.909411	0	0
lipid	lipid433	lipid477	0.915615	0	0
lipid	lipid433	lipid478	0.957476	0	0
lipid	lipid433	lipid479	0.954572	0	0
lipid	lipid433	lipid480	0.952519	0	0
lipid	lipid433	lipid481	0.924207	0	0
lipid	lipid433	lipid482	0.951751	0	0
lipid	lipid433	lipid483	0.956012	0	0
lipid	lipid433	lipid484	0.964086	0	0
lipid	lipid433	lipid485	0.96369	0	0
lipid	lipid433	lipid486	0.965773	0	0
lipid	lipid433	lipid487	0.915134	0	0
lipid	lipid433	lipid488	0.980489	0	0
lipid	lipid433	lipid489	0.936592	0	0
lipid	lipid433	lipid490	0.939137	0	0
lipid	lipid433	lipid491	0.932708	0	0
lipid	lipid433	lipid492	0.959219	0	0
lipid	lipid433	lipid493	0.896586	0	0
lipid	lipid433	lipid494	0.9316	0	0
lipid	lipid433	lipid495	0.947386	0	0
lipid	lipid433	lipid496	0.876348	0	0
lipid	lipid433	lipid497	0.838714	0	0
lipid	lipid433	lipid498	0.837728	0	0
lipid	lipid433	lipid499	0.889904	0	0
lipid	lipid433	lipid500	0.854899	0	0
lipid	lipid433	lipid501	0.852551	0	0
lipid	lipid433	lipid502	0.892916	0	0
lipid	lipid433	lipid503	0.862264	0	0
lipid	lipid433	lipid504	0.906835	0	0
lipid	lipid433	lipid505	0.8495	0	0
lipid	lipid433	lipid506	0.872735	0	0
lipid	lipid433	lipid507	0.848135	0	0
lipid	lipid433	lipid508	0.834388	0	0
lipid	lipid433	lipid509	0.926185	0	0
lipid	lipid433	lipid510	0.860881	0	0
lipid	lipid433	lipid511	0.797175	0	0
lipid	lipid433	lipid512	0.904985	0	0
lipid	lipid433	lipid513	0.779743	0	0
lipid	lipid433	lipid514	0.828591	0	0
lipid	lipid433	lipid515	0.814364	0	0
lipid	lipid433	lipid516	0.776931	0	0
lipid	lipid433	lipid517	0.921475	0	0
lipid	lipid433	lipid518	0.829638	0	0
lipid	lipid433	lipid519	0.819607	0	0
lipid	lipid433	lipid520	0.874262	0	0
lipid	lipid433	lipid521	0.884765	0	0
lipid	lipid433	lipid523	0.786821	0	0
lipid	lipid433	lipid524	0.858967	0	0
lipid	lipid433	lipid526	0.839218	0	0
lipid	lipid433	lipid528	0.858005	0	0
lipid	lipid433	lipid529	0.856553	0	0
lipid	lipid433	lipid530	0.870826	0	0
lipid	lipid433	lipid532	0.8245	0	0
lipid	lipid433	lipid533	0.7325	0	0
lipid	lipid433	lipid534	0.799283	0	0
lipid	lipid433	lipid536	0.747653	0	0
lipid	lipid433	lipid537	0.831732	0	0
lipid	lipid433	lipid539	0.752089	0	0
lipid	lipid433	lipid540	0.90408	0	0
lipid	lipid433	lipid541	0.8958	0	0
lipid	lipid433	lipid542	0.884936	0	0
lipid	lipid433	lipid543	0.883629	0	0
lipid	lipid433	lipid544	0.91739	0	0
lipid	lipid433	lipid545	0.916488	0	0
lipid	lipid433	lipid546	0.905788	0	0
lipid	lipid433	lipid547	0.919679	0	0
lipid	lipid433	lipid548	0.831668	0	0
lipid	lipid433	lipid549	0.903688	0	0
lipid	lipid433	lipid550	0.881346	0	0
lipid	lipid433	lipid551	0.92271	0	0
lipid	lipid433	lipid552	0.874398	0	0
lipid	lipid433	lipid553	0.891429	0	0
lipid	lipid433	lipid555	0.823644	0	0
lipid	lipid433	lipid556	0.896222	0	0
lipid	lipid433	lipid557	0.811129	0	0
lipid	lipid433	lipid558	0.926215	0	0
lipid	lipid433	lipid560	0.761783	0	0
lipid	lipid433	lipid562	0.851002	0	0
lipid	lipid433	lipid563	0.877595	0	0
lipid	lipid433	lipid566	0.780322	0	0
lipid	lipid433	lipid567	0.761804	0	0
lipid	lipid433	lipid568	0.834088	0	0
lipid	lipid433	lipid569	0.767096	0	0
lipid	lipid433	lipid570	0.80464	0	0
lipid	lipid433	lipid571	0.782656	0	0
lipid	lipid433	lipid572	0.758116	0	0
lipid	lipid433	lipid573	0.872137	0	0
lipid	lipid433	lipid574	0.821081	0	0
lipid	lipid433	lipid575	0.86238	0	0
lipid	lipid433	lipid577	0.735245	0	0
lipid	lipid433	lipid578	0.778571	0	0
lipid	lipid433	lipid581	0.826361	0	0
lipid	lipid433	lipid582	0.850362	0	0
lipid	lipid433	lipid583	0.823157	0	0
lipid	lipid433	lipid584	0.822067	0	0
lipid	lipid433	lipid587	0.773844	0	0
lipid	lipid433	lipid590	0.766088	0	0
lipid	lipid433	lipid592	0.773509	0	0
lipid	lipid433	lipid593	0.813313	0	0
lipid	lipid433	lipid594	0.815524	0	0
lipid	lipid433	lipid596	0.843624	0	0
lipid	lipid433	lipid599	0.800059	0	0
lipid	lipid433	lipid605	0.784112	0	0
lipid	lipid433	lipid606	0.80987	0	0
lipid	lipid433	lipid608	0.879168	0	0
lipid	lipid433	lipid609	0.861425	0	0
lipid	lipid433	lipid616	0.809159	0	0
lipid	lipid433	lipid618	0.892433	0	0
lipid	lipid433	lipid619	0.787246	0	0
lipid	lipid433	lipid620	0.761074	0	0
lipid	lipid433	lipid625	0.766631	0	0
lipid	lipid433	lipid628	0.904627	0	0
lipid	lipid433	lipid629	0.889015	0	0
lipid	lipid433	lipid632	0.898913	0	0
lipid	lipid433	lipid633	0.858209	0	0
lipid	lipid433	lipid635	0.857073	0	0
lipid	lipid433	lipid636	0.819624	0	0
lipid	lipid433	lipid637	0.838033	0	0
lipid	lipid433	lipid638	0.839956	0	0
lipid	lipid433	lipid639	0.862046	0	0
lipid	lipid433	lipid640	0.748656	0	0
lipid	lipid433	lipid641	0.761614	0	0
lipid	lipid433	lipid642	0.805425	0	0
lipid	lipid433	lipid643	0.818036	0	0
lipid	lipid433	lipid646	0.844121	0	0
lipid	lipid433	lipid649	0.737217	0	0
lipid	lipid433	lipid650	0.836015	0	0
lipid	lipid433	lipid651	0.802951	0	0
lipid	lipid433	lipid655	0.774712	0	0
lipid	lipid433	lipid658	0.773881	0	0
lipid	lipid433	lipid664	0.748982	0	0
lipid	lipid433	lipid685	0.747536	0	0
lipid	lipid433	lipid687	0.83322	0	0
lipid	lipid433	lipid699	0.837958	0	0
lipid	lipid433	lipid700	0.81042	0	0
lipid	lipid433	lipid709	0.789008	0	0
lipid	lipid433	lipid759	0.754506	0	0
lipid	lipid434	lipid435	0.905463	0	0
lipid	lipid434	lipid436	0.80794	0	0
lipid	lipid434	lipid437	0.854441	0	0
lipid	lipid434	lipid438	0.814452	0	0
lipid	lipid434	lipid439	0.845642	0	0
lipid	lipid434	lipid440	0.768564	0	0
lipid	lipid434	lipid441	0.878531	0	0
lipid	lipid434	lipid442	0.912924	0	0
lipid	lipid434	lipid443	0.89555	0	0
lipid	lipid434	lipid444	0.895807	0	0
lipid	lipid434	lipid445	0.871915	0	0
lipid	lipid434	lipid446	0.880828	0	0
lipid	lipid434	lipid447	0.745365	0	0
lipid	lipid434	lipid448	0.868051	0	0
lipid	lipid434	lipid449	0.94515	0	0
lipid	lipid434	lipid450	0.887406	0	0
lipid	lipid434	lipid451	0.945651	0	0
lipid	lipid434	lipid452	0.768634	0	0
lipid	lipid434	lipid453	0.907847	0	0
lipid	lipid434	lipid454	0.794651	0	0
lipid	lipid434	lipid456	0.863977	0	0
lipid	lipid434	lipid457	0.934988	0	0
lipid	lipid434	lipid458	0.896018	0	0
lipid	lipid434	lipid459	0.909316	0	0
lipid	lipid434	lipid460	0.753029	0	0
lipid	lipid434	lipid461	0.833286	0	0
lipid	lipid434	lipid462	0.813055	0	0
lipid	lipid434	lipid464	0.849163	0	0
lipid	lipid434	lipid465	0.930023	0	0
lipid	lipid434	lipid466	0.892486	0	0
lipid	lipid434	lipid467	0.911372	0	0
lipid	lipid434	lipid468	0.750116	0	0
lipid	lipid434	lipid470	0.833952	0	0
lipid	lipid434	lipid471	0.80468	0	0
lipid	lipid434	lipid474	0.848495	0	0
lipid	lipid434	lipid475	0.857723	0	0
lipid	lipid434	lipid476	0.849578	0	0
lipid	lipid434	lipid477	0.846003	0	0
lipid	lipid434	lipid478	0.901247	0	0
lipid	lipid434	lipid479	0.866436	0	0
lipid	lipid434	lipid480	0.888381	0	0
lipid	lipid434	lipid481	0.954352	0	0
lipid	lipid434	lipid482	0.929885	0	0
lipid	lipid434	lipid483	0.873014	0	0
lipid	lipid434	lipid484	0.90437	0	0
lipid	lipid434	lipid485	0.867718	0	0
lipid	lipid434	lipid486	0.86586	0	0
lipid	lipid434	lipid487	0.967239	0	0
lipid	lipid434	lipid488	0.90686	0	0
lipid	lipid434	lipid489	0.948017	0	0
lipid	lipid434	lipid490	0.772752	0	0
lipid	lipid434	lipid491	0.871939	0	0
lipid	lipid434	lipid492	0.857276	0	0
lipid	lipid434	lipid493	0.916098	0	0
lipid	lipid434	lipid494	0.866065	0	0
lipid	lipid434	lipid495	0.835571	0	0
lipid	lipid434	lipid496	0.823131	0	0
lipid	lipid434	lipid497	0.783979	0	0
lipid	lipid434	lipid498	0.791558	0	0
lipid	lipid434	lipid499	0.839265	0	0
lipid	lipid434	lipid500	0.796046	0	0
lipid	lipid434	lipid501	0.892707	0	0
lipid	lipid434	lipid502	0.88854	0	0
lipid	lipid434	lipid503	0.80424	0	0
lipid	lipid434	lipid504	0.859508	0	0
lipid	lipid434	lipid505	0.805359	0	0
lipid	lipid434	lipid506	0.892109	0	0
lipid	lipid434	lipid507	0.809169	0	0
lipid	lipid434	lipid508	0.897734	0	0
lipid	lipid434	lipid509	0.840904	0	0
lipid	lipid434	lipid510	0.895161	0	0
lipid	lipid434	lipid512	0.855233	0	0
lipid	lipid434	lipid514	0.873823	0	0
lipid	lipid434	lipid515	0.803885	0	0
lipid	lipid434	lipid516	0.827639	0	0
lipid	lipid434	lipid517	0.821058	0	0
lipid	lipid434	lipid518	0.77724	0	0
lipid	lipid434	lipid519	0.781128	0	0
lipid	lipid434	lipid520	0.766722	0	0
lipid	lipid434	lipid521	0.855432	0	0
lipid	lipid434	lipid523	0.740476	0	0
lipid	lipid434	lipid524	0.841066	0	0
lipid	lipid434	lipid525	0.79023	0	0
lipid	lipid434	lipid526	0.753327	0	0
lipid	lipid434	lipid528	0.82783	0	0
lipid	lipid434	lipid529	0.885154	0	0
lipid	lipid434	lipid530	0.818752	0	0
lipid	lipid434	lipid532	0.796183	0	0
lipid	lipid434	lipid533	0.817313	0	0
lipid	lipid434	lipid534	0.773774	0	0
lipid	lipid434	lipid537	0.830797	0	0
lipid	lipid434	lipid540	0.847645	0	0
lipid	lipid434	lipid541	0.833336	0	0
lipid	lipid434	lipid542	0.836182	0	0
lipid	lipid434	lipid543	0.813861	0	0
lipid	lipid434	lipid544	0.867272	0	0
lipid	lipid434	lipid545	0.859238	0	0
lipid	lipid434	lipid546	0.861545	0	0
lipid	lipid434	lipid547	0.863047	0	0
lipid	lipid434	lipid548	0.772263	0	0
lipid	lipid434	lipid549	0.872554	0	0
lipid	lipid434	lipid550	0.939743	0	0
lipid	lipid434	lipid551	0.857224	0	0
lipid	lipid434	lipid552	0.856441	0	0
lipid	lipid434	lipid553	0.746864	0	0
lipid	lipid434	lipid555	0.896251	0	0
lipid	lipid434	lipid556	0.861053	0	0
lipid	lipid434	lipid558	0.821956	0	0
lipid	lipid434	lipid560	0.798368	0	0
lipid	lipid434	lipid562	0.756463	0	0
lipid	lipid434	lipid563	0.811222	0	0
lipid	lipid434	lipid566	0.746187	0	0
lipid	lipid434	lipid567	0.733616	0	0
lipid	lipid434	lipid568	0.748302	0	0
lipid	lipid434	lipid569	0.746437	0	0
lipid	lipid434	lipid570	0.850275	0	0
lipid	lipid434	lipid571	0.754875	0	0
lipid	lipid434	lipid572	0.739069	0	0
lipid	lipid434	lipid573	0.852243	0	0
lipid	lipid434	lipid574	0.766205	0	0
lipid	lipid434	lipid575	0.80397	0	0
lipid	lipid434	lipid577	0.81166	0	0
lipid	lipid434	lipid581	0.738851	0	0
lipid	lipid434	lipid582	0.878168	0	0
lipid	lipid434	lipid583	0.753191	0	0
lipid	lipid434	lipid584	0.745439	0	0
lipid	lipid434	lipid593	0.822157	0	0
lipid	lipid434	lipid594	0.779906	0	0
lipid	lipid434	lipid596	0.762604	0	0
lipid	lipid434	lipid599	0.754122	0	0
lipid	lipid434	lipid605	0.829412	0	0
lipid	lipid434	lipid606	0.759623	0	0
lipid	lipid434	lipid608	0.786768	0	0
lipid	lipid434	lipid609	0.778039	0	0
lipid	lipid434	lipid616	0.8343	0	0
lipid	lipid434	lipid618	0.794124	0	0
lipid	lipid434	lipid619	0.736031	0	0
lipid	lipid434	lipid625	0.733778	0	0
lipid	lipid434	lipid628	0.845001	0	0
lipid	lipid434	lipid629	0.83805	0	0
lipid	lipid434	lipid632	0.938516	0	0
lipid	lipid434	lipid635	0.821221	0	0
lipid	lipid434	lipid636	0.784445	0	0
lipid	lipid434	lipid637	0.803273	0	0
lipid	lipid434	lipid638	0.806977	0	0
lipid	lipid434	lipid639	0.826889	0	0
lipid	lipid434	lipid641	0.756082	0	0
lipid	lipid434	lipid646	0.770604	0	0
lipid	lipid434	lipid650	0.794681	0	0
lipid	lipid434	lipid651	0.784512	0	0
lipid	lipid434	lipid687	0.766707	0	0
lipid	lipid434	lipid699	0.870146	0	0
lipid	lipid434	lipid700	0.759501	0	0
lipid	lipid434	lipid702	0.747083	0	0
lipid	lipid434	lipid709	0.844175	0	0
lipid	lipid435	lipid436	0.903995	0	0
lipid	lipid435	lipid437	0.91152	0	0
lipid	lipid435	lipid438	0.859033	0	0
lipid	lipid435	lipid439	0.906771	0	0
lipid	lipid435	lipid440	0.908013	0	0
lipid	lipid435	lipid441	0.931458	0	0
lipid	lipid435	lipid442	0.92824	0	0
lipid	lipid435	lipid443	0.918644	0	0
lipid	lipid435	lipid444	0.869599	0	0
lipid	lipid435	lipid445	0.93849	0	0
lipid	lipid435	lipid446	0.935206	0	0
lipid	lipid435	lipid447	0.89376	0	0
lipid	lipid435	lipid448	0.909931	0	0
lipid	lipid435	lipid449	0.94583	0	0
lipid	lipid435	lipid450	0.915064	0	0
lipid	lipid435	lipid451	0.870156	0	0
lipid	lipid435	lipid452	0.90196	0	0
lipid	lipid435	lipid453	0.942847	0	0
lipid	lipid435	lipid454	0.880322	0	0
lipid	lipid435	lipid455	0.797378	0	0
lipid	lipid435	lipid456	0.870385	0	0
lipid	lipid435	lipid457	0.93071	0	0
lipid	lipid435	lipid458	0.924403	0	0
lipid	lipid435	lipid459	0.851262	0	0
lipid	lipid435	lipid460	0.870487	0	0
lipid	lipid435	lipid461	0.884234	0	0
lipid	lipid435	lipid462	0.87266	0	0
lipid	lipid435	lipid464	0.849971	0	0
lipid	lipid435	lipid465	0.893532	0	0
lipid	lipid435	lipid466	0.911364	0	0
lipid	lipid435	lipid467	0.861831	0	0
lipid	lipid435	lipid468	0.869457	0	0
lipid	lipid435	lipid470	0.861563	0	0
lipid	lipid435	lipid471	0.912687	0	0
lipid	lipid435	lipid473	0.752514	0	0
lipid	lipid435	lipid474	0.914878	0	0
lipid	lipid435	lipid475	0.904492	0	0
lipid	lipid435	lipid476	0.896184	0	0
lipid	lipid435	lipid477	0.909576	0	0
lipid	lipid435	lipid478	0.957795	0	0
lipid	lipid435	lipid479	0.926331	0	0
lipid	lipid435	lipid480	0.92937	0	0
lipid	lipid435	lipid481	0.925977	0	0
lipid	lipid435	lipid482	0.951447	0	0
lipid	lipid435	lipid483	0.932483	0	0
lipid	lipid435	lipid484	0.949106	0	0
lipid	lipid435	lipid485	0.907842	0	0
lipid	lipid435	lipid486	0.904941	0	0
lipid	lipid435	lipid487	0.909385	0	0
lipid	lipid435	lipid488	0.94827	0	0
lipid	lipid435	lipid489	0.940072	0	0
lipid	lipid435	lipid490	0.862692	0	0
lipid	lipid435	lipid491	0.862639	0	0
lipid	lipid435	lipid492	0.904243	0	0
lipid	lipid435	lipid493	0.862345	0	0
lipid	lipid435	lipid494	0.8813	0	0
lipid	lipid435	lipid495	0.891846	0	0
lipid	lipid435	lipid496	0.91449	0	0
lipid	lipid435	lipid497	0.840361	0	0
lipid	lipid435	lipid498	0.844391	0	0
lipid	lipid435	lipid499	0.927159	0	0
lipid	lipid435	lipid500	0.846329	0	0
lipid	lipid435	lipid501	0.858624	0	0
lipid	lipid435	lipid502	0.919167	0	0
lipid	lipid435	lipid503	0.854046	0	0
lipid	lipid435	lipid504	0.908391	0	0
lipid	lipid435	lipid505	0.887483	0	0
lipid	lipid435	lipid506	0.94257	0	0
lipid	lipid435	lipid507	0.820864	0	0
lipid	lipid435	lipid508	0.838238	0	0
lipid	lipid435	lipid509	0.919232	0	0
lipid	lipid435	lipid510	0.885987	0	0
lipid	lipid435	lipid511	0.742723	0	0
lipid	lipid435	lipid512	0.887035	0	0
lipid	lipid435	lipid513	0.763357	0	0
lipid	lipid435	lipid514	0.90582	0	0
lipid	lipid435	lipid515	0.778418	0	0
lipid	lipid435	lipid516	0.759666	0	0
lipid	lipid435	lipid517	0.911123	0	0
lipid	lipid435	lipid518	0.828203	0	0
lipid	lipid435	lipid519	0.796055	0	0
lipid	lipid435	lipid520	0.828075	0	0
lipid	lipid435	lipid521	0.882247	0	0
lipid	lipid435	lipid523	0.813401	0	0
lipid	lipid435	lipid524	0.823082	0	0
lipid	lipid435	lipid526	0.829053	0	0
lipid	lipid435	lipid528	0.82465	0	0
lipid	lipid435	lipid529	0.88209	0	0
lipid	lipid435	lipid530	0.87704	0	0
lipid	lipid435	lipid532	0.806126	0	0
lipid	lipid435	lipid534	0.829133	0	0
lipid	lipid435	lipid537	0.871409	0	0
lipid	lipid435	lipid539	0.819776	0	0
lipid	lipid435	lipid540	0.908058	0	0
lipid	lipid435	lipid541	0.903372	0	0
lipid	lipid435	lipid542	0.898183	0	0
lipid	lipid435	lipid543	0.914976	0	0
lipid	lipid435	lipid544	0.919377	0	0
lipid	lipid435	lipid545	0.91749	0	0
lipid	lipid435	lipid546	0.927608	0	0
lipid	lipid435	lipid547	0.923903	0	0
lipid	lipid435	lipid548	0.857734	0	0
lipid	lipid435	lipid549	0.901957	0	0
lipid	lipid435	lipid550	0.889819	0	0
lipid	lipid435	lipid551	0.894556	0	0
lipid	lipid435	lipid552	0.896553	0	0
lipid	lipid435	lipid553	0.842105	0	0
lipid	lipid435	lipid555	0.822449	0	0
lipid	lipid435	lipid556	0.852445	0	0
lipid	lipid435	lipid557	0.779819	0	0
lipid	lipid435	lipid558	0.887199	0	0
lipid	lipid435	lipid560	0.745454	0	0
lipid	lipid435	lipid562	0.808938	0	0
lipid	lipid435	lipid563	0.869794	0	0
lipid	lipid435	lipid566	0.8269	0	0
lipid	lipid435	lipid567	0.812562	0	0
lipid	lipid435	lipid568	0.842018	0	0
lipid	lipid435	lipid569	0.818999	0	0
lipid	lipid435	lipid570	0.859201	0	0
lipid	lipid435	lipid571	0.830635	0	0
lipid	lipid435	lipid572	0.81236	0	0
lipid	lipid435	lipid573	0.900921	0	0
lipid	lipid435	lipid574	0.813225	0	0
lipid	lipid435	lipid575	0.892525	0	0
lipid	lipid435	lipid576	0.75412	0	0
lipid	lipid435	lipid577	0.800483	0	0
lipid	lipid435	lipid578	0.789532	0	0
lipid	lipid435	lipid579	0.7566	0	0
lipid	lipid435	lipid581	0.856807	0	0
lipid	lipid435	lipid582	0.872258	0	0
lipid	lipid435	lipid583	0.795174	0	0
lipid	lipid435	lipid584	0.817838	0	0
lipid	lipid435	lipid587	0.774946	0	0
lipid	lipid435	lipid590	0.76163	0	0
lipid	lipid435	lipid592	0.774166	0	0
lipid	lipid435	lipid593	0.814316	0	0
lipid	lipid435	lipid594	0.804282	0	0
lipid	lipid435	lipid596	0.829884	0	0
lipid	lipid435	lipid599	0.796253	0	0
lipid	lipid435	lipid605	0.790775	0	0
lipid	lipid435	lipid606	0.809727	0	0
lipid	lipid435	lipid608	0.852389	0	0
lipid	lipid435	lipid609	0.844758	0	0
lipid	lipid435	lipid616	0.824429	0	0
lipid	lipid435	lipid618	0.852113	0	0
lipid	lipid435	lipid619	0.766238	0	0
lipid	lipid435	lipid625	0.772556	0	0
lipid	lipid435	lipid628	0.907772	0	0
lipid	lipid435	lipid629	0.906732	0	0
lipid	lipid435	lipid632	0.918705	0	0
lipid	lipid435	lipid633	0.824623	0	0
lipid	lipid435	lipid635	0.890558	0	0
lipid	lipid435	lipid636	0.875981	0	0
lipid	lipid435	lipid637	0.886875	0	0
lipid	lipid435	lipid638	0.897572	0	0
lipid	lipid435	lipid639	0.887749	0	0
lipid	lipid435	lipid640	0.80876	0	0
lipid	lipid435	lipid641	0.824706	0	0
lipid	lipid435	lipid642	0.803822	0	0
lipid	lipid435	lipid643	0.81242	0	0
lipid	lipid435	lipid646	0.833006	0	0
lipid	lipid435	lipid650	0.844952	0	0
lipid	lipid435	lipid651	0.819593	0	0
lipid	lipid435	lipid654	0.738996	0	0
lipid	lipid435	lipid655	0.829085	0	0
lipid	lipid435	lipid656	0.744587	0	0
lipid	lipid435	lipid657	0.765534	0	0
lipid	lipid435	lipid658	0.827773	0	0
lipid	lipid435	lipid659	0.779462	0	0
lipid	lipid435	lipid660	0.755401	0	0
lipid	lipid435	lipid664	0.773317	0	0
lipid	lipid435	lipid665	0.745681	0	0
lipid	lipid435	lipid675	0.774706	0	0
lipid	lipid435	lipid685	0.7887	0	0
lipid	lipid435	lipid687	0.799419	0	0
lipid	lipid435	lipid688	0.735486	0	0
lipid	lipid435	lipid696	0.737259	0	0
lipid	lipid435	lipid699	0.832392	0	0
lipid	lipid435	lipid700	0.792551	0	0
lipid	lipid435	lipid709	0.790717	0	0
lipid	lipid435	lipid726	0.780263	0	0
lipid	lipid435	lipid728	0.76655	0	0
lipid	lipid435	lipid734	0.750103	0	0
lipid	lipid435	lipid737	0.740616	0	0
lipid	lipid435	lipid751	0.749979	0	0
lipid	lipid435	lipid759	0.784085	0	0
lipid	lipid435	lipid760	0.73384	0	0
lipid	lipid435	lipid768	0.747704	0	0
lipid	lipid435	lipid769	0.733622	0	0
lipid	lipid436	lipid437	0.865803	0	0
lipid	lipid436	lipid438	0.824066	0	0
lipid	lipid436	lipid439	0.849446	0	0
lipid	lipid436	lipid440	0.824744	0	0
lipid	lipid436	lipid441	0.894438	0	0
lipid	lipid436	lipid442	0.835304	0	0
lipid	lipid436	lipid443	0.868774	0	0
lipid	lipid436	lipid444	0.818341	0	0
lipid	lipid436	lipid445	0.850252	0	0
lipid	lipid436	lipid446	0.894274	0	0
lipid	lipid436	lipid447	0.810029	0	0
lipid	lipid436	lipid448	0.922512	0	0
lipid	lipid436	lipid449	0.844544	0	0
lipid	lipid436	lipid450	0.912632	0	0
lipid	lipid436	lipid451	0.783489	0	0
lipid	lipid436	lipid452	0.868498	0	0
lipid	lipid436	lipid453	0.849617	0	0
lipid	lipid436	lipid454	0.944103	0	0
lipid	lipid436	lipid455	0.815277	0	0
lipid	lipid436	lipid456	0.89257	0	0
lipid	lipid436	lipid457	0.8778	0	0
lipid	lipid436	lipid458	0.921811	0	0
lipid	lipid436	lipid459	0.816138	0	0
lipid	lipid436	lipid460	0.846489	0	0
lipid	lipid436	lipid461	0.887251	0	0
lipid	lipid436	lipid462	0.908307	0	0
lipid	lipid436	lipid463	0.766099	0	0
lipid	lipid436	lipid464	0.862417	0	0
lipid	lipid436	lipid465	0.838305	0	0
lipid	lipid436	lipid466	0.88484	0	0
lipid	lipid436	lipid467	0.828818	0	0
lipid	lipid436	lipid468	0.857059	0	0
lipid	lipid436	lipid469	0.7791	0	0
lipid	lipid436	lipid470	0.841151	0	0
lipid	lipid436	lipid471	0.844844	0	0
lipid	lipid436	lipid472	0.781634	0	0
lipid	lipid436	lipid473	0.784791	0	0
lipid	lipid436	lipid474	0.890457	0	0
lipid	lipid436	lipid475	0.867881	0	0
lipid	lipid436	lipid476	0.863284	0	0
lipid	lipid436	lipid477	0.871586	0	0
lipid	lipid436	lipid478	0.9089	0	0
lipid	lipid436	lipid479	0.91667	0	0
lipid	lipid436	lipid480	0.906631	0	0
lipid	lipid436	lipid481	0.844288	0	0
lipid	lipid436	lipid482	0.886475	0	0
lipid	lipid436	lipid483	0.9205	0	0
lipid	lipid436	lipid484	0.921906	0	0
lipid	lipid436	lipid485	0.944027	0	0
lipid	lipid436	lipid486	0.946916	0	0
lipid	lipid436	lipid487	0.826303	0	0
lipid	lipid436	lipid488	0.941438	0	0
lipid	lipid436	lipid489	0.867448	0	0
lipid	lipid436	lipid490	0.961679	0	0
lipid	lipid436	lipid491	0.907744	0	0
lipid	lipid436	lipid492	0.95028	0	0
lipid	lipid436	lipid493	0.843076	0	0
lipid	lipid436	lipid494	0.92127	0	0
lipid	lipid436	lipid495	0.941606	0	0
lipid	lipid436	lipid496	0.835571	0	0
lipid	lipid436	lipid497	0.794696	0	0
lipid	lipid436	lipid498	0.787548	0	0
lipid	lipid436	lipid499	0.843716	0	0
lipid	lipid436	lipid500	0.817797	0	0
lipid	lipid436	lipid501	0.76956	0	0
lipid	lipid436	lipid502	0.825418	0	0
lipid	lipid436	lipid503	0.826581	0	0
lipid	lipid436	lipid504	0.87641	0	0
lipid	lipid436	lipid505	0.812898	0	0
lipid	lipid436	lipid506	0.803321	0	0
lipid	lipid436	lipid507	0.818482	0	0
lipid	lipid436	lipid508	0.745205	0	0
lipid	lipid436	lipid509	0.907687	0	0
lipid	lipid436	lipid510	0.786774	0	0
lipid	lipid436	lipid511	0.827208	0	0
lipid	lipid436	lipid512	0.865435	0	0
lipid	lipid436	lipid513	0.808658	0	0
lipid	lipid436	lipid514	0.76291	0	0
lipid	lipid436	lipid515	0.782392	0	0
lipid	lipid436	lipid517	0.913199	0	0
lipid	lipid436	lipid518	0.818426	0	0
lipid	lipid436	lipid519	0.804675	0	0
lipid	lipid436	lipid520	0.878817	0	0
lipid	lipid436	lipid521	0.81877	0	0
lipid	lipid436	lipid522	0.746959	0	0
lipid	lipid436	lipid523	0.785733	0	0
lipid	lipid436	lipid524	0.823013	0	0
lipid	lipid436	lipid526	0.846916	0	0
lipid	lipid436	lipid528	0.826619	0	0
lipid	lipid436	lipid529	0.786469	0	0
lipid	lipid436	lipid530	0.818425	0	0
lipid	lipid436	lipid531	0.785269	0	0
lipid	lipid436	lipid532	0.795777	0	0
lipid	lipid436	lipid534	0.79008	0	0
lipid	lipid436	lipid535	0.755914	0	0
lipid	lipid436	lipid536	0.762391	0	0
lipid	lipid436	lipid537	0.767691	0	0
lipid	lipid436	lipid540	0.856956	0	0
lipid	lipid436	lipid541	0.846924	0	0
lipid	lipid436	lipid542	0.832435	0	0
lipid	lipid436	lipid543	0.848919	0	0
lipid	lipid436	lipid544	0.867897	0	0
lipid	lipid436	lipid545	0.872166	0	0
lipid	lipid436	lipid546	0.852981	0	0
lipid	lipid436	lipid547	0.875323	0	0
lipid	lipid436	lipid548	0.802164	0	0
lipid	lipid436	lipid549	0.855471	0	0
lipid	lipid436	lipid550	0.790035	0	0
lipid	lipid436	lipid551	0.893284	0	0
lipid	lipid436	lipid552	0.822452	0	0
lipid	lipid436	lipid553	0.909367	0	0
lipid	lipid436	lipid554	0.772384	0	0
lipid	lipid436	lipid555	0.745366	0	0
lipid	lipid436	lipid556	0.864516	0	0
lipid	lipid436	lipid557	0.830173	0	0
lipid	lipid436	lipid558	0.915828	0	0
lipid	lipid436	lipid562	0.851459	0	0
lipid	lipid436	lipid563	0.836822	0	0
lipid	lipid436	lipid565	0.757468	0	0
lipid	lipid436	lipid568	0.819227	0	0
lipid	lipid436	lipid570	0.732923	0	0
lipid	lipid436	lipid573	0.837222	0	0
lipid	lipid436	lipid574	0.799225	0	0
lipid	lipid436	lipid575	0.836918	0	0
lipid	lipid436	lipid578	0.769879	0	0
lipid	lipid436	lipid581	0.838712	0	0
lipid	lipid436	lipid582	0.786727	0	0
lipid	lipid436	lipid583	0.795766	0	0
lipid	lipid436	lipid584	0.814671	0	0
lipid	lipid436	lipid587	0.768505	0	0
lipid	lipid436	lipid590	0.781645	0	0
lipid	lipid436	lipid592	0.772392	0	0
lipid	lipid436	lipid593	0.756584	0	0
lipid	lipid436	lipid594	0.756792	0	0
lipid	lipid436	lipid596	0.823426	0	0
lipid	lipid436	lipid599	0.793531	0	0
lipid	lipid436	lipid606	0.761171	0	0
lipid	lipid436	lipid608	0.868623	0	0
lipid	lipid436	lipid609	0.842377	0	0
lipid	lipid436	lipid618	0.896856	0	0
lipid	lipid436	lipid619	0.784459	0	0
lipid	lipid436	lipid620	0.775142	0	0
lipid	lipid436	lipid628	0.859376	0	0
lipid	lipid436	lipid629	0.859896	0	0
lipid	lipid436	lipid632	0.82183	0	0
lipid	lipid436	lipid633	0.886211	0	0
lipid	lipid436	lipid635	0.819211	0	0
lipid	lipid436	lipid636	0.770751	0	0
lipid	lipid436	lipid637	0.783966	0	0
lipid	lipid436	lipid638	0.795813	0	0
lipid	lipid436	lipid639	0.822543	0	0
lipid	lipid436	lipid642	0.8331	0	0
lipid	lipid436	lipid643	0.81863	0	0
lipid	lipid436	lipid646	0.832236	0	0
lipid	lipid436	lipid649	0.746584	0	0
lipid	lipid436	lipid650	0.781554	0	0
lipid	lipid436	lipid651	0.742504	0	0
lipid	lipid436	lipid655	0.752678	0	0
lipid	lipid436	lipid658	0.765721	0	0
lipid	lipid436	lipid664	0.78856	0	0
lipid	lipid436	lipid687	0.795643	0	0
lipid	lipid436	lipid699	0.756737	0	0
lipid	lipid436	lipid700	0.786571	0	0
lipid	lipid437	lipid438	0.969624	0	0
lipid	lipid437	lipid439	0.98945	0	0
lipid	lipid437	lipid440	0.893231	0	0
lipid	lipid437	lipid441	0.982773	0	0
lipid	lipid437	lipid442	0.963221	0	0
lipid	lipid437	lipid443	0.978851	0	0
lipid	lipid437	lipid444	0.947319	0	0
lipid	lipid437	lipid445	0.958353	0	0
lipid	lipid437	lipid446	0.979926	0	0
lipid	lipid437	lipid447	0.828349	0	0
lipid	lipid437	lipid448	0.932513	0	0
lipid	lipid437	lipid449	0.947634	0	0
lipid	lipid437	lipid450	0.948434	0	0
lipid	lipid437	lipid451	0.890826	0	0
lipid	lipid437	lipid452	0.882215	0	0
lipid	lipid437	lipid453	0.920886	0	0
lipid	lipid437	lipid454	0.908859	0	0
lipid	lipid437	lipid456	0.871506	0	0
lipid	lipid437	lipid457	0.903143	0	0
lipid	lipid437	lipid458	0.926607	0	0
lipid	lipid437	lipid459	0.842682	0	0
lipid	lipid437	lipid460	0.801933	0	0
lipid	lipid437	lipid461	0.848079	0	0
lipid	lipid437	lipid462	0.892642	0	0
lipid	lipid437	lipid464	0.83382	0	0
lipid	lipid437	lipid465	0.850184	0	0
lipid	lipid437	lipid466	0.89206	0	0
lipid	lipid437	lipid467	0.824483	0	0
lipid	lipid437	lipid468	0.781623	0	0
lipid	lipid437	lipid470	0.812569	0	0
lipid	lipid437	lipid471	0.88399	0	0
lipid	lipid437	lipid474	0.954877	0	0
lipid	lipid437	lipid475	0.960645	0	0
lipid	lipid437	lipid476	0.953725	0	0
lipid	lipid437	lipid477	0.948595	0	0
lipid	lipid437	lipid478	0.95787	0	0
lipid	lipid437	lipid479	0.930363	0	0
lipid	lipid437	lipid480	0.942067	0	0
lipid	lipid437	lipid481	0.92233	0	0
lipid	lipid437	lipid482	0.955709	0	0
lipid	lipid437	lipid483	0.923036	0	0
lipid	lipid437	lipid484	0.919034	0	0
lipid	lipid437	lipid485	0.8824	0	0
lipid	lipid437	lipid486	0.899152	0	0
lipid	lipid437	lipid487	0.870743	0	0
lipid	lipid437	lipid488	0.923428	0	0
lipid	lipid437	lipid489	0.882072	0	0
lipid	lipid437	lipid490	0.837783	0	0
lipid	lipid437	lipid491	0.822126	0	0
lipid	lipid437	lipid492	0.882321	0	0
lipid	lipid437	lipid493	0.795031	0	0
lipid	lipid437	lipid494	0.814924	0	0
lipid	lipid437	lipid495	0.856837	0	0
lipid	lipid437	lipid496	0.974508	0	0
lipid	lipid437	lipid497	0.956462	0	0
lipid	lipid437	lipid498	0.9589	0	0
lipid	lipid437	lipid499	0.956669	0	0
lipid	lipid437	lipid500	0.920837	0	0
lipid	lipid437	lipid501	0.92684	0	0
lipid	lipid437	lipid502	0.970025	0	0
lipid	lipid437	lipid503	0.922519	0	0
lipid	lipid437	lipid504	0.95928	0	0
lipid	lipid437	lipid505	0.859289	0	0
lipid	lipid437	lipid506	0.909962	0	0
lipid	lipid437	lipid507	0.85815	0	0
lipid	lipid437	lipid508	0.857086	0	0
lipid	lipid437	lipid509	0.941243	0	0
lipid	lipid437	lipid510	0.880121	0	0
lipid	lipid437	lipid511	0.791919	0	0
lipid	lipid437	lipid512	0.939064	0	0
lipid	lipid437	lipid514	0.818282	0	0
lipid	lipid437	lipid515	0.792883	0	0
lipid	lipid437	lipid516	0.758407	0	0
lipid	lipid437	lipid517	0.905507	0	0
lipid	lipid437	lipid518	0.788644	0	0
lipid	lipid437	lipid519	0.775746	0	0
lipid	lipid437	lipid520	0.870452	0	0
lipid	lipid437	lipid521	0.910011	0	0
lipid	lipid437	lipid524	0.832819	0	0
lipid	lipid437	lipid526	0.764839	0	0
lipid	lipid437	lipid528	0.803785	0	0
lipid	lipid437	lipid529	0.839846	0	0
lipid	lipid437	lipid530	0.899963	0	0
lipid	lipid437	lipid532	0.786327	0	0
lipid	lipid437	lipid537	0.831776	0	0
lipid	lipid437	lipid539	0.738875	0	0
lipid	lipid437	lipid540	0.959608	0	0
lipid	lipid437	lipid541	0.953444	0	0
lipid	lipid437	lipid542	0.948733	0	0
lipid	lipid437	lipid543	0.88009	0	0
lipid	lipid437	lipid544	0.935257	0	0
lipid	lipid437	lipid545	0.924102	0	0
lipid	lipid437	lipid546	0.934279	0	0
lipid	lipid437	lipid547	0.919907	0	0
lipid	lipid437	lipid548	0.767679	0	0
lipid	lipid437	lipid549	0.888835	0	0
lipid	lipid437	lipid550	0.85493	0	0
lipid	lipid437	lipid551	0.873459	0	0
lipid	lipid437	lipid552	0.83114	0	0
lipid	lipid437	lipid553	0.829478	0	0
lipid	lipid437	lipid555	0.764612	0	0
lipid	lipid437	lipid556	0.806752	0	0
lipid	lipid437	lipid558	0.849259	0	0
lipid	lipid437	lipid563	0.846995	0	0
lipid	lipid437	lipid566	0.926844	0	0
lipid	lipid437	lipid567	0.912951	0	0
lipid	lipid437	lipid568	0.886555	0	0
lipid	lipid437	lipid569	0.876227	0	0
lipid	lipid437	lipid570	0.906944	0	0
lipid	lipid437	lipid571	0.895481	0	0
lipid	lipid437	lipid572	0.865857	0	0
lipid	lipid437	lipid573	0.893759	0	0
lipid	lipid437	lipid574	0.897857	0	0
lipid	lipid437	lipid575	0.898134	0	0
lipid	lipid437	lipid576	0.749309	0	0
lipid	lipid437	lipid577	0.794921	0	0
lipid	lipid437	lipid578	0.829539	0	0
lipid	lipid437	lipid579	0.749944	0	0
lipid	lipid437	lipid580	0.739089	0	0
lipid	lipid437	lipid581	0.813831	0	0
lipid	lipid437	lipid582	0.888472	0	0
lipid	lipid437	lipid583	0.880506	0	0
lipid	lipid437	lipid584	0.819513	0	0
lipid	lipid437	lipid587	0.78614	0	0
lipid	lipid437	lipid590	0.784083	0	0
lipid	lipid437	lipid592	0.756035	0	0
lipid	lipid437	lipid593	0.821686	0	0
lipid	lipid437	lipid594	0.870349	0	0
lipid	lipid437	lipid596	0.824652	0	0
lipid	lipid437	lipid599	0.79034	0	0
lipid	lipid437	lipid605	0.788303	0	0
lipid	lipid437	lipid606	0.866325	0	0
lipid	lipid437	lipid608	0.882183	0	0
lipid	lipid437	lipid609	0.81783	0	0
lipid	lipid437	lipid616	0.818718	0	0
lipid	lipid437	lipid618	0.8578	0	0
lipid	lipid437	lipid619	0.73366	0	0
lipid	lipid437	lipid628	0.95718	0	0
lipid	lipid437	lipid629	0.920115	0	0
lipid	lipid437	lipid632	0.917003	0	0
lipid	lipid437	lipid633	0.837345	0	0
lipid	lipid437	lipid635	0.912874	0	0
lipid	lipid437	lipid636	0.858868	0	0
lipid	lipid437	lipid637	0.892169	0	0
lipid	lipid437	lipid638	0.873038	0	0
lipid	lipid437	lipid639	0.888959	0	0
lipid	lipid437	lipid641	0.750479	0	0
lipid	lipid437	lipid642	0.769419	0	0
lipid	lipid437	lipid643	0.798904	0	0
lipid	lipid437	lipid646	0.814719	0	0
lipid	lipid437	lipid650	0.82241	0	0
lipid	lipid437	lipid651	0.746873	0	0
lipid	lipid437	lipid653	0.760898	0	0
lipid	lipid437	lipid654	0.818602	0	0
lipid	lipid437	lipid655	0.864504	0	0
lipid	lipid437	lipid656	0.799282	0	0
lipid	lipid437	lipid657	0.798943	0	0
lipid	lipid437	lipid658	0.814875	0	0
lipid	lipid437	lipid659	0.845139	0	0
lipid	lipid437	lipid660	0.779967	0	0
lipid	lipid437	lipid664	0.751669	0	0
lipid	lipid437	lipid665	0.763991	0	0
lipid	lipid437	lipid666	0.802962	0	0
lipid	lipid437	lipid675	0.818691	0	0
lipid	lipid437	lipid685	0.824035	0	0
lipid	lipid437	lipid687	0.866853	0	0
lipid	lipid437	lipid699	0.841891	0	0
lipid	lipid437	lipid700	0.845094	0	0
lipid	lipid437	lipid709	0.766713	0	0
lipid	lipid437	lipid737	0.795464	0	0
lipid	lipid437	lipid740	0.754233	0	0
lipid	lipid437	lipid744	0.753965	0	0
lipid	lipid437	lipid751	0.780338	0	0
lipid	lipid437	lipid759	0.831882	0	0
lipid	lipid437	lipid768	0.734785	0	0
lipid	lipid437	lipid769	0.760286	0	0
lipid	lipid438	lipid439	0.970076	0	0
lipid	lipid438	lipid440	0.832199	0	0
lipid	lipid438	lipid441	0.952897	0	0
lipid	lipid438	lipid442	0.928753	0	0
lipid	lipid438	lipid443	0.967954	0	0
lipid	lipid438	lipid444	0.964017	0	0
lipid	lipid438	lipid445	0.911688	0	0
lipid	lipid438	lipid446	0.943229	0	0
lipid	lipid438	lipid447	0.749611	0	0
lipid	lipid438	lipid448	0.90203	0	0
lipid	lipid438	lipid449	0.912863	0	0
lipid	lipid438	lipid450	0.926836	0	0
lipid	lipid438	lipid451	0.866178	0	0
lipid	lipid438	lipid452	0.845707	0	0
lipid	lipid438	lipid453	0.856789	0	0
lipid	lipid438	lipid454	0.884949	0	0
lipid	lipid438	lipid456	0.829033	0	0
lipid	lipid438	lipid457	0.872887	0	0
lipid	lipid438	lipid458	0.892477	0	0
lipid	lipid438	lipid459	0.804465	0	0
lipid	lipid438	lipid460	0.735184	0	0
lipid	lipid438	lipid461	0.795984	0	0
lipid	lipid438	lipid462	0.834444	0	0
lipid	lipid438	lipid464	0.768584	0	0
lipid	lipid438	lipid465	0.804879	0	0
lipid	lipid438	lipid466	0.848305	0	0
lipid	lipid438	lipid467	0.771075	0	0
lipid	lipid438	lipid471	0.854789	0	0
lipid	lipid438	lipid474	0.931254	0	0
lipid	lipid438	lipid475	0.967085	0	0
lipid	lipid438	lipid476	0.96724	0	0
lipid	lipid438	lipid477	0.935136	0	0
lipid	lipid438	lipid478	0.907688	0	0
lipid	lipid438	lipid479	0.913281	0	0
lipid	lipid438	lipid480	0.934765	0	0
lipid	lipid438	lipid481	0.905668	0	0
lipid	lipid438	lipid482	0.924683	0	0
lipid	lipid438	lipid483	0.898979	0	0
lipid	lipid438	lipid484	0.859791	0	0
lipid	lipid438	lipid485	0.865972	0	0
lipid	lipid438	lipid486	0.894191	0	0
lipid	lipid438	lipid487	0.842944	0	0
lipid	lipid438	lipid488	0.876466	0	0
lipid	lipid438	lipid489	0.83125	0	0
lipid	lipid438	lipid490	0.827396	0	0
lipid	lipid438	lipid491	0.795042	0	0
lipid	lipid438	lipid492	0.858364	0	0
lipid	lipid438	lipid493	0.76838	0	0
lipid	lipid438	lipid494	0.779642	0	0
lipid	lipid438	lipid495	0.809666	0	0
lipid	lipid438	lipid496	0.944241	0	0
lipid	lipid438	lipid497	0.982032	0	0
lipid	lipid438	lipid498	0.986412	0	0
lipid	lipid438	lipid499	0.904091	0	0
lipid	lipid438	lipid500	0.953547	0	0
lipid	lipid438	lipid501	0.923916	0	0
lipid	lipid438	lipid502	0.954881	0	0
lipid	lipid438	lipid503	0.946591	0	0
lipid	lipid438	lipid504	0.932364	0	0
lipid	lipid438	lipid505	0.796059	0	0
lipid	lipid438	lipid506	0.862799	0	0
lipid	lipid438	lipid507	0.889918	0	0
lipid	lipid438	lipid508	0.859706	0	0
lipid	lipid438	lipid509	0.910172	0	0
lipid	lipid438	lipid510	0.856668	0	0
lipid	lipid438	lipid511	0.833897	0	0
lipid	lipid438	lipid512	0.911901	0	0
lipid	lipid438	lipid514	0.760016	0	0
lipid	lipid438	lipid515	0.813282	0	0
lipid	lipid438	lipid516	0.766817	0	0
lipid	lipid438	lipid517	0.865301	0	0
lipid	lipid438	lipid518	0.745815	0	0
lipid	lipid438	lipid519	0.770016	0	0
lipid	lipid438	lipid520	0.867783	0	0
lipid	lipid438	lipid521	0.875523	0	0
lipid	lipid438	lipid524	0.823201	0	0
lipid	lipid438	lipid528	0.76006	0	0
lipid	lipid438	lipid529	0.792749	0	0
lipid	lipid438	lipid530	0.872619	0	0
lipid	lipid438	lipid532	0.745053	0	0
lipid	lipid438	lipid537	0.79275	0	0
lipid	lipid438	lipid540	0.958582	0	0
lipid	lipid438	lipid541	0.948184	0	0
lipid	lipid438	lipid542	0.945587	0	0
lipid	lipid438	lipid543	0.844495	0	0
lipid	lipid438	lipid544	0.9374	0	0
lipid	lipid438	lipid545	0.924447	0	0
lipid	lipid438	lipid546	0.916442	0	0
lipid	lipid438	lipid547	0.906174	0	0
lipid	lipid438	lipid549	0.892484	0	0
lipid	lipid438	lipid550	0.83022	0	0
lipid	lipid438	lipid551	0.874367	0	0
lipid	lipid438	lipid552	0.802846	0	0
lipid	lipid438	lipid553	0.83489	0	0
lipid	lipid438	lipid555	0.739763	0	0
lipid	lipid438	lipid556	0.790031	0	0
lipid	lipid438	lipid558	0.803342	0	0
lipid	lipid438	lipid563	0.82593	0	0
lipid	lipid438	lipid566	0.941631	0	0
lipid	lipid438	lipid567	0.932271	0	0
lipid	lipid438	lipid568	0.903025	0	0
lipid	lipid438	lipid569	0.887351	0	0
lipid	lipid438	lipid570	0.901055	0	0
lipid	lipid438	lipid571	0.910922	0	0
lipid	lipid438	lipid572	0.865595	0	0
lipid	lipid438	lipid573	0.875789	0	0
lipid	lipid438	lipid574	0.928424	0	0
lipid	lipid438	lipid575	0.85195	0	0
lipid	lipid438	lipid576	0.761447	0	0
lipid	lipid438	lipid577	0.779165	0	0
lipid	lipid438	lipid578	0.852903	0	0
lipid	lipid438	lipid579	0.758119	0	0
lipid	lipid438	lipid580	0.757849	0	0
lipid	lipid438	lipid581	0.806427	0	0
lipid	lipid438	lipid582	0.873132	0	0
lipid	lipid438	lipid583	0.910368	0	0
lipid	lipid438	lipid584	0.784286	0	0
lipid	lipid438	lipid587	0.796244	0	0
lipid	lipid438	lipid590	0.766903	0	0
lipid	lipid438	lipid592	0.747427	0	0
lipid	lipid438	lipid593	0.819714	0	0
lipid	lipid438	lipid594	0.886919	0	0
lipid	lipid438	lipid596	0.777744	0	0
lipid	lipid438	lipid599	0.769731	0	0
lipid	lipid438	lipid605	0.768294	0	0
lipid	lipid438	lipid606	0.894414	0	0
lipid	lipid438	lipid608	0.877902	0	0
lipid	lipid438	lipid609	0.762917	0	0
lipid	lipid438	lipid616	0.803022	0	0
lipid	lipid438	lipid618	0.830823	0	0
lipid	lipid438	lipid628	0.9545	0	0
lipid	lipid438	lipid629	0.886363	0	0
lipid	lipid438	lipid632	0.894993	0	0
lipid	lipid438	lipid633	0.816503	0	0
lipid	lipid438	lipid635	0.913345	0	0
lipid	lipid438	lipid636	0.838555	0	0
lipid	lipid438	lipid637	0.882683	0	0
lipid	lipid438	lipid638	0.844307	0	0
lipid	lipid438	lipid639	0.900061	0	0
lipid	lipid438	lipid642	0.759164	0	0
lipid	lipid438	lipid643	0.821628	0	0
lipid	lipid438	lipid646	0.825619	0	0
lipid	lipid438	lipid650	0.812974	0	0
lipid	lipid438	lipid653	0.766429	0	0
lipid	lipid438	lipid654	0.845072	0	0
lipid	lipid438	lipid655	0.87976	0	0
lipid	lipid438	lipid656	0.816108	0	0
lipid	lipid438	lipid657	0.803571	0	0
lipid	lipid438	lipid658	0.818134	0	0
lipid	lipid438	lipid659	0.861259	0	0
lipid	lipid438	lipid660	0.8022	0	0
lipid	lipid438	lipid664	0.766259	0	0
lipid	lipid438	lipid665	0.783212	0	0
lipid	lipid438	lipid666	0.823678	0	0
lipid	lipid438	lipid675	0.820468	0	0
lipid	lipid438	lipid685	0.83993	0	0
lipid	lipid438	lipid687	0.902389	0	0
lipid	lipid438	lipid699	0.835881	0	0
lipid	lipid438	lipid700	0.863633	0	0
lipid	lipid438	lipid709	0.741403	0	0
lipid	lipid438	lipid737	0.831714	0	0
lipid	lipid438	lipid740	0.797809	0	0
lipid	lipid438	lipid744	0.793274	0	0
lipid	lipid438	lipid751	0.803052	0	0
lipid	lipid438	lipid759	0.846721	0	0
lipid	lipid438	lipid760	0.747752	0	0
lipid	lipid438	lipid768	0.757377	0	0
lipid	lipid438	lipid769	0.75381	0	0
lipid	lipid439	lipid440	0.893207	0	0
lipid	lipid439	lipid441	0.96922	0	0
lipid	lipid439	lipid442	0.959009	0	0
lipid	lipid439	lipid443	0.967799	0	0
lipid	lipid439	lipid444	0.93523	0	0
lipid	lipid439	lipid445	0.963464	0	0
lipid	lipid439	lipid446	0.96628	0	0
lipid	lipid439	lipid447	0.816989	0	0
lipid	lipid439	lipid448	0.911377	0	0
lipid	lipid439	lipid449	0.942754	0	0
lipid	lipid439	lipid450	0.93112	0	0
lipid	lipid439	lipid451	0.874249	0	0
lipid	lipid439	lipid452	0.890247	0	0
lipid	lipid439	lipid453	0.906892	0	0
lipid	lipid439	lipid454	0.885937	0	0
lipid	lipid439	lipid456	0.844637	0	0
lipid	lipid439	lipid457	0.891209	0	0
lipid	lipid439	lipid458	0.912408	0	0
lipid	lipid439	lipid459	0.817838	0	0
lipid	lipid439	lipid460	0.785455	0	0
lipid	lipid439	lipid461	0.823621	0	0
lipid	lipid439	lipid462	0.875504	0	0
lipid	lipid439	lipid464	0.810157	0	0
lipid	lipid439	lipid465	0.837336	0	0
lipid	lipid439	lipid466	0.883949	0	0
lipid	lipid439	lipid467	0.802933	0	0
lipid	lipid439	lipid468	0.768829	0	0
lipid	lipid439	lipid470	0.795078	0	0
lipid	lipid439	lipid471	0.894013	0	0
lipid	lipid439	lipid474	0.945487	0	0
lipid	lipid439	lipid475	0.96021	0	0
lipid	lipid439	lipid476	0.958073	0	0
lipid	lipid439	lipid477	0.95659	0	0
lipid	lipid439	lipid478	0.950113	0	0
lipid	lipid439	lipid479	0.916535	0	0
lipid	lipid439	lipid480	0.931612	0	0
lipid	lipid439	lipid481	0.911826	0	0
lipid	lipid439	lipid482	0.951554	0	0
lipid	lipid439	lipid483	0.908381	0	0
lipid	lipid439	lipid484	0.902991	0	0
lipid	lipid439	lipid485	0.861243	0	0
lipid	lipid439	lipid486	0.881625	0	0
lipid	lipid439	lipid487	0.854408	0	0
lipid	lipid439	lipid488	0.914084	0	0
lipid	lipid439	lipid489	0.8663	0	0
lipid	lipid439	lipid490	0.813693	0	0
lipid	lipid439	lipid491	0.792157	0	0
lipid	lipid439	lipid492	0.866787	0	0
lipid	lipid439	lipid493	0.768858	0	0
lipid	lipid439	lipid494	0.786638	0	0
lipid	lipid439	lipid495	0.83992	0	0
lipid	lipid439	lipid496	0.979742	0	0
lipid	lipid439	lipid497	0.945847	0	0
lipid	lipid439	lipid498	0.966067	0	0
lipid	lipid439	lipid499	0.944101	0	0
lipid	lipid439	lipid500	0.905378	0	0
lipid	lipid439	lipid501	0.904394	0	0
lipid	lipid439	lipid502	0.968469	0	0
lipid	lipid439	lipid503	0.904148	0	0
lipid	lipid439	lipid504	0.9549	0	0
lipid	lipid439	lipid505	0.834608	0	0
lipid	lipid439	lipid506	0.912006	0	0
lipid	lipid439	lipid507	0.834514	0	0
lipid	lipid439	lipid508	0.835902	0	0
lipid	lipid439	lipid509	0.933187	0	0
lipid	lipid439	lipid510	0.859407	0	0
lipid	lipid439	lipid511	0.760441	0	0
lipid	lipid439	lipid512	0.926628	0	0
lipid	lipid439	lipid514	0.806975	0	0
lipid	lipid439	lipid515	0.76359	0	0
lipid	lipid439	lipid517	0.898848	0	0
lipid	lipid439	lipid518	0.757322	0	0
lipid	lipid439	lipid519	0.742046	0	0
lipid	lipid439	lipid520	0.844514	0	0
lipid	lipid439	lipid521	0.908543	0	0
lipid	lipid439	lipid524	0.805329	0	0
lipid	lipid439	lipid526	0.74004	0	0
lipid	lipid439	lipid528	0.77766	0	0
lipid	lipid439	lipid529	0.837459	0	0
lipid	lipid439	lipid530	0.909545	0	0
lipid	lipid439	lipid532	0.770364	0	0
lipid	lipid439	lipid537	0.844989	0	0
lipid	lipid439	lipid539	0.752041	0	0
lipid	lipid439	lipid540	0.962813	0	0
lipid	lipid439	lipid541	0.947718	0	0
lipid	lipid439	lipid542	0.955491	0	0
lipid	lipid439	lipid543	0.866174	0	0
lipid	lipid439	lipid544	0.927145	0	0
lipid	lipid439	lipid545	0.915932	0	0
lipid	lipid439	lipid546	0.933675	0	0
lipid	lipid439	lipid547	0.904248	0	0
lipid	lipid439	lipid548	0.743094	0	0
lipid	lipid439	lipid549	0.872453	0	0
lipid	lipid439	lipid550	0.838281	0	0
lipid	lipid439	lipid551	0.856982	0	0
lipid	lipid439	lipid552	0.809707	0	0
lipid	lipid439	lipid553	0.802652	0	0
lipid	lipid439	lipid555	0.740588	0	0
lipid	lipid439	lipid556	0.782694	0	0
lipid	lipid439	lipid558	0.828774	0	0
lipid	lipid439	lipid563	0.851074	0	0
lipid	lipid439	lipid566	0.927817	0	0
lipid	lipid439	lipid567	0.916689	0	0
lipid	lipid439	lipid568	0.902994	0	0
lipid	lipid439	lipid569	0.863273	0	0
lipid	lipid439	lipid570	0.897324	0	0
lipid	lipid439	lipid571	0.893176	0	0
lipid	lipid439	lipid572	0.839952	0	0
lipid	lipid439	lipid573	0.905428	0	0
lipid	lipid439	lipid574	0.887567	0	0
lipid	lipid439	lipid575	0.884193	0	0
lipid	lipid439	lipid577	0.772276	0	0
lipid	lipid439	lipid578	0.815503	0	0
lipid	lipid439	lipid581	0.804349	0	0
lipid	lipid439	lipid582	0.875859	0	0
lipid	lipid439	lipid583	0.86185	0	0
lipid	lipid439	lipid584	0.791538	0	0
lipid	lipid439	lipid587	0.763094	0	0
lipid	lipid439	lipid590	0.743368	0	0
lipid	lipid439	lipid593	0.797029	0	0
lipid	lipid439	lipid594	0.861964	0	0
lipid	lipid439	lipid596	0.803841	0	0
lipid	lipid439	lipid599	0.769408	0	0
lipid	lipid439	lipid605	0.776219	0	0
lipid	lipid439	lipid606	0.870573	0	0
lipid	lipid439	lipid608	0.861949	0	0
lipid	lipid439	lipid609	0.804446	0	0
lipid	lipid439	lipid616	0.818561	0	0
lipid	lipid439	lipid618	0.839043	0	0
lipid	lipid439	lipid619	0.734759	0	0
lipid	lipid439	lipid628	0.959807	0	0
lipid	lipid439	lipid629	0.897039	0	0
lipid	lipid439	lipid632	0.910224	0	0
lipid	lipid439	lipid633	0.799909	0	0
lipid	lipid439	lipid635	0.925822	0	0
lipid	lipid439	lipid636	0.852952	0	0
lipid	lipid439	lipid637	0.895679	0	0
lipid	lipid439	lipid638	0.862699	0	0
lipid	lipid439	lipid639	0.886614	0	0
lipid	lipid439	lipid641	0.73627	0	0
lipid	lipid439	lipid642	0.743856	0	0
lipid	lipid439	lipid643	0.784803	0	0
lipid	lipid439	lipid646	0.805628	0	0
lipid	lipid439	lipid650	0.831213	0	0
lipid	lipid439	lipid651	0.74929	0	0
lipid	lipid439	lipid653	0.789587	0	0
lipid	lipid439	lipid654	0.841785	0	0
lipid	lipid439	lipid655	0.874208	0	0
lipid	lipid439	lipid656	0.812597	0	0
lipid	lipid439	lipid657	0.798034	0	0
lipid	lipid439	lipid658	0.827601	0	0
lipid	lipid439	lipid659	0.831154	0	0
lipid	lipid439	lipid660	0.767821	0	0
lipid	lipid439	lipid664	0.754517	0	0
lipid	lipid439	lipid665	0.751728	0	0
lipid	lipid439	lipid666	0.779633	0	0
lipid	lipid439	lipid675	0.80685	0	0
lipid	lipid439	lipid685	0.821123	0	0
lipid	lipid439	lipid687	0.860616	0	0
lipid	lipid439	lipid699	0.833395	0	0
lipid	lipid439	lipid700	0.841902	0	0
lipid	lipid439	lipid709	0.763949	0	0
lipid	lipid439	lipid737	0.819949	0	0
lipid	lipid439	lipid740	0.767474	0	0
lipid	lipid439	lipid744	0.751425	0	0
lipid	lipid439	lipid751	0.776799	0	0
lipid	lipid439	lipid759	0.818529	0	0
lipid	lipid439	lipid769	0.756	0	0
lipid	lipid44	lipid46	0.916374	0	0
lipid	lipid440	lipid441	0.892679	0	0
lipid	lipid440	lipid442	0.86569	0	0
lipid	lipid440	lipid443	0.870359	0	0
lipid	lipid440	lipid444	0.808512	0	0
lipid	lipid440	lipid445	0.955756	0	0
lipid	lipid440	lipid446	0.897749	0	0
lipid	lipid440	lipid447	0.961754	0	0
lipid	lipid440	lipid448	0.853802	0	0
lipid	lipid440	lipid449	0.867821	0	0
lipid	lipid440	lipid450	0.85786	0	0
lipid	lipid440	lipid451	0.779219	0	0
lipid	lipid440	lipid452	0.964659	0	0
lipid	lipid440	lipid453	0.920824	0	0
lipid	lipid440	lipid454	0.837564	0	0
lipid	lipid440	lipid455	0.863872	0	0
lipid	lipid440	lipid456	0.790697	0	0
lipid	lipid440	lipid457	0.834792	0	0
lipid	lipid440	lipid458	0.853862	0	0
lipid	lipid440	lipid459	0.751618	0	0
lipid	lipid440	lipid460	0.904354	0	0
lipid	lipid440	lipid461	0.852512	0	0
lipid	lipid440	lipid462	0.833249	0	0
lipid	lipid440	lipid463	0.751726	0	0
lipid	lipid440	lipid464	0.762338	0	0
lipid	lipid440	lipid465	0.785612	0	0
lipid	lipid440	lipid466	0.837839	0	0
lipid	lipid440	lipid467	0.755368	0	0
lipid	lipid440	lipid468	0.875068	0	0
lipid	lipid440	lipid469	0.74973	0	0
lipid	lipid440	lipid470	0.835005	0	0
lipid	lipid440	lipid471	0.892222	0	0
lipid	lipid440	lipid473	0.744677	0	0
lipid	lipid440	lipid474	0.847051	0	0
lipid	lipid440	lipid475	0.836819	0	0
lipid	lipid440	lipid476	0.826805	0	0
lipid	lipid440	lipid477	0.840666	0	0
lipid	lipid440	lipid478	0.888985	0	0
lipid	lipid440	lipid479	0.835371	0	0
lipid	lipid440	lipid480	0.837995	0	0
lipid	lipid440	lipid481	0.819404	0	0
lipid	lipid440	lipid482	0.864648	0	0
lipid	lipid440	lipid483	0.834467	0	0
lipid	lipid440	lipid484	0.867036	0	0
lipid	lipid440	lipid485	0.793864	0	0
lipid	lipid440	lipid486	0.800913	0	0
lipid	lipid440	lipid487	0.779259	0	0
lipid	lipid440	lipid488	0.858675	0	0
lipid	lipid440	lipid489	0.814137	0	0
lipid	lipid440	lipid490	0.760849	0	0
lipid	lipid440	lipid492	0.7901	0	0
lipid	lipid440	lipid494	0.749001	0	0
lipid	lipid440	lipid495	0.784752	0	0
lipid	lipid440	lipid496	0.901354	0	0
lipid	lipid440	lipid497	0.813443	0	0
lipid	lipid440	lipid498	0.815846	0	0
lipid	lipid440	lipid499	0.908753	0	0
lipid	lipid440	lipid500	0.793267	0	0
lipid	lipid440	lipid501	0.7901	0	0
lipid	lipid440	lipid502	0.869204	0	0
lipid	lipid440	lipid503	0.796374	0	0
lipid	lipid440	lipid504	0.860765	0	0
lipid	lipid440	lipid505	0.840822	0	0
lipid	lipid440	lipid506	0.888734	0	0
lipid	lipid440	lipid507	0.738708	0	0
lipid	lipid440	lipid508	0.737737	0	0
lipid	lipid440	lipid509	0.880112	0	0
lipid	lipid440	lipid510	0.7965	0	0
lipid	lipid440	lipid512	0.825533	0	0
lipid	lipid440	lipid514	0.820344	0	0
lipid	lipid440	lipid517	0.861002	0	0
lipid	lipid440	lipid518	0.754673	0	0
lipid	lipid440	lipid520	0.759881	0	0
lipid	lipid440	lipid521	0.824224	0	0
lipid	lipid440	lipid526	0.754128	0	0
lipid	lipid440	lipid529	0.80247	0	0
lipid	lipid440	lipid530	0.82546	0	0
lipid	lipid440	lipid534	0.748024	0	0
lipid	lipid440	lipid537	0.819893	0	0
lipid	lipid440	lipid539	0.796308	0	0
lipid	lipid440	lipid540	0.841372	0	0
lipid	lipid440	lipid541	0.840812	0	0
lipid	lipid440	lipid542	0.836884	0	0
lipid	lipid440	lipid543	0.825409	0	0
lipid	lipid440	lipid544	0.830387	0	0
lipid	lipid440	lipid545	0.822326	0	0
lipid	lipid440	lipid546	0.84311	0	0
lipid	lipid440	lipid547	0.828917	0	0
lipid	lipid440	lipid548	0.741343	0	0
lipid	lipid440	lipid549	0.791871	0	0
lipid	lipid440	lipid550	0.755713	0	0
lipid	lipid440	lipid551	0.779832	0	0
lipid	lipid440	lipid552	0.773381	0	0
lipid	lipid440	lipid553	0.741907	0	0
lipid	lipid440	lipid558	0.776963	0	0
lipid	lipid440	lipid563	0.754687	0	0
lipid	lipid440	lipid566	0.805955	0	0
lipid	lipid440	lipid567	0.793205	0	0
lipid	lipid440	lipid568	0.783701	0	0
lipid	lipid440	lipid569	0.777759	0	0
lipid	lipid440	lipid570	0.799736	0	0
lipid	lipid440	lipid571	0.791075	0	0
lipid	lipid440	lipid572	0.774375	0	0
lipid	lipid440	lipid573	0.811452	0	0
lipid	lipid440	lipid574	0.750243	0	0
lipid	lipid440	lipid575	0.846879	0	0
lipid	lipid440	lipid578	0.733506	0	0
lipid	lipid440	lipid581	0.782254	0	0
lipid	lipid440	lipid582	0.777679	0	0
lipid	lipid440	lipid583	0.735481	0	0
lipid	lipid440	lipid584	0.74629	0	0
lipid	lipid440	lipid594	0.749688	0	0
lipid	lipid440	lipid596	0.762331	0	0
lipid	lipid440	lipid606	0.748192	0	0
lipid	lipid440	lipid608	0.76708	0	0
lipid	lipid440	lipid609	0.771889	0	0
lipid	lipid440	lipid616	0.734372	0	0
lipid	lipid440	lipid618	0.765427	0	0
lipid	lipid440	lipid628	0.836	0	0
lipid	lipid440	lipid629	0.823827	0	0
lipid	lipid440	lipid632	0.797957	0	0
lipid	lipid440	lipid633	0.753805	0	0
lipid	lipid440	lipid635	0.810971	0	0
lipid	lipid440	lipid636	0.79695	0	0
lipid	lipid440	lipid637	0.818794	0	0
lipid	lipid440	lipid638	0.815057	0	0
lipid	lipid440	lipid639	0.799906	0	0
lipid	lipid440	lipid646	0.736805	0	0
lipid	lipid440	lipid654	0.750364	0	0
lipid	lipid440	lipid655	0.778736	0	0
lipid	lipid440	lipid656	0.751926	0	0
lipid	lipid440	lipid657	0.763219	0	0
lipid	lipid440	lipid658	0.754341	0	0
lipid	lipid441	lipid442	0.942246	0	0
lipid	lipid441	lipid443	0.992348	0	0
lipid	lipid441	lipid444	0.953546	0	0
lipid	lipid441	lipid445	0.953606	0	0
lipid	lipid441	lipid446	0.998948	0	0
lipid	lipid441	lipid447	0.861215	0	0
lipid	lipid441	lipid448	0.970888	0	0
lipid	lipid441	lipid449	0.955825	0	0
lipid	lipid441	lipid450	0.97722	0	0
lipid	lipid441	lipid451	0.918985	0	0
lipid	lipid441	lipid452	0.888814	0	0
lipid	lipid441	lipid453	0.949984	0	0
lipid	lipid441	lipid454	0.945617	0	0
lipid	lipid441	lipid455	0.780862	0	0
lipid	lipid441	lipid456	0.92115	0	0
lipid	lipid441	lipid457	0.929151	0	0
lipid	lipid441	lipid458	0.955334	0	0
lipid	lipid441	lipid459	0.888269	0	0
lipid	lipid441	lipid460	0.848737	0	0
lipid	lipid441	lipid461	0.897804	0	0
lipid	lipid441	lipid462	0.921816	0	0
lipid	lipid441	lipid464	0.877894	0	0
lipid	lipid441	lipid465	0.880015	0	0
lipid	lipid441	lipid466	0.914814	0	0
lipid	lipid441	lipid467	0.869772	0	0
lipid	lipid441	lipid468	0.828767	0	0
lipid	lipid441	lipid470	0.852963	0	0
lipid	lipid441	lipid471	0.883386	0	0
lipid	lipid441	lipid474	0.938934	0	0
lipid	lipid441	lipid475	0.945777	0	0
lipid	lipid441	lipid476	0.940519	0	0
lipid	lipid441	lipid477	0.928697	0	0
lipid	lipid441	lipid478	0.970771	0	0
lipid	lipid441	lipid479	0.947298	0	0
lipid	lipid441	lipid480	0.956156	0	0
lipid	lipid441	lipid481	0.933403	0	0
lipid	lipid441	lipid482	0.96707	0	0
lipid	lipid441	lipid483	0.942496	0	0
lipid	lipid441	lipid484	0.95633	0	0
lipid	lipid441	lipid485	0.922171	0	0
lipid	lipid441	lipid486	0.931998	0	0
lipid	lipid441	lipid487	0.903891	0	0
lipid	lipid441	lipid488	0.950123	0	0
lipid	lipid441	lipid489	0.917541	0	0
lipid	lipid441	lipid490	0.877701	0	0
lipid	lipid441	lipid491	0.874644	0	0
lipid	lipid441	lipid492	0.914284	0	0
lipid	lipid441	lipid493	0.847866	0	0
lipid	lipid441	lipid494	0.873483	0	0
lipid	lipid441	lipid495	0.884684	0	0
lipid	lipid441	lipid496	0.945342	0	0
lipid	lipid441	lipid497	0.93678	0	0
lipid	lipid441	lipid498	0.93481	0	0
lipid	lipid441	lipid499	0.969364	0	0
lipid	lipid441	lipid500	0.940136	0	0
lipid	lipid441	lipid501	0.93072	0	0
lipid	lipid441	lipid502	0.974402	0	0
lipid	lipid441	lipid503	0.944375	0	0
lipid	lipid441	lipid504	0.969021	0	0
lipid	lipid441	lipid505	0.910757	0	0
lipid	lipid441	lipid506	0.908342	0	0
lipid	lipid441	lipid507	0.900276	0	0
lipid	lipid441	lipid508	0.894811	0	0
lipid	lipid441	lipid509	0.963886	0	0
lipid	lipid441	lipid510	0.92409	0	0
lipid	lipid441	lipid511	0.83332	0	0
lipid	lipid441	lipid512	0.95514	0	0
lipid	lipid441	lipid513	0.79687	0	0
lipid	lipid441	lipid514	0.852585	0	0
lipid	lipid441	lipid515	0.846628	0	0
lipid	lipid441	lipid516	0.813006	0	0
lipid	lipid441	lipid517	0.930783	0	0
lipid	lipid441	lipid518	0.85604	0	0
lipid	lipid441	lipid519	0.841325	0	0
lipid	lipid441	lipid520	0.904449	0	0
lipid	lipid441	lipid521	0.928505	0	0
lipid	lipid441	lipid523	0.770854	0	0
lipid	lipid441	lipid524	0.882218	0	0
lipid	lipid441	lipid525	0.735801	0	0
lipid	lipid441	lipid526	0.830461	0	0
lipid	lipid441	lipid528	0.861277	0	0
lipid	lipid441	lipid529	0.872657	0	0
lipid	lipid441	lipid530	0.90284	0	0
lipid	lipid441	lipid532	0.826468	0	0
lipid	lipid441	lipid534	0.774359	0	0
lipid	lipid441	lipid537	0.844846	0	0
lipid	lipid441	lipid539	0.754717	0	0
lipid	lipid441	lipid540	0.944391	0	0
lipid	lipid441	lipid541	0.936512	0	0
lipid	lipid441	lipid542	0.925185	0	0
lipid	lipid441	lipid543	0.892661	0	0
lipid	lipid441	lipid544	0.951379	0	0
lipid	lipid441	lipid545	0.942928	0	0
lipid	lipid441	lipid546	0.937757	0	0
lipid	lipid441	lipid547	0.940075	0	0
lipid	lipid441	lipid548	0.822155	0	0
lipid	lipid441	lipid549	0.926396	0	0
lipid	lipid441	lipid550	0.891441	0	0
lipid	lipid441	lipid551	0.915447	0	0
lipid	lipid441	lipid552	0.879527	0	0
lipid	lipid441	lipid553	0.870372	0	0
lipid	lipid441	lipid555	0.820093	0	0
lipid	lipid441	lipid556	0.86351	0	0
lipid	lipid441	lipid557	0.774165	0	0
lipid	lipid441	lipid558	0.884253	0	0
lipid	lipid441	lipid560	0.73767	0	0
lipid	lipid441	lipid562	0.788151	0	0
lipid	lipid441	lipid563	0.853928	0	0
lipid	lipid441	lipid566	0.895348	0	0
lipid	lipid441	lipid567	0.88028	0	0
lipid	lipid441	lipid568	0.864216	0	0
lipid	lipid441	lipid569	0.890539	0	0
lipid	lipid441	lipid570	0.898261	0	0
lipid	lipid441	lipid571	0.902374	0	0
lipid	lipid441	lipid572	0.876897	0	0
lipid	lipid441	lipid573	0.893254	0	0
lipid	lipid441	lipid574	0.906883	0	0
lipid	lipid441	lipid575	0.930979	0	0
lipid	lipid441	lipid576	0.805395	0	0
lipid	lipid441	lipid577	0.830655	0	0
lipid	lipid441	lipid578	0.861622	0	0
lipid	lipid441	lipid579	0.805512	0	0
lipid	lipid441	lipid580	0.771321	0	0
lipid	lipid441	lipid581	0.856919	0	0
lipid	lipid441	lipid582	0.91993	0	0
lipid	lipid441	lipid583	0.903739	0	0
lipid	lipid441	lipid584	0.871872	0	0
lipid	lipid441	lipid587	0.833565	0	0
lipid	lipid441	lipid590	0.817029	0	0
lipid	lipid441	lipid592	0.820465	0	0
lipid	lipid441	lipid593	0.872362	0	0
lipid	lipid441	lipid594	0.889971	0	0
lipid	lipid441	lipid596	0.873849	0	0
lipid	lipid441	lipid599	0.842386	0	0
lipid	lipid441	lipid604	0.745455	0	0
lipid	lipid441	lipid605	0.829136	0	0
lipid	lipid441	lipid606	0.871397	0	0
lipid	lipid441	lipid608	0.915088	0	0
lipid	lipid441	lipid609	0.865155	0	0
lipid	lipid441	lipid615	0.735839	0	0
lipid	lipid441	lipid616	0.844529	0	0
lipid	lipid441	lipid618	0.900574	0	0
lipid	lipid441	lipid619	0.77333	0	0
lipid	lipid441	lipid620	0.753334	0	0
lipid	lipid441	lipid625	0.760797	0	0
lipid	lipid441	lipid628	0.942593	0	0
lipid	lipid441	lipid629	0.913539	0	0
lipid	lipid441	lipid632	0.920409	0	0
lipid	lipid441	lipid633	0.844591	0	0
lipid	lipid441	lipid635	0.913228	0	0
lipid	lipid441	lipid636	0.872618	0	0
lipid	lipid441	lipid637	0.895684	0	0
lipid	lipid441	lipid638	0.887373	0	0
lipid	lipid441	lipid639	0.919495	0	0
lipid	lipid441	lipid640	0.786778	0	0
lipid	lipid441	lipid641	0.804402	0	0
lipid	lipid441	lipid642	0.808308	0	0
lipid	lipid441	lipid643	0.848977	0	0
lipid	lipid441	lipid646	0.86268	0	0
lipid	lipid441	lipid650	0.829614	0	0
lipid	lipid441	lipid651	0.779389	0	0
lipid	lipid441	lipid653	0.733264	0	0
lipid	lipid441	lipid654	0.771409	0	0
lipid	lipid441	lipid655	0.857813	0	0
lipid	lipid441	lipid656	0.785866	0	0
lipid	lipid441	lipid657	0.790124	0	0
lipid	lipid441	lipid658	0.820027	0	0
lipid	lipid441	lipid659	0.847111	0	0
lipid	lipid441	lipid660	0.815116	0	0
lipid	lipid441	lipid664	0.777012	0	0
lipid	lipid441	lipid665	0.802419	0	0
lipid	lipid441	lipid666	0.816653	0	0
lipid	lipid441	lipid667	0.733491	0	0
lipid	lipid441	lipid672	0.736814	0	0
lipid	lipid441	lipid674	0.744271	0	0
lipid	lipid441	lipid675	0.82946	0	0
lipid	lipid441	lipid676	0.756061	0	0
lipid	lipid441	lipid684	0.744034	0	0
lipid	lipid441	lipid685	0.823843	0	0
lipid	lipid441	lipid687	0.887432	0	0
lipid	lipid441	lipid688	0.776408	0	0
lipid	lipid441	lipid696	0.750225	0	0
lipid	lipid441	lipid699	0.877852	0	0
lipid	lipid441	lipid700	0.864871	0	0
lipid	lipid441	lipid709	0.810536	0	0
lipid	lipid441	lipid726	0.734794	0	0
lipid	lipid441	lipid737	0.779017	0	0
lipid	lipid441	lipid740	0.766701	0	0
lipid	lipid441	lipid744	0.780484	0	0
lipid	lipid441	lipid751	0.806277	0	0
lipid	lipid441	lipid759	0.840066	0	0
lipid	lipid441	lipid760	0.774285	0	0
lipid	lipid441	lipid768	0.785517	0	0
lipid	lipid441	lipid769	0.77336	0	0
lipid	lipid442	lipid443	0.952225	0	0
lipid	lipid442	lipid444	0.933712	0	0
lipid	lipid442	lipid445	0.949984	0	0
lipid	lipid442	lipid446	0.941879	0	0
lipid	lipid442	lipid447	0.799841	0	0
lipid	lipid442	lipid448	0.891262	0	0
lipid	lipid442	lipid449	0.98309	0	0
lipid	lipid442	lipid450	0.922841	0	0
lipid	lipid442	lipid451	0.905711	0	0
lipid	lipid442	lipid452	0.853657	0	0
lipid	lipid442	lipid453	0.920832	0	0
lipid	lipid442	lipid454	0.848491	0	0
lipid	lipid442	lipid456	0.844472	0	0
lipid	lipid442	lipid457	0.937193	0	0
lipid	lipid442	lipid458	0.92473	0	0
lipid	lipid442	lipid459	0.85064	0	0
lipid	lipid442	lipid460	0.774489	0	0
lipid	lipid442	lipid461	0.830835	0	0
lipid	lipid442	lipid462	0.854933	0	0
lipid	lipid442	lipid464	0.821627	0	0
lipid	lipid442	lipid465	0.896837	0	0
lipid	lipid442	lipid466	0.90951	0	0
lipid	lipid442	lipid467	0.849669	0	0
lipid	lipid442	lipid468	0.764824	0	0
lipid	lipid442	lipid470	0.819422	0	0
lipid	lipid442	lipid471	0.881293	0	0
lipid	lipid442	lipid474	0.941023	0	0
lipid	lipid442	lipid475	0.946661	0	0
lipid	lipid442	lipid476	0.934333	0	0
lipid	lipid442	lipid477	0.937973	0	0
lipid	lipid442	lipid478	0.946005	0	0
lipid	lipid442	lipid479	0.911353	0	0
lipid	lipid442	lipid480	0.929101	0	0
lipid	lipid442	lipid481	0.950215	0	0
lipid	lipid442	lipid482	0.960847	0	0
lipid	lipid442	lipid483	0.908628	0	0
lipid	lipid442	lipid484	0.906781	0	0
lipid	lipid442	lipid485	0.8649	0	0
lipid	lipid442	lipid486	0.878605	0	0
lipid	lipid442	lipid487	0.903584	0	0
lipid	lipid442	lipid488	0.925434	0	0
lipid	lipid442	lipid489	0.904165	0	0
lipid	lipid442	lipid490	0.798441	0	0
lipid	lipid442	lipid491	0.822519	0	0
lipid	lipid442	lipid492	0.870074	0	0
lipid	lipid442	lipid493	0.824149	0	0
lipid	lipid442	lipid494	0.812363	0	0
lipid	lipid442	lipid495	0.850963	0	0
lipid	lipid442	lipid496	0.949304	0	0
lipid	lipid442	lipid497	0.906801	0	0
lipid	lipid442	lipid498	0.914524	0	0
lipid	lipid442	lipid499	0.912697	0	0
lipid	lipid442	lipid500	0.86235	0	0
lipid	lipid442	lipid501	0.9208	0	0
lipid	lipid442	lipid502	0.948123	0	0
lipid	lipid442	lipid503	0.8639	0	0
lipid	lipid442	lipid504	0.917367	0	0
lipid	lipid442	lipid505	0.814059	0	0
lipid	lipid442	lipid506	0.939246	0	0
lipid	lipid442	lipid507	0.816367	0	0
lipid	lipid442	lipid508	0.85801	0	0
lipid	lipid442	lipid509	0.89635	0	0
lipid	lipid442	lipid510	0.867905	0	0
lipid	lipid442	lipid512	0.904878	0	0
lipid	lipid442	lipid514	0.854789	0	0
lipid	lipid442	lipid515	0.769557	0	0
lipid	lipid442	lipid516	0.756954	0	0
lipid	lipid442	lipid517	0.874432	0	0
lipid	lipid442	lipid518	0.74666	0	0
lipid	lipid442	lipid519	0.744425	0	0
lipid	lipid442	lipid520	0.811494	0	0
lipid	lipid442	lipid521	0.900842	0	0
lipid	lipid442	lipid524	0.81064	0	0
lipid	lipid442	lipid526	0.73269	0	0
lipid	lipid442	lipid528	0.786786	0	0
lipid	lipid442	lipid529	0.870955	0	0
lipid	lipid442	lipid530	0.896494	0	0
lipid	lipid442	lipid532	0.777147	0	0
lipid	lipid442	lipid534	0.735911	0	0
lipid	lipid442	lipid537	0.869779	0	0
lipid	lipid442	lipid539	0.769279	0	0
lipid	lipid442	lipid540	0.941366	0	0
lipid	lipid442	lipid541	0.931213	0	0
lipid	lipid442	lipid542	0.932768	0	0
lipid	lipid442	lipid543	0.868147	0	0
lipid	lipid442	lipid544	0.914273	0	0
lipid	lipid442	lipid545	0.900528	0	0
lipid	lipid442	lipid546	0.920314	0	0
lipid	lipid442	lipid547	0.90014	0	0
lipid	lipid442	lipid548	0.754235	0	0
lipid	lipid442	lipid549	0.872346	0	0
lipid	lipid442	lipid550	0.878651	0	0
lipid	lipid442	lipid551	0.852548	0	0
lipid	lipid442	lipid552	0.825326	0	0
lipid	lipid442	lipid553	0.781364	0	0
lipid	lipid442	lipid555	0.787199	0	0
lipid	lipid442	lipid556	0.804831	0	0
lipid	lipid442	lipid558	0.833137	0	0
lipid	lipid442	lipid563	0.860194	0	0
lipid	lipid442	lipid566	0.888877	0	0
lipid	lipid442	lipid567	0.876107	0	0
lipid	lipid442	lipid568	0.852645	0	0
lipid	lipid442	lipid569	0.825884	0	0
lipid	lipid442	lipid570	0.896636	0	0
lipid	lipid442	lipid571	0.845664	0	0
lipid	lipid442	lipid572	0.819394	0	0
lipid	lipid442	lipid573	0.890802	0	0
lipid	lipid442	lipid574	0.829919	0	0
lipid	lipid442	lipid575	0.839122	0	0
lipid	lipid442	lipid577	0.77813	0	0
lipid	lipid442	lipid578	0.7631	0	0
lipid	lipid442	lipid581	0.76475	0	0
lipid	lipid442	lipid582	0.867783	0	0
lipid	lipid442	lipid583	0.814093	0	0
lipid	lipid442	lipid584	0.758824	0	0
lipid	lipid442	lipid593	0.799133	0	0
lipid	lipid442	lipid594	0.831744	0	0
lipid	lipid442	lipid596	0.780783	0	0
lipid	lipid442	lipid599	0.739752	0	0
lipid	lipid442	lipid605	0.799003	0	0
lipid	lipid442	lipid606	0.84139	0	0
lipid	lipid442	lipid608	0.836985	0	0
lipid	lipid442	lipid609	0.786748	0	0
lipid	lipid442	lipid616	0.84291	0	0
lipid	lipid442	lipid618	0.80032	0	0
lipid	lipid442	lipid625	0.740053	0	0
lipid	lipid442	lipid628	0.938412	0	0
lipid	lipid442	lipid629	0.904386	0	0
lipid	lipid442	lipid632	0.941717	0	0
lipid	lipid442	lipid633	0.791027	0	0
lipid	lipid442	lipid635	0.893444	0	0
lipid	lipid442	lipid636	0.835111	0	0
lipid	lipid442	lipid637	0.869617	0	0
lipid	lipid442	lipid638	0.852312	0	0
lipid	lipid442	lipid639	0.858213	0	0
lipid	lipid442	lipid643	0.748803	0	0
lipid	lipid442	lipid646	0.775442	0	0
lipid	lipid442	lipid650	0.84026	0	0
lipid	lipid442	lipid651	0.782616	0	0
lipid	lipid442	lipid654	0.792753	0	0
lipid	lipid442	lipid655	0.821083	0	0
lipid	lipid442	lipid656	0.755829	0	0
lipid	lipid442	lipid657	0.755608	0	0
lipid	lipid442	lipid658	0.779676	0	0
lipid	lipid442	lipid659	0.788443	0	0
lipid	lipid442	lipid666	0.740698	0	0
lipid	lipid442	lipid675	0.795477	0	0
lipid	lipid442	lipid685	0.806738	0	0
lipid	lipid442	lipid687	0.820909	0	0
lipid	lipid442	lipid699	0.84952	0	0
lipid	lipid442	lipid700	0.780225	0	0
lipid	lipid442	lipid709	0.764107	0	0
lipid	lipid442	lipid737	0.750119	0	0
lipid	lipid442	lipid751	0.747183	0	0
lipid	lipid442	lipid759	0.805717	0	0
lipid	lipid443	lipid444	0.980908	0	0
lipid	lipid443	lipid445	0.947886	0	0
lipid	lipid443	lipid446	0.988887	0	0
lipid	lipid443	lipid447	0.829037	0	0
lipid	lipid443	lipid448	0.963977	0	0
lipid	lipid443	lipid449	0.965419	0	0
lipid	lipid443	lipid450	0.979279	0	0
lipid	lipid443	lipid451	0.943257	0	0
lipid	lipid443	lipid452	0.874182	0	0
lipid	lipid443	lipid453	0.941929	0	0
lipid	lipid443	lipid454	0.929796	0	0
lipid	lipid443	lipid455	0.743922	0	0
lipid	lipid443	lipid456	0.915349	0	0
lipid	lipid443	lipid457	0.940159	0	0
lipid	lipid443	lipid458	0.953963	0	0
lipid	lipid443	lipid459	0.901134	0	0
lipid	lipid443	lipid460	0.823292	0	0
lipid	lipid443	lipid461	0.886934	0	0
lipid	lipid443	lipid462	0.897996	0	0
lipid	lipid443	lipid464	0.864659	0	0
lipid	lipid443	lipid465	0.888568	0	0
lipid	lipid443	lipid466	0.913158	0	0
lipid	lipid443	lipid467	0.875032	0	0
lipid	lipid443	lipid468	0.803924	0	0
lipid	lipid443	lipid470	0.834309	0	0
lipid	lipid443	lipid471	0.875885	0	0
lipid	lipid443	lipid474	0.931655	0	0
lipid	lipid443	lipid475	0.953004	0	0
lipid	lipid443	lipid476	0.949329	0	0
lipid	lipid443	lipid477	0.92469	0	0
lipid	lipid443	lipid478	0.956576	0	0
lipid	lipid443	lipid479	0.939637	0	0
lipid	lipid443	lipid480	0.956337	0	0
lipid	lipid443	lipid481	0.950405	0	0
lipid	lipid443	lipid482	0.968669	0	0
lipid	lipid443	lipid483	0.932113	0	0
lipid	lipid443	lipid484	0.940383	0	0
lipid	lipid443	lipid485	0.916674	0	0
lipid	lipid443	lipid486	0.930972	0	0
lipid	lipid443	lipid487	0.920262	0	0
lipid	lipid443	lipid488	0.939806	0	0
lipid	lipid443	lipid489	0.914627	0	0
lipid	lipid443	lipid490	0.861047	0	0
lipid	lipid443	lipid491	0.874349	0	0
lipid	lipid443	lipid492	0.904502	0	0
lipid	lipid443	lipid493	0.859808	0	0
lipid	lipid443	lipid494	0.866097	0	0
lipid	lipid443	lipid495	0.863174	0	0
lipid	lipid443	lipid496	0.936547	0	0
lipid	lipid443	lipid497	0.949672	0	0
lipid	lipid443	lipid498	0.947631	0	0
lipid	lipid443	lipid499	0.948943	0	0
lipid	lipid443	lipid500	0.950497	0	0
lipid	lipid443	lipid501	0.956665	0	0
lipid	lipid443	lipid502	0.980796	0	0
lipid	lipid443	lipid503	0.951307	0	0
lipid	lipid443	lipid504	0.95962	0	0
lipid	lipid443	lipid505	0.883256	0	0
lipid	lipid443	lipid506	0.902537	0	0
lipid	lipid443	lipid507	0.917974	0	0
lipid	lipid443	lipid508	0.923158	0	0
lipid	lipid443	lipid509	0.950508	0	0
lipid	lipid443	lipid510	0.932786	0	0
lipid	lipid443	lipid511	0.834363	0	0
lipid	lipid443	lipid512	0.953916	0	0
lipid	lipid443	lipid513	0.763506	0	0
lipid	lipid443	lipid514	0.843573	0	0
lipid	lipid443	lipid515	0.868867	0	0
lipid	lipid443	lipid516	0.842232	0	0
lipid	lipid443	lipid517	0.910135	0	0
lipid	lipid443	lipid518	0.839446	0	0
lipid	lipid443	lipid519	0.846493	0	0
lipid	lipid443	lipid520	0.895219	0	0
lipid	lipid443	lipid521	0.929006	0	0
lipid	lipid443	lipid523	0.75803	0	0
lipid	lipid443	lipid524	0.89212	0	0
lipid	lipid443	lipid525	0.762745	0	0
lipid	lipid443	lipid526	0.804653	0	0
lipid	lipid443	lipid528	0.854921	0	0
lipid	lipid443	lipid529	0.879653	0	0
lipid	lipid443	lipid530	0.901412	0	0
lipid	lipid443	lipid532	0.821968	0	0
lipid	lipid443	lipid533	0.747451	0	0
lipid	lipid443	lipid534	0.756083	0	0
lipid	lipid443	lipid537	0.84975	0	0
lipid	lipid443	lipid539	0.758806	0	0
lipid	lipid443	lipid540	0.94788	0	0
lipid	lipid443	lipid541	0.937783	0	0
lipid	lipid443	lipid542	0.927319	0	0
lipid	lipid443	lipid543	0.874057	0	0
lipid	lipid443	lipid544	0.95391	0	0
lipid	lipid443	lipid545	0.942046	0	0
lipid	lipid443	lipid546	0.932217	0	0
lipid	lipid443	lipid547	0.934737	0	0
lipid	lipid443	lipid548	0.799346	0	0
lipid	lipid443	lipid549	0.93436	0	0
lipid	lipid443	lipid550	0.907329	0	0
lipid	lipid443	lipid551	0.917293	0	0
lipid	lipid443	lipid552	0.871185	0	0
lipid	lipid443	lipid553	0.859544	0	0
lipid	lipid443	lipid555	0.837417	0	0
lipid	lipid443	lipid556	0.867561	0	0
lipid	lipid443	lipid557	0.759166	0	0
lipid	lipid443	lipid558	0.860881	0	0
lipid	lipid443	lipid560	0.749164	0	0
lipid	lipid443	lipid562	0.757769	0	0
lipid	lipid443	lipid563	0.846479	0	0
lipid	lipid443	lipid566	0.904194	0	0
lipid	lipid443	lipid567	0.890786	0	0
lipid	lipid443	lipid568	0.862211	0	0
lipid	lipid443	lipid569	0.894166	0	0
lipid	lipid443	lipid570	0.914524	0	0
lipid	lipid443	lipid571	0.906556	0	0
lipid	lipid443	lipid572	0.878834	0	0
lipid	lipid443	lipid573	0.891397	0	0
lipid	lipid443	lipid574	0.915009	0	0
lipid	lipid443	lipid575	0.907079	0	0
lipid	lipid443	lipid576	0.806665	0	0
lipid	lipid443	lipid577	0.842679	0	0
lipid	lipid443	lipid578	0.862127	0	0
lipid	lipid443	lipid579	0.806546	0	0
lipid	lipid443	lipid580	0.765831	0	0
lipid	lipid443	lipid581	0.838115	0	0
lipid	lipid443	lipid582	0.929225	0	0
lipid	lipid443	lipid583	0.915191	0	0
lipid	lipid443	lipid584	0.852782	0	0
lipid	lipid443	lipid587	0.835072	0	0
lipid	lipid443	lipid590	0.800711	0	0
lipid	lipid443	lipid592	0.811871	0	0
lipid	lipid443	lipid593	0.886752	0	0
lipid	lipid443	lipid594	0.903574	0	0
lipid	lipid443	lipid596	0.855478	0	0
lipid	lipid443	lipid599	0.831831	0	0
lipid	lipid443	lipid604	0.746569	0	0
lipid	lipid443	lipid605	0.847187	0	0
lipid	lipid443	lipid606	0.884666	0	0
lipid	lipid443	lipid608	0.911055	0	0
lipid	lipid443	lipid609	0.845469	0	0
lipid	lipid443	lipid615	0.734382	0	0
lipid	lipid443	lipid616	0.861001	0	0
lipid	lipid443	lipid618	0.884743	0	0
lipid	lipid443	lipid619	0.756435	0	0
lipid	lipid443	lipid620	0.734992	0	0
lipid	lipid443	lipid625	0.759835	0	0
lipid	lipid443	lipid628	0.945155	0	0
lipid	lipid443	lipid629	0.905783	0	0
lipid	lipid443	lipid632	0.934651	0	0
lipid	lipid443	lipid633	0.830526	0	0
lipid	lipid443	lipid635	0.913929	0	0
lipid	lipid443	lipid636	0.860529	0	0
lipid	lipid443	lipid637	0.889305	0	0
lipid	lipid443	lipid638	0.873495	0	0
lipid	lipid443	lipid639	0.922648	0	0
lipid	lipid443	lipid640	0.769302	0	0
lipid	lipid443	lipid641	0.789821	0	0
lipid	lipid443	lipid642	0.786409	0	0
lipid	lipid443	lipid643	0.848101	0	0
lipid	lipid443	lipid646	0.863293	0	0
lipid	lipid443	lipid650	0.828492	0	0
lipid	lipid443	lipid651	0.780117	0	0
lipid	lipid443	lipid654	0.780099	0	0
lipid	lipid443	lipid655	0.853808	0	0
lipid	lipid443	lipid656	0.786094	0	0
lipid	lipid443	lipid657	0.784564	0	0
lipid	lipid443	lipid658	0.806777	0	0
lipid	lipid443	lipid659	0.851407	0	0
lipid	lipid443	lipid660	0.818076	0	0
lipid	lipid443	lipid664	0.760678	0	0
lipid	lipid443	lipid665	0.805607	0	0
lipid	lipid443	lipid666	0.824732	0	0
lipid	lipid443	lipid667	0.735971	0	0
lipid	lipid443	lipid674	0.751629	0	0
lipid	lipid443	lipid675	0.841093	0	0
lipid	lipid443	lipid676	0.761437	0	0
lipid	lipid443	lipid684	0.75461	0	0
lipid	lipid443	lipid685	0.833573	0	0
lipid	lipid443	lipid687	0.900419	0	0
lipid	lipid443	lipid688	0.777838	0	0
lipid	lipid443	lipid696	0.758038	0	0
lipid	lipid443	lipid699	0.897951	0	0
lipid	lipid443	lipid700	0.870178	0	0
lipid	lipid443	lipid709	0.822957	0	0
lipid	lipid443	lipid737	0.781904	0	0
lipid	lipid443	lipid740	0.77398	0	0
lipid	lipid443	lipid744	0.79069	0	0
lipid	lipid443	lipid751	0.818831	0	0
lipid	lipid443	lipid759	0.851394	0	0
lipid	lipid443	lipid760	0.784378	0	0
lipid	lipid443	lipid768	0.795042	0	0
lipid	lipid443	lipid769	0.774082	0	0
lipid	lipid443	lipid823	0.733136	0	0
lipid	lipid444	lipid445	0.908487	0	0
lipid	lipid444	lipid446	0.94604	0	0
lipid	lipid444	lipid447	0.753845	0	0
lipid	lipid444	lipid448	0.932134	0	0
lipid	lipid444	lipid449	0.94367	0	0
lipid	lipid444	lipid450	0.956941	0	0
lipid	lipid444	lipid451	0.95541	0	0
lipid	lipid444	lipid452	0.824	0	0
lipid	lipid444	lipid453	0.899569	0	0
lipid	lipid444	lipid454	0.88833	0	0
lipid	lipid444	lipid456	0.889408	0	0
lipid	lipid444	lipid457	0.928036	0	0
lipid	lipid444	lipid458	0.925431	0	0
lipid	lipid444	lipid459	0.903056	0	0
lipid	lipid444	lipid460	0.762069	0	0
lipid	lipid444	lipid461	0.84855	0	0
lipid	lipid444	lipid462	0.840331	0	0
lipid	lipid444	lipid464	0.827531	0	0
lipid	lipid444	lipid465	0.876071	0	0
lipid	lipid444	lipid466	0.88635	0	0
lipid	lipid444	lipid467	0.863134	0	0
lipid	lipid444	lipid468	0.741736	0	0
lipid	lipid444	lipid470	0.782495	0	0
lipid	lipid444	lipid471	0.835498	0	0
lipid	lipid444	lipid474	0.904271	0	0
lipid	lipid444	lipid475	0.942392	0	0
lipid	lipid444	lipid476	0.939748	0	0
lipid	lipid444	lipid477	0.898252	0	0
lipid	lipid444	lipid478	0.910724	0	0
lipid	lipid444	lipid479	0.909423	0	0
lipid	lipid444	lipid480	0.936326	0	0
lipid	lipid444	lipid481	0.951861	0	0
lipid	lipid444	lipid482	0.943943	0	0
lipid	lipid444	lipid483	0.898635	0	0
lipid	lipid444	lipid484	0.892578	0	0
lipid	lipid444	lipid485	0.895445	0	0
lipid	lipid444	lipid486	0.915017	0	0
lipid	lipid444	lipid487	0.924987	0	0
lipid	lipid444	lipid488	0.900369	0	0
lipid	lipid444	lipid489	0.890039	0	0
lipid	lipid444	lipid490	0.828983	0	0
lipid	lipid444	lipid491	0.864988	0	0
lipid	lipid444	lipid492	0.875393	0	0
lipid	lipid444	lipid493	0.864641	0	0
lipid	lipid444	lipid494	0.843434	0	0
lipid	lipid444	lipid495	0.81875	0	0
lipid	lipid444	lipid496	0.900535	0	0
lipid	lipid444	lipid497	0.949735	0	0
lipid	lipid444	lipid498	0.941973	0	0
lipid	lipid444	lipid499	0.894236	0	0
lipid	lipid444	lipid500	0.947869	0	0
lipid	lipid444	lipid501	0.976309	0	0
lipid	lipid444	lipid502	0.961509	0	0
lipid	lipid444	lipid503	0.945373	0	0
lipid	lipid444	lipid504	0.92202	0	0
lipid	lipid444	lipid505	0.821703	0	0
lipid	lipid444	lipid506	0.866566	0	0
lipid	lipid444	lipid507	0.930834	0	0
lipid	lipid444	lipid508	0.946328	0	0
lipid	lipid444	lipid509	0.909719	0	0
lipid	lipid444	lipid510	0.92293	0	0
lipid	lipid444	lipid511	0.832483	0	0
lipid	lipid444	lipid512	0.928298	0	0
lipid	lipid444	lipid514	0.807208	0	0
lipid	lipid444	lipid515	0.891591	0	0
lipid	lipid444	lipid516	0.874462	0	0
lipid	lipid444	lipid517	0.860597	0	0
lipid	lipid444	lipid518	0.800298	0	0
lipid	lipid444	lipid519	0.841731	0	0
lipid	lipid444	lipid520	0.871195	0	0
lipid	lipid444	lipid521	0.899007	0	0
lipid	lipid444	lipid524	0.89441	0	0
lipid	lipid444	lipid525	0.794822	0	0
lipid	lipid444	lipid526	0.749239	0	0
lipid	lipid444	lipid528	0.827273	0	0
lipid	lipid444	lipid529	0.856909	0	0
lipid	lipid444	lipid530	0.868288	0	0
lipid	lipid444	lipid532	0.802527	0	0
lipid	lipid444	lipid533	0.762681	0	0
lipid	lipid444	lipid537	0.822326	0	0
lipid	lipid444	lipid539	0.737118	0	0
lipid	lipid444	lipid540	0.930982	0	0
lipid	lipid444	lipid541	0.921245	0	0
lipid	lipid444	lipid542	0.909712	0	0
lipid	lipid444	lipid543	0.829371	0	0
lipid	lipid444	lipid544	0.935898	0	0
lipid	lipid444	lipid545	0.920154	0	0
lipid	lipid444	lipid546	0.901418	0	0
lipid	lipid444	lipid547	0.90914	0	0
lipid	lipid444	lipid548	0.751808	0	0
lipid	lipid444	lipid549	0.925553	0	0
lipid	lipid444	lipid550	0.91256	0	0
lipid	lipid444	lipid551	0.903462	0	0
lipid	lipid444	lipid552	0.842853	0	0
lipid	lipid444	lipid553	0.835111	0	0
lipid	lipid444	lipid555	0.850233	0	0
lipid	lipid444	lipid556	0.861301	0	0
lipid	lipid444	lipid557	0.732385	0	0
lipid	lipid444	lipid558	0.814622	0	0
lipid	lipid444	lipid560	0.759458	0	0
lipid	lipid444	lipid563	0.816669	0	0
lipid	lipid444	lipid566	0.89423	0	0
lipid	lipid444	lipid567	0.884377	0	0
lipid	lipid444	lipid568	0.842547	0	0
lipid	lipid444	lipid569	0.878678	0	0
lipid	lipid444	lipid570	0.921494	0	0
lipid	lipid444	lipid571	0.889435	0	0
lipid	lipid444	lipid572	0.866231	0	0
lipid	lipid444	lipid573	0.864705	0	0
lipid	lipid444	lipid574	0.912681	0	0
lipid	lipid444	lipid575	0.847978	0	0
lipid	lipid444	lipid576	0.792814	0	0
lipid	lipid444	lipid577	0.846906	0	0
lipid	lipid444	lipid578	0.847574	0	0
lipid	lipid444	lipid579	0.792684	0	0
lipid	lipid444	lipid580	0.751833	0	0
lipid	lipid444	lipid581	0.79661	0	0
lipid	lipid444	lipid582	0.919681	0	0
lipid	lipid444	lipid583	0.917436	0	0
lipid	lipid444	lipid584	0.806999	0	0
lipid	lipid444	lipid587	0.826222	0	0
lipid	lipid444	lipid590	0.767978	0	0
lipid	lipid444	lipid592	0.78658	0	0
lipid	lipid444	lipid593	0.888389	0	0
lipid	lipid444	lipid594	0.905656	0	0
lipid	lipid444	lipid596	0.805696	0	0
lipid	lipid444	lipid599	0.805249	0	0
lipid	lipid444	lipid604	0.737992	0	0
lipid	lipid444	lipid605	0.850217	0	0
lipid	lipid444	lipid606	0.886296	0	0
lipid	lipid444	lipid608	0.887792	0	0
lipid	lipid444	lipid609	0.795885	0	0
lipid	lipid444	lipid616	0.859846	0	0
lipid	lipid444	lipid618	0.849341	0	0
lipid	lipid444	lipid625	0.737954	0	0
lipid	lipid444	lipid628	0.925015	0	0
lipid	lipid444	lipid629	0.880489	0	0
lipid	lipid444	lipid632	0.933046	0	0
lipid	lipid444	lipid633	0.806583	0	0
lipid	lipid444	lipid635	0.886267	0	0
lipid	lipid444	lipid636	0.823138	0	0
lipid	lipid444	lipid637	0.857531	0	0
lipid	lipid444	lipid638	0.835355	0	0
lipid	lipid444	lipid639	0.904229	0	0
lipid	lipid444	lipid641	0.752577	0	0
lipid	lipid444	lipid642	0.74597	0	0
lipid	lipid444	lipid643	0.82994	0	0
lipid	lipid444	lipid646	0.845736	0	0
lipid	lipid444	lipid650	0.808913	0	0
lipid	lipid444	lipid651	0.761971	0	0
lipid	lipid444	lipid654	0.771975	0	0
lipid	lipid444	lipid655	0.826528	0	0
lipid	lipid444	lipid656	0.76335	0	0
lipid	lipid444	lipid657	0.757797	0	0
lipid	lipid444	lipid658	0.767153	0	0
lipid	lipid444	lipid659	0.841471	0	0
lipid	lipid444	lipid660	0.802861	0	0
lipid	lipid444	lipid665	0.792007	0	0
lipid	lipid444	lipid666	0.820829	0	0
lipid	lipid444	lipid674	0.746087	0	0
lipid	lipid444	lipid675	0.836477	0	0
lipid	lipid444	lipid676	0.752859	0	0
lipid	lipid444	lipid684	0.745698	0	0
lipid	lipid444	lipid685	0.829963	0	0
lipid	lipid444	lipid687	0.907384	0	0
lipid	lipid444	lipid688	0.763583	0	0
lipid	lipid444	lipid696	0.747942	0	0
lipid	lipid444	lipid699	0.906596	0	0
lipid	lipid444	lipid700	0.870895	0	0
lipid	lipid444	lipid709	0.825924	0	0
lipid	lipid444	lipid737	0.756782	0	0
lipid	lipid444	lipid740	0.759928	0	0
lipid	lipid444	lipid744	0.787011	0	0
lipid	lipid444	lipid751	0.817746	0	0
lipid	lipid444	lipid759	0.852996	0	0
lipid	lipid444	lipid760	0.782071	0	0
lipid	lipid444	lipid768	0.790498	0	0
lipid	lipid444	lipid769	0.766605	0	0
lipid	lipid444	lipid823	0.736586	0	0
lipid	lipid445	lipid446	0.955924	0	0
lipid	lipid445	lipid447	0.904835	0	0
lipid	lipid445	lipid448	0.912183	0	0
lipid	lipid445	lipid449	0.952855	0	0
lipid	lipid445	lipid450	0.927544	0	0
lipid	lipid445	lipid451	0.886013	0	0
lipid	lipid445	lipid452	0.947343	0	0
lipid	lipid445	lipid453	0.961405	0	0
lipid	lipid445	lipid454	0.875612	0	0
lipid	lipid445	lipid455	0.792367	0	0
lipid	lipid445	lipid456	0.85912	0	0
lipid	lipid445	lipid457	0.914375	0	0
lipid	lipid445	lipid458	0.922914	0	0
lipid	lipid445	lipid459	0.845229	0	0
lipid	lipid445	lipid460	0.870159	0	0
lipid	lipid445	lipid461	0.879327	0	0
lipid	lipid445	lipid462	0.878862	0	0
lipid	lipid445	lipid464	0.829115	0	0
lipid	lipid445	lipid465	0.873857	0	0
lipid	lipid445	lipid466	0.904442	0	0
lipid	lipid445	lipid467	0.842365	0	0
lipid	lipid445	lipid468	0.848071	0	0
lipid	lipid445	lipid470	0.865121	0	0
lipid	lipid445	lipid471	0.910578	0	0
lipid	lipid445	lipid474	0.912828	0	0
lipid	lipid445	lipid475	0.916224	0	0
lipid	lipid445	lipid476	0.908821	0	0
lipid	lipid445	lipid477	0.912157	0	0
lipid	lipid445	lipid478	0.949024	0	0
lipid	lipid445	lipid479	0.895048	0	0
lipid	lipid445	lipid480	0.909163	0	0
lipid	lipid445	lipid481	0.914185	0	0
lipid	lipid445	lipid482	0.945894	0	0
lipid	lipid445	lipid483	0.892143	0	0
lipid	lipid445	lipid484	0.922672	0	0
lipid	lipid445	lipid485	0.853295	0	0
lipid	lipid445	lipid486	0.868145	0	0
lipid	lipid445	lipid487	0.87578	0	0
lipid	lipid445	lipid488	0.925295	0	0
lipid	lipid445	lipid489	0.888763	0	0
lipid	lipid445	lipid490	0.797835	0	0
lipid	lipid445	lipid491	0.803893	0	0
lipid	lipid445	lipid492	0.854721	0	0
lipid	lipid445	lipid493	0.800209	0	0
lipid	lipid445	lipid494	0.80916	0	0
lipid	lipid445	lipid495	0.835055	0	0
lipid	lipid445	lipid496	0.952943	0	0
lipid	lipid445	lipid497	0.886323	0	0
lipid	lipid445	lipid498	0.89876	0	0
lipid	lipid445	lipid499	0.943858	0	0
lipid	lipid445	lipid500	0.860632	0	0
lipid	lipid445	lipid501	0.887542	0	0
lipid	lipid445	lipid502	0.949884	0	0
lipid	lipid445	lipid503	0.862139	0	0
lipid	lipid445	lipid504	0.922458	0	0
lipid	lipid445	lipid505	0.857824	0	0
lipid	lipid445	lipid506	0.939033	0	0
lipid	lipid445	lipid507	0.812051	0	0
lipid	lipid445	lipid508	0.836596	0	0
lipid	lipid445	lipid509	0.92875	0	0
lipid	lipid445	lipid510	0.869728	0	0
lipid	lipid445	lipid512	0.89915	0	0
lipid	lipid445	lipid514	0.857051	0	0
lipid	lipid445	lipid515	0.760659	0	0
lipid	lipid445	lipid516	0.740045	0	0
lipid	lipid445	lipid517	0.902359	0	0
lipid	lipid445	lipid518	0.783001	0	0
lipid	lipid445	lipid519	0.754788	0	0
lipid	lipid445	lipid520	0.81639	0	0
lipid	lipid445	lipid521	0.896698	0	0
lipid	lipid445	lipid523	0.733038	0	0
lipid	lipid445	lipid524	0.803382	0	0
lipid	lipid445	lipid526	0.771232	0	0
lipid	lipid445	lipid528	0.794952	0	0
lipid	lipid445	lipid529	0.873106	0	0
lipid	lipid445	lipid530	0.894572	0	0
lipid	lipid445	lipid532	0.768808	0	0
lipid	lipid445	lipid534	0.767593	0	0
lipid	lipid445	lipid537	0.879331	0	0
lipid	lipid445	lipid539	0.809679	0	0
lipid	lipid445	lipid540	0.920017	0	0
lipid	lipid445	lipid541	0.908917	0	0
lipid	lipid445	lipid542	0.911662	0	0
lipid	lipid445	lipid543	0.858342	0	0
lipid	lipid445	lipid544	0.900998	0	0
lipid	lipid445	lipid545	0.888347	0	0
lipid	lipid445	lipid546	0.909943	0	0
lipid	lipid445	lipid547	0.887337	0	0
lipid	lipid445	lipid548	0.757856	0	0
lipid	lipid445	lipid549	0.862335	0	0
lipid	lipid445	lipid550	0.853389	0	0
lipid	lipid445	lipid551	0.846069	0	0
lipid	lipid445	lipid552	0.820032	0	0
lipid	lipid445	lipid553	0.778474	0	0
lipid	lipid445	lipid555	0.767535	0	0
lipid	lipid445	lipid556	0.790355	0	0
lipid	lipid445	lipid558	0.82531	0	0
lipid	lipid445	lipid563	0.8257	0	0
lipid	lipid445	lipid566	0.871193	0	0
lipid	lipid445	lipid567	0.858762	0	0
lipid	lipid445	lipid568	0.846378	0	0
lipid	lipid445	lipid569	0.829285	0	0
lipid	lipid445	lipid570	0.877623	0	0
lipid	lipid445	lipid571	0.850861	0	0
lipid	lipid445	lipid572	0.816455	0	0
lipid	lipid445	lipid573	0.885439	0	0
lipid	lipid445	lipid574	0.819317	0	0
lipid	lipid445	lipid575	0.871881	0	0
lipid	lipid445	lipid577	0.779203	0	0
lipid	lipid445	lipid578	0.780371	0	0
lipid	lipid445	lipid581	0.801273	0	0
lipid	lipid445	lipid582	0.857735	0	0
lipid	lipid445	lipid583	0.807801	0	0
lipid	lipid445	lipid584	0.778649	0	0
lipid	lipid445	lipid587	0.745978	0	0
lipid	lipid445	lipid593	0.790866	0	0
lipid	lipid445	lipid594	0.824431	0	0
lipid	lipid445	lipid596	0.800074	0	0
lipid	lipid445	lipid599	0.760688	0	0
lipid	lipid445	lipid605	0.789177	0	0
lipid	lipid445	lipid606	0.827162	0	0
lipid	lipid445	lipid608	0.831154	0	0
lipid	lipid445	lipid609	0.811089	0	0
lipid	lipid445	lipid616	0.825772	0	0
lipid	lipid445	lipid618	0.820162	0	0
lipid	lipid445	lipid625	0.748538	0	0
lipid	lipid445	lipid628	0.914615	0	0
lipid	lipid445	lipid629	0.875864	0	0
lipid	lipid445	lipid632	0.897985	0	0
lipid	lipid445	lipid633	0.777613	0	0
lipid	lipid445	lipid635	0.883943	0	0
lipid	lipid445	lipid636	0.836804	0	0
lipid	lipid445	lipid637	0.873315	0	0
lipid	lipid445	lipid638	0.853821	0	0
lipid	lipid445	lipid639	0.862378	0	0
lipid	lipid445	lipid641	0.744724	0	0
lipid	lipid445	lipid643	0.76345	0	0
lipid	lipid445	lipid646	0.790264	0	0
lipid	lipid445	lipid650	0.803988	0	0
lipid	lipid445	lipid651	0.753879	0	0
lipid	lipid445	lipid654	0.789499	0	0
lipid	lipid445	lipid655	0.823152	0	0
lipid	lipid445	lipid656	0.779713	0	0
lipid	lipid445	lipid657	0.775753	0	0
lipid	lipid445	lipid658	0.791083	0	0
lipid	lipid445	lipid659	0.772777	0	0
lipid	lipid445	lipid675	0.780718	0	0
lipid	lipid445	lipid685	0.779637	0	0
lipid	lipid445	lipid687	0.804427	0	0
lipid	lipid445	lipid699	0.820665	0	0
lipid	lipid445	lipid700	0.784915	0	0
lipid	lipid445	lipid709	0.754707	0	0
lipid	lipid445	lipid737	0.744569	0	0
lipid	lipid445	lipid751	0.732804	0	0
lipid	lipid445	lipid759	0.775552	0	0
lipid	lipid446	lipid447	0.870853	0	0
lipid	lipid446	lipid448	0.969609	0	0
lipid	lipid446	lipid449	0.958247	0	0
lipid	lipid446	lipid450	0.975229	0	0
lipid	lipid446	lipid451	0.918246	0	0
lipid	lipid446	lipid452	0.890317	0	0
lipid	lipid446	lipid453	0.957168	0	0
lipid	lipid446	lipid454	0.943742	0	0
lipid	lipid446	lipid455	0.788033	0	0
lipid	lipid446	lipid456	0.922336	0	0
lipid	lipid446	lipid457	0.930437	0	0
lipid	lipid446	lipid458	0.956639	0	0
lipid	lipid446	lipid459	0.889672	0	0
lipid	lipid446	lipid460	0.856242	0	0
lipid	lipid446	lipid461	0.902209	0	0
lipid	lipid446	lipid462	0.927437	0	0
lipid	lipid446	lipid464	0.884257	0	0
lipid	lipid446	lipid465	0.883745	0	0
lipid	lipid446	lipid466	0.919394	0	0
lipid	lipid446	lipid467	0.8752	0	0
lipid	lipid446	lipid468	0.836292	0	0
lipid	lipid446	lipid470	0.864281	0	0
lipid	lipid446	lipid471	0.886028	0	0
lipid	lipid446	lipid474	0.935982	0	0
lipid	lipid446	lipid475	0.939262	0	0
lipid	lipid446	lipid476	0.933929	0	0
lipid	lipid446	lipid477	0.925164	0	0
lipid	lipid446	lipid478	0.972484	0	0
lipid	lipid446	lipid479	0.944974	0	0
lipid	lipid446	lipid480	0.952823	0	0
lipid	lipid446	lipid481	0.931298	0	0
lipid	lipid446	lipid482	0.966855	0	0
lipid	lipid446	lipid483	0.94166	0	0
lipid	lipid446	lipid484	0.959478	0	0
lipid	lipid446	lipid485	0.918849	0	0
lipid	lipid446	lipid486	0.927211	0	0
lipid	lipid446	lipid487	0.904246	0	0
lipid	lipid446	lipid488	0.951873	0	0
lipid	lipid446	lipid489	0.92153	0	0
lipid	lipid446	lipid490	0.873455	0	0
lipid	lipid446	lipid491	0.87394	0	0
lipid	lipid446	lipid492	0.913111	0	0
lipid	lipid446	lipid493	0.847842	0	0
lipid	lipid446	lipid494	0.873855	0	0
lipid	lipid446	lipid495	0.889348	0	0
lipid	lipid446	lipid496	0.942885	0	0
lipid	lipid446	lipid497	0.926931	0	0
lipid	lipid446	lipid498	0.925238	0	0
lipid	lipid446	lipid499	0.971557	0	0
lipid	lipid446	lipid500	0.93133	0	0
lipid	lipid446	lipid501	0.925137	0	0
lipid	lipid446	lipid502	0.971355	0	0
lipid	lipid446	lipid503	0.937165	0	0
lipid	lipid446	lipid504	0.967979	0	0
lipid	lipid446	lipid505	0.916979	0	0
lipid	lipid446	lipid506	0.912301	0	0
lipid	lipid446	lipid507	0.891655	0	0
lipid	lipid446	lipid508	0.890947	0	0
lipid	lipid446	lipid509	0.962042	0	0
lipid	lipid446	lipid510	0.924954	0	0
lipid	lipid446	lipid511	0.823063	0	0
lipid	lipid446	lipid512	0.954711	0	0
lipid	lipid446	lipid513	0.799928	0	0
lipid	lipid446	lipid514	0.859956	0	0
lipid	lipid446	lipid515	0.840224	0	0
lipid	lipid446	lipid516	0.808405	0	0
lipid	lipid446	lipid517	0.931573	0	0
lipid	lipid446	lipid518	0.859419	0	0
lipid	lipid446	lipid519	0.838945	0	0
lipid	lipid446	lipid520	0.902758	0	0
lipid	lipid446	lipid521	0.932004	0	0
lipid	lipid446	lipid523	0.77457	0	0
lipid	lipid446	lipid524	0.881227	0	0
lipid	lipid446	lipid525	0.734337	0	0
lipid	lipid446	lipid526	0.836307	0	0
lipid	lipid446	lipid528	0.866572	0	0
lipid	lipid446	lipid529	0.879109	0	0
lipid	lipid446	lipid530	0.905867	0	0
lipid	lipid446	lipid532	0.833181	0	0
lipid	lipid446	lipid533	0.735197	0	0
lipid	lipid446	lipid534	0.784939	0	0
lipid	lipid446	lipid537	0.851825	0	0
lipid	lipid446	lipid539	0.759565	0	0
lipid	lipid446	lipid540	0.938854	0	0
lipid	lipid446	lipid541	0.931315	0	0
lipid	lipid446	lipid542	0.919628	0	0
lipid	lipid446	lipid543	0.893133	0	0
lipid	lipid446	lipid544	0.946738	0	0
lipid	lipid446	lipid545	0.938663	0	0
lipid	lipid446	lipid546	0.93526	0	0
lipid	lipid446	lipid547	0.937736	0	0
lipid	lipid446	lipid548	0.82525	0	0
lipid	lipid446	lipid549	0.921941	0	0
lipid	lipid446	lipid550	0.891452	0	0
lipid	lipid446	lipid551	0.911112	0	0
lipid	lipid446	lipid552	0.881023	0	0
lipid	lipid446	lipid553	0.86414	0	0
lipid	lipid446	lipid555	0.820187	0	0
lipid	lipid446	lipid556	0.861914	0	0
lipid	lipid446	lipid557	0.771856	0	0
lipid	lipid446	lipid558	0.888208	0	0
lipid	lipid446	lipid560	0.737255	0	0
lipid	lipid446	lipid562	0.795326	0	0
lipid	lipid446	lipid563	0.855464	0	0
lipid	lipid446	lipid566	0.886837	0	0
lipid	lipid446	lipid567	0.871747	0	0
lipid	lipid446	lipid568	0.857944	0	0
lipid	lipid446	lipid569	0.884282	0	0
lipid	lipid446	lipid570	0.892107	0	0
lipid	lipid446	lipid571	0.89548	0	0
lipid	lipid446	lipid572	0.871765	0	0
lipid	lipid446	lipid573	0.891577	0	0
lipid	lipid446	lipid574	0.897922	0	0
lipid	lipid446	lipid575	0.932798	0	0
lipid	lipid446	lipid576	0.8018	0	0
lipid	lipid446	lipid577	0.828616	0	0
lipid	lipid446	lipid578	0.852908	0	0
lipid	lipid446	lipid579	0.802709	0	0
lipid	lipid446	lipid580	0.76299	0	0
lipid	lipid446	lipid581	0.853609	0	0
lipid	lipid446	lipid582	0.918401	0	0
lipid	lipid446	lipid583	0.895694	0	0
lipid	lipid446	lipid584	0.872282	0	0
lipid	lipid446	lipid587	0.827266	0	0
lipid	lipid446	lipid590	0.816022	0	0
lipid	lipid446	lipid592	0.818838	0	0
lipid	lipid446	lipid593	0.869847	0	0
lipid	lipid446	lipid594	0.886712	0	0
lipid	lipid446	lipid596	0.877137	0	0
lipid	lipid446	lipid599	0.840743	0	0
lipid	lipid446	lipid602	0.733306	0	0
lipid	lipid446	lipid604	0.743442	0	0
lipid	lipid446	lipid605	0.832136	0	0
lipid	lipid446	lipid606	0.867768	0	0
lipid	lipid446	lipid608	0.91189	0	0
lipid	lipid446	lipid609	0.870581	0	0
lipid	lipid446	lipid615	0.742946	0	0
lipid	lipid446	lipid616	0.848014	0	0
lipid	lipid446	lipid618	0.900137	0	0
lipid	lipid446	lipid619	0.778389	0	0
lipid	lipid446	lipid620	0.760119	0	0
lipid	lipid446	lipid625	0.767673	0	0
lipid	lipid446	lipid628	0.937163	0	0
lipid	lipid446	lipid629	0.91308	0	0
lipid	lipid446	lipid632	0.918695	0	0
lipid	lipid446	lipid633	0.840843	0	0
lipid	lipid446	lipid635	0.909154	0	0
lipid	lipid446	lipid636	0.870907	0	0
lipid	lipid446	lipid637	0.892467	0	0
lipid	lipid446	lipid638	0.886886	0	0
lipid	lipid446	lipid639	0.914767	0	0
lipid	lipid446	lipid640	0.789076	0	0
lipid	lipid446	lipid641	0.806774	0	0
lipid	lipid446	lipid642	0.804427	0	0
lipid	lipid446	lipid643	0.842801	0	0
lipid	lipid446	lipid646	0.859832	0	0
lipid	lipid446	lipid650	0.829861	0	0
lipid	lipid446	lipid651	0.782683	0	0
lipid	lipid446	lipid654	0.762181	0	0
lipid	lipid446	lipid655	0.851174	0	0
lipid	lipid446	lipid656	0.779297	0	0
lipid	lipid446	lipid657	0.784724	0	0
lipid	lipid446	lipid658	0.815726	0	0
lipid	lipid446	lipid659	0.839153	0	0
lipid	lipid446	lipid660	0.808268	0	0
lipid	lipid446	lipid664	0.77043	0	0
lipid	lipid446	lipid665	0.796804	0	0
lipid	lipid446	lipid666	0.808744	0	0
lipid	lipid446	lipid672	0.73416	0	0
lipid	lipid446	lipid674	0.738941	0	0
lipid	lipid446	lipid675	0.827841	0	0
lipid	lipid446	lipid676	0.751309	0	0
lipid	lipid446	lipid684	0.745988	0	0
lipid	lipid446	lipid685	0.820257	0	0
lipid	lipid446	lipid687	0.880066	0	0
lipid	lipid446	lipid688	0.775509	0	0
lipid	lipid446	lipid696	0.751381	0	0
lipid	lipid446	lipid699	0.877221	0	0
lipid	lipid446	lipid700	0.85895	0	0
lipid	lipid446	lipid709	0.812087	0	0
lipid	lipid446	lipid726	0.736168	0	0
lipid	lipid446	lipid737	0.769838	0	0
lipid	lipid446	lipid740	0.757362	0	0
lipid	lipid446	lipid744	0.772549	0	0
lipid	lipid446	lipid751	0.801514	0	0
lipid	lipid446	lipid759	0.835746	0	0
lipid	lipid446	lipid760	0.77127	0	0
lipid	lipid446	lipid768	0.782686	0	0
lipid	lipid446	lipid769	0.770419	0	0
lipid	lipid447	lipid448	0.856987	0	0
lipid	lipid447	lipid449	0.832913	0	0
lipid	lipid447	lipid450	0.842915	0	0
lipid	lipid447	lipid451	0.768677	0	0
lipid	lipid447	lipid452	0.933297	0	0
lipid	lipid447	lipid453	0.930617	0	0
lipid	lipid447	lipid454	0.838475	0	0
lipid	lipid447	lipid455	0.938044	0	0
lipid	lipid447	lipid456	0.825531	0	0
lipid	lipid447	lipid457	0.832332	0	0
lipid	lipid447	lipid458	0.84897	0	0
lipid	lipid447	lipid459	0.781821	0	0
lipid	lipid447	lipid460	0.96281	0	0
lipid	lipid447	lipid461	0.900774	0	0
lipid	lipid447	lipid462	0.840283	0	0
lipid	lipid447	lipid463	0.840469	0	0
lipid	lipid447	lipid464	0.810385	0	0
lipid	lipid447	lipid465	0.804298	0	0
lipid	lipid447	lipid466	0.840987	0	0
lipid	lipid447	lipid467	0.792727	0	0
lipid	lipid447	lipid468	0.927782	0	0
lipid	lipid447	lipid469	0.835223	0	0
lipid	lipid447	lipid470	0.879254	0	0
lipid	lipid447	lipid471	0.862694	0	0
lipid	lipid447	lipid472	0.788275	0	0
lipid	lipid447	lipid473	0.830107	0	0
lipid	lipid447	lipid474	0.769504	0	0
lipid	lipid447	lipid475	0.750042	0	0
lipid	lipid447	lipid476	0.735218	0	0
lipid	lipid447	lipid477	0.751917	0	0
lipid	lipid447	lipid478	0.849838	0	0
lipid	lipid447	lipid479	0.789388	0	0
lipid	lipid447	lipid480	0.785406	0	0
lipid	lipid447	lipid481	0.770569	0	0
lipid	lipid447	lipid482	0.817958	0	0
lipid	lipid447	lipid483	0.79397	0	0
lipid	lipid447	lipid484	0.869351	0	0
lipid	lipid447	lipid485	0.78032	0	0
lipid	lipid447	lipid486	0.775038	0	0
lipid	lipid447	lipid487	0.7646	0	0
lipid	lipid447	lipid488	0.844505	0	0
lipid	lipid447	lipid489	0.809935	0	0
lipid	lipid447	lipid490	0.749713	0	0
lipid	lipid447	lipid491	0.7426	0	0
lipid	lipid447	lipid492	0.776019	0	0
lipid	lipid447	lipid493	0.736182	0	0
lipid	lipid447	lipid494	0.780281	0	0
lipid	lipid447	lipid495	0.773265	0	0
lipid	lipid447	lipid496	0.822921	0	0
lipid	lipid447	lipid497	0.73549	0	0
lipid	lipid447	lipid499	0.894921	0	0
lipid	lipid447	lipid500	0.752634	0	0
lipid	lipid447	lipid501	0.749078	0	0
lipid	lipid447	lipid502	0.825447	0	0
lipid	lipid447	lipid503	0.76161	0	0
lipid	lipid447	lipid504	0.821544	0	0
lipid	lipid447	lipid505	0.893557	0	0
lipid	lipid447	lipid506	0.850972	0	0
lipid	lipid447	lipid507	0.734465	0	0
lipid	lipid447	lipid508	0.7364	0	0
lipid	lipid447	lipid509	0.867662	0	0
lipid	lipid447	lipid510	0.816227	0	0
lipid	lipid447	lipid512	0.808739	0	0
lipid	lipid447	lipid513	0.806105	0	0
lipid	lipid447	lipid514	0.852416	0	0
lipid	lipid447	lipid517	0.86553	0	0
lipid	lipid447	lipid518	0.831569	0	0
lipid	lipid447	lipid519	0.756214	0	0
lipid	lipid447	lipid520	0.760943	0	0
lipid	lipid447	lipid521	0.815705	0	0
lipid	lipid447	lipid523	0.796787	0	0
lipid	lipid447	lipid524	0.754784	0	0
lipid	lipid447	lipid526	0.836462	0	0
lipid	lipid447	lipid528	0.790239	0	0
lipid	lipid447	lipid529	0.825239	0	0
lipid	lipid447	lipid530	0.801233	0	0
lipid	lipid447	lipid532	0.744346	0	0
lipid	lipid447	lipid534	0.826519	0	0
lipid	lipid447	lipid536	0.737614	0	0
lipid	lipid447	lipid537	0.819259	0	0
lipid	lipid447	lipid539	0.806781	0	0
lipid	lipid447	lipid540	0.759167	0	0
lipid	lipid447	lipid541	0.760837	0	0
lipid	lipid447	lipid542	0.747859	0	0
lipid	lipid447	lipid543	0.799828	0	0
lipid	lipid447	lipid544	0.785083	0	0
lipid	lipid447	lipid545	0.778323	0	0
lipid	lipid447	lipid546	0.790798	0	0
lipid	lipid447	lipid547	0.795382	0	0
lipid	lipid447	lipid548	0.776781	0	0
lipid	lipid447	lipid549	0.779951	0	0
lipid	lipid447	lipid550	0.752012	0	0
lipid	lipid447	lipid551	0.770993	0	0
lipid	lipid447	lipid552	0.79263	0	0
lipid	lipid447	lipid553	0.737959	0	0
lipid	lipid447	lipid556	0.734038	0	0
lipid	lipid447	lipid558	0.78376	0	0
lipid	lipid447	lipid562	0.745753	0	0
lipid	lipid447	lipid569	0.756939	0	0
lipid	lipid447	lipid570	0.747983	0	0
lipid	lipid447	lipid571	0.755763	0	0
lipid	lipid447	lipid572	0.760914	0	0
lipid	lipid447	lipid573	0.748793	0	0
lipid	lipid447	lipid575	0.858487	0	0
lipid	lipid447	lipid577	0.7395	0	0
lipid	lipid447	lipid581	0.800247	0	0
lipid	lipid447	lipid582	0.771986	0	0
lipid	lipid447	lipid584	0.802752	0	0
lipid	lipid447	lipid590	0.733603	0	0
lipid	lipid447	lipid592	0.745543	0	0
lipid	lipid447	lipid593	0.746691	0	0
lipid	lipid447	lipid596	0.820258	0	0
lipid	lipid447	lipid599	0.756471	0	0
lipid	lipid447	lipid605	0.738357	0	0
lipid	lipid447	lipid608	0.772927	0	0
lipid	lipid447	lipid609	0.826491	0	0
lipid	lipid447	lipid616	0.743045	0	0
lipid	lipid447	lipid618	0.781181	0	0
lipid	lipid447	lipid625	0.748289	0	0
lipid	lipid447	lipid628	0.753722	0	0
lipid	lipid447	lipid629	0.772232	0	0
lipid	lipid447	lipid632	0.747724	0	0
lipid	lipid447	lipid633	0.733632	0	0
lipid	lipid447	lipid635	0.753583	0	0
lipid	lipid447	lipid636	0.7734	0	0
lipid	lipid447	lipid637	0.77448	0	0
lipid	lipid447	lipid638	0.797985	0	0
lipid	lipid447	lipid639	0.780148	0	0
lipid	lipid447	lipid640	0.740565	0	0
lipid	lipid447	lipid641	0.752037	0	0
lipid	lipid447	lipid642	0.736123	0	0
lipid	lipid447	lipid643	0.732919	0	0
lipid	lipid447	lipid646	0.752422	0	0
lipid	lipid447	lipid728	0.736025	0	0
lipid	lipid448	lipid449	0.922219	0	0
lipid	lipid448	lipid450	0.993034	0	0
lipid	lipid448	lipid451	0.924113	0	0
lipid	lipid448	lipid452	0.886759	0	0
lipid	lipid448	lipid453	0.943207	0	0
lipid	lipid448	lipid454	0.982828	0	0
lipid	lipid448	lipid455	0.845034	0	0
lipid	lipid448	lipid456	0.979568	0	0
lipid	lipid448	lipid457	0.952277	0	0
lipid	lipid448	lipid458	0.980248	0	0
lipid	lipid448	lipid459	0.941349	0	0
lipid	lipid448	lipid460	0.898001	0	0
lipid	lipid448	lipid461	0.960007	0	0
lipid	lipid448	lipid462	0.945757	0	0
lipid	lipid448	lipid463	0.774192	0	0
lipid	lipid448	lipid464	0.93571	0	0
lipid	lipid448	lipid465	0.917923	0	0
lipid	lipid448	lipid466	0.940011	0	0
lipid	lipid448	lipid467	0.925826	0	0
lipid	lipid448	lipid468	0.880856	0	0
lipid	lipid448	lipid469	0.810173	0	0
lipid	lipid448	lipid470	0.900947	0	0
lipid	lipid448	lipid471	0.858743	0	0
lipid	lipid448	lipid472	0.784791	0	0
lipid	lipid448	lipid473	0.806025	0	0
lipid	lipid448	lipid474	0.880745	0	0
lipid	lipid448	lipid475	0.890248	0	0
lipid	lipid448	lipid476	0.885214	0	0
lipid	lipid448	lipid477	0.865874	0	0
lipid	lipid448	lipid478	0.932293	0	0
lipid	lipid448	lipid479	0.911354	0	0
lipid	lipid448	lipid480	0.922737	0	0
lipid	lipid448	lipid481	0.903803	0	0
lipid	lipid448	lipid482	0.93015	0	0
lipid	lipid448	lipid483	0.908684	0	0
lipid	lipid448	lipid484	0.962186	0	0
lipid	lipid448	lipid485	0.942842	0	0
lipid	lipid448	lipid486	0.950852	0	0
lipid	lipid448	lipid487	0.901921	0	0
lipid	lipid448	lipid488	0.958975	0	0
lipid	lipid448	lipid489	0.907332	0	0
lipid	lipid448	lipid490	0.913449	0	0
lipid	lipid448	lipid491	0.927626	0	0
lipid	lipid448	lipid492	0.943115	0	0
lipid	lipid448	lipid493	0.901299	0	0
lipid	lipid448	lipid494	0.937072	0	0
lipid	lipid448	lipid495	0.900661	0	0
lipid	lipid448	lipid496	0.877706	0	0
lipid	lipid448	lipid497	0.88577	0	0
lipid	lipid448	lipid498	0.876748	0	0
lipid	lipid448	lipid499	0.927834	0	0
lipid	lipid448	lipid500	0.916275	0	0
lipid	lipid448	lipid501	0.911076	0	0
lipid	lipid448	lipid502	0.933873	0	0
lipid	lipid448	lipid503	0.92174	0	0
lipid	lipid448	lipid504	0.934218	0	0
lipid	lipid448	lipid505	0.915166	0	0
lipid	lipid448	lipid506	0.860613	0	0
lipid	lipid448	lipid507	0.93257	0	0
lipid	lipid448	lipid508	0.904787	0	0
lipid	lipid448	lipid509	0.976145	0	0
lipid	lipid448	lipid510	0.928681	0	0
lipid	lipid448	lipid511	0.882307	0	0
lipid	lipid448	lipid512	0.954006	0	0
lipid	lipid448	lipid513	0.877841	0	0
lipid	lipid448	lipid514	0.846272	0	0
lipid	lipid448	lipid515	0.913238	0	0
lipid	lipid448	lipid516	0.877734	0	0
lipid	lipid448	lipid517	0.956861	0	0
lipid	lipid448	lipid518	0.921371	0	0
lipid	lipid448	lipid519	0.919618	0	0
lipid	lipid448	lipid520	0.938587	0	0
lipid	lipid448	lipid521	0.919609	0	0
lipid	lipid448	lipid522	0.781968	0	0
lipid	lipid448	lipid523	0.841336	0	0
lipid	lipid448	lipid524	0.942219	0	0
lipid	lipid448	lipid525	0.825014	0	0
lipid	lipid448	lipid526	0.902219	0	0
lipid	lipid448	lipid527	0.787155	0	0
lipid	lipid448	lipid528	0.928543	0	0
lipid	lipid448	lipid529	0.893315	0	0
lipid	lipid448	lipid530	0.883042	0	0
lipid	lipid448	lipid531	0.810873	0	0
lipid	lipid448	lipid532	0.870788	0	0
lipid	lipid448	lipid533	0.814708	0	0
lipid	lipid448	lipid534	0.838426	0	0
lipid	lipid448	lipid535	0.786524	0	0
lipid	lipid448	lipid536	0.828011	0	0
lipid	lipid448	lipid537	0.841004	0	0
lipid	lipid448	lipid539	0.780397	0	0
lipid	lipid448	lipid540	0.888477	0	0
lipid	lipid448	lipid541	0.874149	0	0
lipid	lipid448	lipid542	0.85777	0	0
lipid	lipid448	lipid543	0.844274	0	0
lipid	lipid448	lipid544	0.914751	0	0
lipid	lipid448	lipid545	0.906902	0	0
lipid	lipid448	lipid546	0.886126	0	0
lipid	lipid448	lipid547	0.904584	0	0
lipid	lipid448	lipid548	0.813684	0	0
lipid	lipid448	lipid549	0.929576	0	0
lipid	lipid448	lipid550	0.891744	0	0
lipid	lipid448	lipid551	0.939056	0	0
lipid	lipid448	lipid552	0.870679	0	0
lipid	lipid448	lipid553	0.90844	0	0
lipid	lipid448	lipid554	0.74963	0	0
lipid	lipid448	lipid555	0.862573	0	0
lipid	lipid448	lipid556	0.923704	0	0
lipid	lipid448	lipid557	0.846635	0	0
lipid	lipid448	lipid558	0.90737	0	0
lipid	lipid448	lipid560	0.826787	0	0
lipid	lipid448	lipid562	0.854657	0	0
lipid	lipid448	lipid563	0.826434	0	0
lipid	lipid448	lipid565	0.743438	0	0
lipid	lipid448	lipid566	0.82552	0	0
lipid	lipid448	lipid567	0.811597	0	0
lipid	lipid448	lipid568	0.802135	0	0
lipid	lipid448	lipid569	0.850805	0	0
lipid	lipid448	lipid570	0.857193	0	0
lipid	lipid448	lipid571	0.855707	0	0
lipid	lipid448	lipid572	0.842201	0	0
lipid	lipid448	lipid573	0.844651	0	0
lipid	lipid448	lipid574	0.877107	0	0
lipid	lipid448	lipid575	0.914304	0	0
lipid	lipid448	lipid576	0.811987	0	0
lipid	lipid448	lipid577	0.829303	0	0
lipid	lipid448	lipid578	0.881652	0	0
lipid	lipid448	lipid579	0.807425	0	0
lipid	lipid448	lipid580	0.812802	0	0
lipid	lipid448	lipid581	0.874481	0	0
lipid	lipid448	lipid582	0.912022	0	0
lipid	lipid448	lipid583	0.910314	0	0
lipid	lipid448	lipid584	0.916957	0	0
lipid	lipid448	lipid587	0.887138	0	0
lipid	lipid448	lipid588	0.747733	0	0
lipid	lipid448	lipid590	0.862183	0	0
lipid	lipid448	lipid592	0.878462	0	0
lipid	lipid448	lipid593	0.914339	0	0
lipid	lipid448	lipid594	0.885655	0	0
lipid	lipid448	lipid595	0.745131	0	0
lipid	lipid448	lipid596	0.923088	0	0
lipid	lipid448	lipid599	0.903038	0	0
lipid	lipid448	lipid602	0.809584	0	0
lipid	lipid448	lipid604	0.844631	0	0
lipid	lipid448	lipid605	0.861864	0	0
lipid	lipid448	lipid606	0.854201	0	0
lipid	lipid448	lipid608	0.944249	0	0
lipid	lipid448	lipid609	0.911174	0	0
lipid	lipid448	lipid615	0.809964	0	0
lipid	lipid448	lipid616	0.854459	0	0
lipid	lipid448	lipid618	0.943005	0	0
lipid	lipid448	lipid619	0.812186	0	0
lipid	lipid448	lipid620	0.82507	0	0
lipid	lipid448	lipid625	0.813982	0	0
lipid	lipid448	lipid628	0.886671	0	0
lipid	lipid448	lipid629	0.870707	0	0
lipid	lipid448	lipid632	0.890239	0	0
lipid	lipid448	lipid633	0.87478	0	0
lipid	lipid448	lipid635	0.867659	0	0
lipid	lipid448	lipid636	0.82374	0	0
lipid	lipid448	lipid637	0.839821	0	0
lipid	lipid448	lipid638	0.842814	0	0
lipid	lipid448	lipid639	0.901907	0	0
lipid	lipid448	lipid640	0.776733	0	0
lipid	lipid448	lipid641	0.791208	0	0
lipid	lipid448	lipid642	0.846878	0	0
lipid	lipid448	lipid643	0.889636	0	0
lipid	lipid448	lipid645	0.739919	0	0
lipid	lipid448	lipid646	0.90711	0	0
lipid	lipid448	lipid649	0.769264	0	0
lipid	lipid448	lipid650	0.797155	0	0
lipid	lipid448	lipid651	0.777289	0	0
lipid	lipid448	lipid655	0.798032	0	0
lipid	lipid448	lipid658	0.769775	0	0
lipid	lipid448	lipid659	0.802693	0	0
lipid	lipid448	lipid660	0.801668	0	0
lipid	lipid448	lipid664	0.791564	0	0
lipid	lipid448	lipid665	0.785203	0	0
lipid	lipid448	lipid666	0.81808	0	0
lipid	lipid448	lipid667	0.778902	0	0
lipid	lipid448	lipid672	0.770549	0	0
lipid	lipid448	lipid673	0.761276	0	0
lipid	lipid448	lipid674	0.77961	0	0
lipid	lipid448	lipid675	0.819907	0	0
lipid	lipid448	lipid676	0.817411	0	0
lipid	lipid448	lipid684	0.766461	0	0
lipid	lipid448	lipid685	0.799993	0	0
lipid	lipid448	lipid687	0.881589	0	0
lipid	lipid448	lipid688	0.831687	0	0
lipid	lipid448	lipid689	0.755538	0	0
lipid	lipid448	lipid696	0.761013	0	0
lipid	lipid448	lipid699	0.895324	0	0
lipid	lipid448	lipid700	0.849696	0	0
lipid	lipid448	lipid702	0.751933	0	0
lipid	lipid448	lipid709	0.835512	0	0
lipid	lipid448	lipid717	0.780998	0	0
lipid	lipid448	lipid740	0.737685	0	0
lipid	lipid448	lipid744	0.776275	0	0
lipid	lipid448	lipid751	0.8058	0	0
lipid	lipid448	lipid759	0.832161	0	0
lipid	lipid448	lipid760	0.805061	0	0
lipid	lipid448	lipid768	0.808799	0	0
lipid	lipid448	lipid769	0.761541	0	0
lipid	lipid448	lipid779	0.771662	0	0
lipid	lipid448	lipid791	0.732951	0	0
lipid	lipid448	lipid823	0.743291	0	0
lipid	lipid449	lipid450	0.946388	0	0
lipid	lipid449	lipid451	0.944568	0	0
lipid	lipid449	lipid452	0.859312	0	0
lipid	lipid449	lipid453	0.957404	0	0
lipid	lipid449	lipid454	0.869616	0	0
lipid	lipid449	lipid456	0.888897	0	0
lipid	lipid449	lipid457	0.96709	0	0
lipid	lipid449	lipid458	0.950514	0	0
lipid	lipid449	lipid459	0.900573	0	0
lipid	lipid449	lipid460	0.816077	0	0
lipid	lipid449	lipid461	0.874624	0	0
lipid	lipid449	lipid462	0.876302	0	0
lipid	lipid449	lipid464	0.863502	0	0
lipid	lipid449	lipid465	0.933399	0	0
lipid	lipid449	lipid466	0.934484	0	0
lipid	lipid449	lipid467	0.9004	0	0
lipid	lipid449	lipid468	0.805805	0	0
lipid	lipid449	lipid470	0.861013	0	0
lipid	lipid449	lipid471	0.882539	0	0
lipid	lipid449	lipid474	0.920074	0	0
lipid	lipid449	lipid475	0.928672	0	0
lipid	lipid449	lipid476	0.918728	0	0
lipid	lipid449	lipid477	0.915429	0	0
lipid	lipid449	lipid478	0.954705	0	0
lipid	lipid449	lipid479	0.919827	0	0
lipid	lipid449	lipid480	0.937758	0	0
lipid	lipid449	lipid481	0.963349	0	0
lipid	lipid449	lipid482	0.972279	0	0
lipid	lipid449	lipid483	0.919373	0	0
lipid	lipid449	lipid484	0.938945	0	0
lipid	lipid449	lipid485	0.892105	0	0
lipid	lipid449	lipid486	0.899556	0	0
lipid	lipid449	lipid487	0.944274	0	0
lipid	lipid449	lipid488	0.945805	0	0
lipid	lipid449	lipid489	0.942434	0	0
lipid	lipid449	lipid490	0.817294	0	0
lipid	lipid449	lipid491	0.86596	0	0
lipid	lipid449	lipid492	0.890879	0	0
lipid	lipid449	lipid493	0.877039	0	0
lipid	lipid449	lipid494	0.859814	0	0
lipid	lipid449	lipid495	0.867783	0	0
lipid	lipid449	lipid496	0.921857	0	0
lipid	lipid449	lipid497	0.887349	0	0
lipid	lipid449	lipid498	0.894134	0	0
lipid	lipid449	lipid499	0.925652	0	0
lipid	lipid449	lipid500	0.877391	0	0
lipid	lipid449	lipid501	0.93216	0	0
lipid	lipid449	lipid502	0.957909	0	0
lipid	lipid449	lipid503	0.880907	0	0
lipid	lipid449	lipid504	0.924178	0	0
lipid	lipid449	lipid505	0.863965	0	0
lipid	lipid449	lipid506	0.947955	0	0
lipid	lipid449	lipid507	0.851813	0	0
lipid	lipid449	lipid508	0.903769	0	0
lipid	lipid449	lipid509	0.913375	0	0
lipid	lipid449	lipid510	0.918789	0	0
lipid	lipid449	lipid511	0.73318	0	0
lipid	lipid449	lipid512	0.918899	0	0
lipid	lipid449	lipid514	0.897673	0	0
lipid	lipid449	lipid515	0.819583	0	0
lipid	lipid449	lipid516	0.813736	0	0
lipid	lipid449	lipid517	0.893801	0	0
lipid	lipid449	lipid518	0.807966	0	0
lipid	lipid449	lipid519	0.80298	0	0
lipid	lipid449	lipid520	0.834236	0	0
lipid	lipid449	lipid521	0.923706	0	0
lipid	lipid449	lipid523	0.772469	0	0
lipid	lipid449	lipid524	0.860569	0	0
lipid	lipid449	lipid525	0.752713	0	0
lipid	lipid449	lipid526	0.790514	0	0
lipid	lipid449	lipid528	0.843436	0	0
lipid	lipid449	lipid529	0.909324	0	0
lipid	lipid449	lipid530	0.904854	0	0
lipid	lipid449	lipid532	0.818842	0	0
lipid	lipid449	lipid533	0.767648	0	0
lipid	lipid449	lipid534	0.794716	0	0
lipid	lipid449	lipid537	0.891346	0	0
lipid	lipid449	lipid539	0.792202	0	0
lipid	lipid449	lipid540	0.924873	0	0
lipid	lipid449	lipid541	0.91274	0	0
lipid	lipid449	lipid542	0.909166	0	0
lipid	lipid449	lipid543	0.874687	0	0
lipid	lipid449	lipid544	0.925101	0	0
lipid	lipid449	lipid545	0.913263	0	0
lipid	lipid449	lipid546	0.921995	0	0
lipid	lipid449	lipid547	0.913407	0	0
lipid	lipid449	lipid548	0.800271	0	0
lipid	lipid449	lipid549	0.905719	0	0
lipid	lipid449	lipid550	0.922925	0	0
lipid	lipid449	lipid551	0.88643	0	0
lipid	lipid449	lipid552	0.870431	0	0
lipid	lipid449	lipid553	0.801893	0	0
lipid	lipid449	lipid555	0.849889	0	0
lipid	lipid449	lipid556	0.854521	0	0
lipid	lipid449	lipid558	0.855683	0	0
lipid	lipid449	lipid560	0.746935	0	0
lipid	lipid449	lipid562	0.762491	0	0
lipid	lipid449	lipid563	0.864147	0	0
lipid	lipid449	lipid566	0.862006	0	0
lipid	lipid449	lipid567	0.848687	0	0
lipid	lipid449	lipid568	0.829155	0	0
lipid	lipid449	lipid569	0.840391	0	0
lipid	lipid449	lipid570	0.895518	0	0
lipid	lipid449	lipid571	0.854061	0	0
lipid	lipid449	lipid572	0.830182	0	0
lipid	lipid449	lipid573	0.89223	0	0
lipid	lipid449	lipid574	0.834596	0	0
lipid	lipid449	lipid575	0.868938	0	0
lipid	lipid449	lipid576	0.752985	0	0
lipid	lipid449	lipid577	0.822477	0	0
lipid	lipid449	lipid578	0.787351	0	0
lipid	lipid449	lipid579	0.757379	0	0
lipid	lipid449	lipid581	0.795743	0	0
lipid	lipid449	lipid582	0.904728	0	0
lipid	lipid449	lipid583	0.831028	0	0
lipid	lipid449	lipid584	0.799416	0	0
lipid	lipid449	lipid587	0.771745	0	0
lipid	lipid449	lipid590	0.747626	0	0
lipid	lipid449	lipid592	0.7551	0	0
lipid	lipid449	lipid593	0.851366	0	0
lipid	lipid449	lipid594	0.854492	0	0
lipid	lipid449	lipid596	0.821968	0	0
lipid	lipid449	lipid599	0.786901	0	0
lipid	lipid449	lipid605	0.852048	0	0
lipid	lipid449	lipid606	0.850586	0	0
lipid	lipid449	lipid608	0.856777	0	0
lipid	lipid449	lipid609	0.828652	0	0
lipid	lipid449	lipid615	0.746968	0	0
lipid	lipid449	lipid616	0.880407	0	0
lipid	lipid449	lipid618	0.832154	0	0
lipid	lipid449	lipid619	0.736284	0	0
lipid	lipid449	lipid625	0.782911	0	0
lipid	lipid449	lipid628	0.921214	0	0
lipid	lipid449	lipid629	0.893706	0	0
lipid	lipid449	lipid632	0.949542	0	0
lipid	lipid449	lipid633	0.781591	0	0
lipid	lipid449	lipid635	0.895255	0	0
lipid	lipid449	lipid636	0.846133	0	0
lipid	lipid449	lipid637	0.873231	0	0
lipid	lipid449	lipid638	0.86516	0	0
lipid	lipid449	lipid639	0.885912	0	0
lipid	lipid449	lipid640	0.760268	0	0
lipid	lipid449	lipid641	0.782722	0	0
lipid	lipid449	lipid642	0.736323	0	0
lipid	lipid449	lipid643	0.787125	0	0
lipid	lipid449	lipid646	0.818085	0	0
lipid	lipid449	lipid650	0.847067	0	0
lipid	lipid449	lipid651	0.816009	0	0
lipid	lipid449	lipid654	0.751174	0	0
lipid	lipid449	lipid655	0.813832	0	0
lipid	lipid449	lipid656	0.749224	0	0
lipid	lipid449	lipid657	0.750646	0	0
lipid	lipid449	lipid658	0.780994	0	0
lipid	lipid449	lipid659	0.78862	0	0
lipid	lipid449	lipid660	0.754258	0	0
lipid	lipid449	lipid665	0.747001	0	0
lipid	lipid449	lipid666	0.750967	0	0
lipid	lipid449	lipid675	0.814629	0	0
lipid	lipid449	lipid684	0.738165	0	0
lipid	lipid449	lipid685	0.811989	0	0
lipid	lipid449	lipid687	0.83689	0	0
lipid	lipid449	lipid688	0.733628	0	0
lipid	lipid449	lipid696	0.752497	0	0
lipid	lipid449	lipid699	0.892322	0	0
lipid	lipid449	lipid700	0.798346	0	0
lipid	lipid449	lipid709	0.81628	0	0
lipid	lipid449	lipid737	0.740342	0	0
lipid	lipid449	lipid751	0.777966	0	0
lipid	lipid449	lipid759	0.817334	0	0
lipid	lipid449	lipid760	0.74778	0	0
lipid	lipid449	lipid768	0.764617	0	0
lipid	lipid45	lipid169	0.738741	0	0
lipid	lipid45	lipid52	0.767864	0	0
lipid	lipid450	lipid451	0.937766	0	0
lipid	lipid450	lipid452	0.888649	0	0
lipid	lipid450	lipid453	0.944404	0	0
lipid	lipid450	lipid454	0.972661	0	0
lipid	lipid450	lipid455	0.810168	0	0
lipid	lipid450	lipid456	0.962925	0	0
lipid	lipid450	lipid457	0.964585	0	0
lipid	lipid450	lipid458	0.985338	0	0
lipid	lipid450	lipid459	0.936386	0	0
lipid	lipid450	lipid460	0.875045	0	0
lipid	lipid450	lipid461	0.943481	0	0
lipid	lipid450	lipid462	0.936685	0	0
lipid	lipid450	lipid464	0.91701	0	0
lipid	lipid450	lipid465	0.922393	0	0
lipid	lipid450	lipid466	0.947686	0	0
lipid	lipid450	lipid467	0.91823	0	0
lipid	lipid450	lipid468	0.860143	0	0
lipid	lipid450	lipid469	0.772871	0	0
lipid	lipid450	lipid470	0.887809	0	0
lipid	lipid450	lipid471	0.87289	0	0
lipid	lipid450	lipid472	0.748585	0	0
lipid	lipid450	lipid473	0.775481	0	0
lipid	lipid450	lipid474	0.900587	0	0
lipid	lipid450	lipid475	0.915499	0	0
lipid	lipid450	lipid476	0.911973	0	0
lipid	lipid450	lipid477	0.887778	0	0
lipid	lipid450	lipid478	0.940092	0	0
lipid	lipid450	lipid479	0.921686	0	0
lipid	lipid450	lipid480	0.937388	0	0
lipid	lipid450	lipid481	0.92876	0	0
lipid	lipid450	lipid482	0.947431	0	0
lipid	lipid450	lipid483	0.917097	0	0
lipid	lipid450	lipid484	0.955878	0	0
lipid	lipid450	lipid485	0.940487	0	0
lipid	lipid450	lipid486	0.955022	0	0
lipid	lipid450	lipid487	0.914187	0	0
lipid	lipid450	lipid488	0.961559	0	0
lipid	lipid450	lipid489	0.910168	0	0
lipid	lipid450	lipid490	0.904334	0	0
lipid	lipid450	lipid491	0.918762	0	0
lipid	lipid450	lipid492	0.942285	0	0
lipid	lipid450	lipid493	0.898572	0	0
lipid	lipid450	lipid494	0.919906	0	0
lipid	lipid450	lipid495	0.899491	0	0
lipid	lipid450	lipid496	0.893046	0	0
lipid	lipid450	lipid497	0.906588	0	0
lipid	lipid450	lipid498	0.898948	0	0
lipid	lipid450	lipid499	0.924327	0	0
lipid	lipid450	lipid500	0.92558	0	0
lipid	lipid450	lipid501	0.930928	0	0
lipid	lipid450	lipid502	0.946878	0	0
lipid	lipid450	lipid503	0.928409	0	0
lipid	lipid450	lipid504	0.941161	0	0
lipid	lipid450	lipid505	0.890276	0	0
lipid	lipid450	lipid506	0.873803	0	0
lipid	lipid450	lipid507	0.934107	0	0
lipid	lipid450	lipid508	0.914167	0	0
lipid	lipid450	lipid509	0.96865	0	0
lipid	lipid450	lipid510	0.926873	0	0
lipid	lipid450	lipid511	0.87165	0	0
lipid	lipid450	lipid512	0.959912	0	0
lipid	lipid450	lipid513	0.831627	0	0
lipid	lipid450	lipid514	0.840781	0	0
lipid	lipid450	lipid515	0.908018	0	0
lipid	lipid450	lipid516	0.872913	0	0
lipid	lipid450	lipid517	0.943685	0	0
lipid	lipid450	lipid518	0.888864	0	0
lipid	lipid450	lipid519	0.899548	0	0
lipid	lipid450	lipid520	0.929472	0	0
lipid	lipid450	lipid521	0.92818	0	0
lipid	lipid450	lipid523	0.814383	0	0
lipid	lipid450	lipid524	0.934028	0	0
lipid	lipid450	lipid525	0.810658	0	0
lipid	lipid450	lipid526	0.865698	0	0
lipid	lipid450	lipid527	0.738515	0	0
lipid	lipid450	lipid528	0.908298	0	0
lipid	lipid450	lipid529	0.898495	0	0
lipid	lipid450	lipid530	0.898432	0	0
lipid	lipid450	lipid531	0.75954	0	0
lipid	lipid450	lipid532	0.865901	0	0
lipid	lipid450	lipid533	0.79953	0	0
lipid	lipid450	lipid534	0.814019	0	0
lipid	lipid450	lipid535	0.73757	0	0
lipid	lipid450	lipid536	0.78611	0	0
lipid	lipid450	lipid537	0.858778	0	0
lipid	lipid450	lipid539	0.788549	0	0
lipid	lipid450	lipid540	0.910853	0	0
lipid	lipid450	lipid541	0.895473	0	0
lipid	lipid450	lipid542	0.880457	0	0
lipid	lipid450	lipid543	0.844162	0	0
lipid	lipid450	lipid544	0.927314	0	0
lipid	lipid450	lipid545	0.916813	0	0
lipid	lipid450	lipid546	0.896127	0	0
lipid	lipid450	lipid547	0.911248	0	0
lipid	lipid450	lipid548	0.794757	0	0
lipid	lipid450	lipid549	0.932782	0	0
lipid	lipid450	lipid550	0.898107	0	0
lipid	lipid450	lipid551	0.935842	0	0
lipid	lipid450	lipid552	0.861627	0	0
lipid	lipid450	lipid553	0.896663	0	0
lipid	lipid450	lipid555	0.854823	0	0
lipid	lipid450	lipid556	0.911333	0	0
lipid	lipid450	lipid557	0.816553	0	0
lipid	lipid450	lipid558	0.895671	0	0
lipid	lipid450	lipid560	0.80361	0	0
lipid	lipid450	lipid562	0.822275	0	0
lipid	lipid450	lipid563	0.842313	0	0
lipid	lipid450	lipid566	0.84568	0	0
lipid	lipid450	lipid567	0.831448	0	0
lipid	lipid450	lipid568	0.819856	0	0
lipid	lipid450	lipid569	0.85438	0	0
lipid	lipid450	lipid570	0.870139	0	0
lipid	lipid450	lipid571	0.862465	0	0
lipid	lipid450	lipid572	0.84463	0	0
lipid	lipid450	lipid573	0.85878	0	0
lipid	lipid450	lipid574	0.885055	0	0
lipid	lipid450	lipid575	0.897776	0	0
lipid	lipid450	lipid576	0.798786	0	0
lipid	lipid450	lipid577	0.822228	0	0
lipid	lipid450	lipid578	0.871737	0	0
lipid	lipid450	lipid579	0.794838	0	0
lipid	lipid450	lipid580	0.796084	0	0
lipid	lipid450	lipid581	0.853345	0	0
lipid	lipid450	lipid582	0.913996	0	0
lipid	lipid450	lipid583	0.91531	0	0
lipid	lipid450	lipid584	0.888139	0	0
lipid	lipid450	lipid587	0.865859	0	0
lipid	lipid450	lipid590	0.841413	0	0
lipid	lipid450	lipid592	0.849272	0	0
lipid	lipid450	lipid593	0.907915	0	0
lipid	lipid450	lipid594	0.894626	0	0
lipid	lipid450	lipid596	0.897599	0	0
lipid	lipid450	lipid599	0.873578	0	0
lipid	lipid450	lipid602	0.774729	0	0
lipid	lipid450	lipid604	0.816507	0	0
lipid	lipid450	lipid605	0.862883	0	0
lipid	lipid450	lipid606	0.871602	0	0
lipid	lipid450	lipid608	0.940862	0	0
lipid	lipid450	lipid609	0.889474	0	0
lipid	lipid450	lipid615	0.789007	0	0
lipid	lipid450	lipid616	0.867015	0	0
lipid	lipid450	lipid618	0.92852	0	0
lipid	lipid450	lipid619	0.796482	0	0
lipid	lipid450	lipid620	0.799397	0	0
lipid	lipid450	lipid625	0.806881	0	0
lipid	lipid450	lipid628	0.907421	0	0
lipid	lipid450	lipid629	0.882499	0	0
lipid	lipid450	lipid632	0.90919	0	0
lipid	lipid450	lipid633	0.867915	0	0
lipid	lipid450	lipid635	0.883879	0	0
lipid	lipid450	lipid636	0.823295	0	0
lipid	lipid450	lipid637	0.846543	0	0
lipid	lipid450	lipid638	0.841067	0	0
lipid	lipid450	lipid639	0.906915	0	0
lipid	lipid450	lipid640	0.756461	0	0
lipid	lipid450	lipid641	0.773567	0	0
lipid	lipid450	lipid642	0.822161	0	0
lipid	lipid450	lipid643	0.878715	0	0
lipid	lipid450	lipid646	0.897606	0	0
lipid	lipid450	lipid650	0.814025	0	0
lipid	lipid450	lipid651	0.784873	0	0
lipid	lipid450	lipid655	0.808059	0	0
lipid	lipid450	lipid658	0.770243	0	0
lipid	lipid450	lipid659	0.808001	0	0
lipid	lipid450	lipid660	0.796046	0	0
lipid	lipid450	lipid664	0.775098	0	0
lipid	lipid450	lipid665	0.778993	0	0
lipid	lipid450	lipid666	0.816113	0	0
lipid	lipid450	lipid667	0.759471	0	0
lipid	lipid450	lipid672	0.74355	0	0
lipid	lipid450	lipid673	0.738212	0	0
lipid	lipid450	lipid674	0.765284	0	0
lipid	lipid450	lipid675	0.824327	0	0
lipid	lipid450	lipid676	0.7974	0	0
lipid	lipid450	lipid684	0.757845	0	0
lipid	lipid450	lipid685	0.813437	0	0
lipid	lipid450	lipid687	0.894391	0	0
lipid	lipid450	lipid688	0.814945	0	0
lipid	lipid450	lipid689	0.736699	0	0
lipid	lipid450	lipid696	0.760556	0	0
lipid	lipid450	lipid699	0.904664	0	0
lipid	lipid450	lipid700	0.856515	0	0
lipid	lipid450	lipid702	0.739404	0	0
lipid	lipid450	lipid709	0.83525	0	0
lipid	lipid450	lipid717	0.752187	0	0
lipid	lipid450	lipid737	0.739288	0	0
lipid	lipid450	lipid740	0.745767	0	0
lipid	lipid450	lipid744	0.777888	0	0
lipid	lipid450	lipid751	0.808643	0	0
lipid	lipid450	lipid759	0.840443	0	0
lipid	lipid450	lipid760	0.798719	0	0
lipid	lipid450	lipid768	0.803871	0	0
lipid	lipid450	lipid769	0.759435	0	0
lipid	lipid450	lipid779	0.752104	0	0
lipid	lipid450	lipid823	0.73966	0	0
lipid	lipid451	lipid452	0.786737	0	0
lipid	lipid451	lipid453	0.9338	0	0
lipid	lipid451	lipid454	0.847571	0	0
lipid	lipid451	lipid456	0.924241	0	0
lipid	lipid451	lipid457	0.946883	0	0
lipid	lipid451	lipid458	0.923024	0	0
lipid	lipid451	lipid459	0.970375	0	0
lipid	lipid451	lipid460	0.791512	0	0
lipid	lipid451	lipid461	0.881025	0	0
lipid	lipid451	lipid462	0.837217	0	0
lipid	lipid451	lipid464	0.88577	0	0
lipid	lipid451	lipid465	0.931612	0	0
lipid	lipid451	lipid466	0.898231	0	0
lipid	lipid451	lipid467	0.941596	0	0
lipid	lipid451	lipid468	0.761517	0	0
lipid	lipid451	lipid470	0.84806	0	0
lipid	lipid451	lipid471	0.798319	0	0
lipid	lipid451	lipid474	0.835597	0	0
lipid	lipid451	lipid475	0.862217	0	0
lipid	lipid451	lipid476	0.853753	0	0
lipid	lipid451	lipid477	0.829187	0	0
lipid	lipid451	lipid478	0.892732	0	0
lipid	lipid451	lipid479	0.859068	0	0
lipid	lipid451	lipid480	0.885733	0	0
lipid	lipid451	lipid481	0.94292	0	0
lipid	lipid451	lipid482	0.926417	0	0
lipid	lipid451	lipid483	0.857452	0	0
lipid	lipid451	lipid484	0.912075	0	0
lipid	lipid451	lipid485	0.873928	0	0
lipid	lipid451	lipid486	0.876513	0	0
lipid	lipid451	lipid487	0.96565	0	0
lipid	lipid451	lipid488	0.901843	0	0
lipid	lipid451	lipid489	0.931871	0	0
lipid	lipid451	lipid490	0.775751	0	0
lipid	lipid451	lipid491	0.888289	0	0
lipid	lipid451	lipid492	0.855849	0	0
lipid	lipid451	lipid493	0.918824	0	0
lipid	lipid451	lipid494	0.8768	0	0
lipid	lipid451	lipid495	0.804754	0	0
lipid	lipid451	lipid496	0.840602	0	0
lipid	lipid451	lipid497	0.849322	0	0
lipid	lipid451	lipid498	0.84699	0	0
lipid	lipid451	lipid499	0.879506	0	0
lipid	lipid451	lipid500	0.867748	0	0
lipid	lipid451	lipid501	0.960343	0	0
lipid	lipid451	lipid502	0.934699	0	0
lipid	lipid451	lipid503	0.872504	0	0
lipid	lipid451	lipid504	0.880818	0	0
lipid	lipid451	lipid505	0.858495	0	0
lipid	lipid451	lipid506	0.869713	0	0
lipid	lipid451	lipid507	0.889618	0	0
lipid	lipid451	lipid508	0.971574	0	0
lipid	lipid451	lipid509	0.888457	0	0
lipid	lipid451	lipid510	0.957213	0	0
lipid	lipid451	lipid511	0.743226	0	0
lipid	lipid451	lipid512	0.904726	0	0
lipid	lipid451	lipid514	0.864789	0	0
lipid	lipid451	lipid515	0.89461	0	0
lipid	lipid451	lipid516	0.917182	0	0
lipid	lipid451	lipid517	0.852368	0	0
lipid	lipid451	lipid518	0.847818	0	0
lipid	lipid451	lipid519	0.866211	0	0
lipid	lipid451	lipid520	0.822549	0	0
lipid	lipid451	lipid521	0.898869	0	0
lipid	lipid451	lipid523	0.76087	0	0
lipid	lipid451	lipid524	0.916539	0	0
lipid	lipid451	lipid525	0.875515	0	0
lipid	lipid451	lipid526	0.791939	0	0
lipid	lipid451	lipid528	0.882987	0	0
lipid	lipid451	lipid529	0.908681	0	0
lipid	lipid451	lipid530	0.843656	0	0
lipid	lipid451	lipid532	0.832648	0	0
lipid	lipid451	lipid533	0.878933	0	0
lipid	lipid451	lipid534	0.779313	0	0
lipid	lipid451	lipid537	0.841106	0	0
lipid	lipid451	lipid539	0.743572	0	0
lipid	lipid451	lipid540	0.856609	0	0
lipid	lipid451	lipid541	0.842559	0	0
lipid	lipid451	lipid542	0.835996	0	0
lipid	lipid451	lipid543	0.797552	0	0
lipid	lipid451	lipid544	0.881738	0	0
lipid	lipid451	lipid545	0.866176	0	0
lipid	lipid451	lipid546	0.860077	0	0
lipid	lipid451	lipid547	0.866866	0	0
lipid	lipid451	lipid548	0.76534	0	0
lipid	lipid451	lipid549	0.90404	0	0
lipid	lipid451	lipid550	0.957785	0	0
lipid	lipid451	lipid551	0.881905	0	0
lipid	lipid451	lipid552	0.860605	0	0
lipid	lipid451	lipid553	0.77584	0	0
lipid	lipid451	lipid555	0.929587	0	0
lipid	lipid451	lipid556	0.891052	0	0
lipid	lipid451	lipid557	0.735007	0	0
lipid	lipid451	lipid558	0.808449	0	0
lipid	lipid451	lipid560	0.846836	0	0
lipid	lipid451	lipid562	0.753209	0	0
lipid	lipid451	lipid563	0.781961	0	0
lipid	lipid451	lipid566	0.802838	0	0
lipid	lipid451	lipid567	0.792672	0	0
lipid	lipid451	lipid568	0.746677	0	0
lipid	lipid451	lipid569	0.823963	0	0
lipid	lipid451	lipid570	0.896757	0	0
lipid	lipid451	lipid571	0.826618	0	0
lipid	lipid451	lipid572	0.818019	0	0
lipid	lipid451	lipid573	0.832125	0	0
lipid	lipid451	lipid574	0.826035	0	0
lipid	lipid451	lipid575	0.84595	0	0
lipid	lipid451	lipid576	0.782992	0	0
lipid	lipid451	lipid577	0.883727	0	0
lipid	lipid451	lipid578	0.790886	0	0
lipid	lipid451	lipid579	0.788536	0	0
lipid	lipid451	lipid581	0.769872	0	0
lipid	lipid451	lipid582	0.931958	0	0
lipid	lipid451	lipid583	0.846097	0	0
lipid	lipid451	lipid584	0.822005	0	0
lipid	lipid451	lipid586	0.76263	0	0
lipid	lipid451	lipid587	0.815136	0	0
lipid	lipid451	lipid590	0.736279	0	0
lipid	lipid451	lipid592	0.798005	0	0
lipid	lipid451	lipid593	0.911217	0	0
lipid	lipid451	lipid594	0.866294	0	0
lipid	lipid451	lipid596	0.834149	0	0
lipid	lipid451	lipid599	0.828789	0	0
lipid	lipid451	lipid604	0.763718	0	0
lipid	lipid451	lipid605	0.908641	0	0
lipid	lipid451	lipid606	0.821171	0	0
lipid	lipid451	lipid608	0.845406	0	0
lipid	lipid451	lipid609	0.830664	0	0
lipid	lipid451	lipid615	0.795169	0	0
lipid	lipid451	lipid616	0.887791	0	0
lipid	lipid451	lipid618	0.835079	0	0
lipid	lipid451	lipid619	0.751756	0	0
lipid	lipid451	lipid620	0.732397	0	0
lipid	lipid451	lipid625	0.782983	0	0
lipid	lipid451	lipid628	0.851776	0	0
lipid	lipid451	lipid629	0.829936	0	0
lipid	lipid451	lipid632	0.930211	0	0
lipid	lipid451	lipid633	0.74175	0	0
lipid	lipid451	lipid635	0.831792	0	0
lipid	lipid451	lipid636	0.79102	0	0
lipid	lipid451	lipid637	0.812196	0	0
lipid	lipid451	lipid638	0.811102	0	0
lipid	lipid451	lipid639	0.864767	0	0
lipid	lipid451	lipid640	0.745618	0	0
lipid	lipid451	lipid641	0.772895	0	0
lipid	lipid451	lipid643	0.788458	0	0
lipid	lipid451	lipid646	0.825707	0	0
lipid	lipid451	lipid650	0.776505	0	0
lipid	lipid451	lipid651	0.774789	0	0
lipid	lipid451	lipid655	0.743602	0	0
lipid	lipid451	lipid659	0.768687	0	0
lipid	lipid451	lipid660	0.759675	0	0
lipid	lipid451	lipid665	0.759634	0	0
lipid	lipid451	lipid666	0.761286	0	0
lipid	lipid451	lipid668	0.77545	0	0
lipid	lipid451	lipid675	0.81946	0	0
lipid	lipid451	lipid676	0.74364	0	0
lipid	lipid451	lipid684	0.781741	0	0
lipid	lipid451	lipid685	0.775545	0	0
lipid	lipid451	lipid687	0.833087	0	0
lipid	lipid451	lipid688	0.765237	0	0
lipid	lipid451	lipid689	0.795691	0	0
lipid	lipid451	lipid696	0.746874	0	0
lipid	lipid451	lipid699	0.930851	0	0
lipid	lipid451	lipid700	0.809488	0	0
lipid	lipid451	lipid702	0.816822	0	0
lipid	lipid451	lipid709	0.880923	0	0
lipid	lipid451	lipid717	0.733808	0	0
lipid	lipid451	lipid751	0.788128	0	0
lipid	lipid451	lipid759	0.80488	0	0
lipid	lipid451	lipid760	0.771885	0	0
lipid	lipid451	lipid768	0.781952	0	0
lipid	lipid451	lipid769	0.741376	0	0
lipid	lipid452	lipid453	0.908944	0	0
lipid	lipid452	lipid454	0.883471	0	0
lipid	lipid452	lipid455	0.892577	0	0
lipid	lipid452	lipid456	0.831252	0	0
lipid	lipid452	lipid457	0.864957	0	0
lipid	lipid452	lipid458	0.887489	0	0
lipid	lipid452	lipid459	0.786601	0	0
lipid	lipid452	lipid460	0.928827	0	0
lipid	lipid452	lipid461	0.897339	0	0
lipid	lipid452	lipid462	0.857406	0	0
lipid	lipid452	lipid463	0.815659	0	0
lipid	lipid452	lipid464	0.793001	0	0
lipid	lipid452	lipid465	0.81669	0	0
lipid	lipid452	lipid466	0.871474	0	0
lipid	lipid452	lipid467	0.786741	0	0
lipid	lipid452	lipid468	0.910205	0	0
lipid	lipid452	lipid469	0.825759	0	0
lipid	lipid452	lipid470	0.855306	0	0
lipid	lipid452	lipid471	0.910469	0	0
lipid	lipid452	lipid472	0.786822	0	0
lipid	lipid452	lipid473	0.80446	0	0
lipid	lipid452	lipid474	0.838968	0	0
lipid	lipid452	lipid475	0.84026	0	0
lipid	lipid452	lipid476	0.835604	0	0
lipid	lipid452	lipid477	0.839321	0	0
lipid	lipid452	lipid478	0.873259	0	0
lipid	lipid452	lipid479	0.835873	0	0
lipid	lipid452	lipid480	0.844722	0	0
lipid	lipid452	lipid481	0.820166	0	0
lipid	lipid452	lipid482	0.85821	0	0
lipid	lipid452	lipid483	0.831787	0	0
lipid	lipid452	lipid484	0.870344	0	0
lipid	lipid452	lipid485	0.826873	0	0
lipid	lipid452	lipid486	0.843914	0	0
lipid	lipid452	lipid487	0.781733	0	0
lipid	lipid452	lipid488	0.880483	0	0
lipid	lipid452	lipid489	0.801805	0	0
lipid	lipid452	lipid490	0.811992	0	0
lipid	lipid452	lipid491	0.771162	0	0
lipid	lipid452	lipid492	0.831843	0	0
lipid	lipid452	lipid493	0.753732	0	0
lipid	lipid452	lipid494	0.795888	0	0
lipid	lipid452	lipid495	0.806292	0	0
lipid	lipid452	lipid496	0.880706	0	0
lipid	lipid452	lipid497	0.820224	0	0
lipid	lipid452	lipid498	0.828302	0	0
lipid	lipid452	lipid499	0.878869	0	0
lipid	lipid452	lipid500	0.810902	0	0
lipid	lipid452	lipid501	0.791061	0	0
lipid	lipid452	lipid502	0.865577	0	0
lipid	lipid452	lipid503	0.809784	0	0
lipid	lipid452	lipid504	0.854699	0	0
lipid	lipid452	lipid505	0.817396	0	0
lipid	lipid452	lipid506	0.857675	0	0
lipid	lipid452	lipid507	0.789407	0	0
lipid	lipid452	lipid508	0.752208	0	0
lipid	lipid452	lipid509	0.909057	0	0
lipid	lipid452	lipid510	0.795535	0	0
lipid	lipid452	lipid511	0.750999	0	0
lipid	lipid452	lipid512	0.84141	0	0
lipid	lipid452	lipid513	0.745515	0	0
lipid	lipid452	lipid514	0.793195	0	0
lipid	lipid452	lipid515	0.740958	0	0
lipid	lipid452	lipid517	0.894562	0	0
lipid	lipid452	lipid518	0.784234	0	0
lipid	lipid452	lipid519	0.757777	0	0
lipid	lipid452	lipid520	0.806386	0	0
lipid	lipid452	lipid521	0.834334	0	0
lipid	lipid452	lipid523	0.761172	0	0
lipid	lipid452	lipid524	0.770167	0	0
lipid	lipid452	lipid526	0.790187	0	0
lipid	lipid452	lipid528	0.770198	0	0
lipid	lipid452	lipid529	0.827413	0	0
lipid	lipid452	lipid530	0.845307	0	0
lipid	lipid452	lipid532	0.740865	0	0
lipid	lipid452	lipid534	0.779938	0	0
lipid	lipid452	lipid537	0.843867	0	0
lipid	lipid452	lipid539	0.854787	0	0
lipid	lipid452	lipid540	0.843848	0	0
lipid	lipid452	lipid541	0.831632	0	0
lipid	lipid452	lipid542	0.834055	0	0
lipid	lipid452	lipid543	0.802616	0	0
lipid	lipid452	lipid544	0.835522	0	0
lipid	lipid452	lipid545	0.827007	0	0
lipid	lipid452	lipid546	0.836843	0	0
lipid	lipid452	lipid547	0.823031	0	0
lipid	lipid452	lipid549	0.815103	0	0
lipid	lipid452	lipid550	0.75811	0	0
lipid	lipid452	lipid551	0.819622	0	0
lipid	lipid452	lipid552	0.76224	0	0
lipid	lipid452	lipid553	0.793275	0	0
lipid	lipid452	lipid556	0.758967	0	0
lipid	lipid452	lipid558	0.797499	0	0
lipid	lipid452	lipid563	0.772284	0	0
lipid	lipid452	lipid566	0.799812	0	0
lipid	lipid452	lipid567	0.789784	0	0
lipid	lipid452	lipid568	0.794661	0	0
lipid	lipid452	lipid569	0.770646	0	0
lipid	lipid452	lipid570	0.788004	0	0
lipid	lipid452	lipid571	0.789855	0	0
lipid	lipid452	lipid572	0.759766	0	0
lipid	lipid452	lipid573	0.814494	0	0
lipid	lipid452	lipid574	0.760487	0	0
lipid	lipid452	lipid575	0.828232	0	0
lipid	lipid452	lipid578	0.77672	0	0
lipid	lipid452	lipid581	0.814901	0	0
lipid	lipid452	lipid582	0.777135	0	0
lipid	lipid452	lipid583	0.770113	0	0
lipid	lipid452	lipid584	0.771598	0	0
lipid	lipid452	lipid587	0.743588	0	0
lipid	lipid452	lipid593	0.74552	0	0
lipid	lipid452	lipid594	0.777997	0	0
lipid	lipid452	lipid596	0.79415	0	0
lipid	lipid452	lipid599	0.751563	0	0
lipid	lipid452	lipid605	0.733142	0	0
lipid	lipid452	lipid606	0.781047	0	0
lipid	lipid452	lipid608	0.813796	0	0
lipid	lipid452	lipid609	0.80551	0	0
lipid	lipid452	lipid616	0.762533	0	0
lipid	lipid452	lipid618	0.811254	0	0
lipid	lipid452	lipid625	0.74647	0	0
lipid	lipid452	lipid628	0.83928	0	0
lipid	lipid452	lipid629	0.810247	0	0
lipid	lipid452	lipid632	0.796843	0	0
lipid	lipid452	lipid633	0.796621	0	0
lipid	lipid452	lipid635	0.820252	0	0
lipid	lipid452	lipid636	0.775472	0	0
lipid	lipid452	lipid637	0.807292	0	0
lipid	lipid452	lipid638	0.791425	0	0
lipid	lipid452	lipid639	0.819348	0	0
lipid	lipid452	lipid642	0.754279	0	0
lipid	lipid452	lipid643	0.78043	0	0
lipid	lipid452	lipid646	0.802905	0	0
lipid	lipid452	lipid650	0.738641	0	0
lipid	lipid452	lipid654	0.742982	0	0
lipid	lipid452	lipid655	0.776703	0	0
lipid	lipid452	lipid656	0.73257	0	0
lipid	lipid452	lipid657	0.734436	0	0
lipid	lipid452	lipid658	0.75672	0	0
lipid	lipid452	lipid664	0.750769	0	0
lipid	lipid452	lipid675	0.736647	0	0
lipid	lipid452	lipid685	0.736922	0	0
lipid	lipid452	lipid687	0.759595	0	0
lipid	lipid452	lipid699	0.744479	0	0
lipid	lipid452	lipid700	0.733193	0	0
lipid	lipid453	lipid454	0.892284	0	0
lipid	lipid453	lipid455	0.843551	0	0
lipid	lipid453	lipid456	0.927337	0	0
lipid	lipid453	lipid457	0.94885	0	0
lipid	lipid453	lipid458	0.947647	0	0
lipid	lipid453	lipid459	0.925274	0	0
lipid	lipid453	lipid460	0.920608	0	0
lipid	lipid453	lipid461	0.942237	0	0
lipid	lipid453	lipid462	0.906381	0	0
lipid	lipid453	lipid464	0.90754	0	0
lipid	lipid453	lipid465	0.929921	0	0
lipid	lipid453	lipid466	0.932167	0	0
lipid	lipid453	lipid467	0.925807	0	0
lipid	lipid453	lipid468	0.893252	0	0
lipid	lipid453	lipid469	0.763746	0	0
lipid	lipid453	lipid470	0.930263	0	0
lipid	lipid453	lipid471	0.882361	0	0
lipid	lipid453	lipid473	0.798658	0	0
lipid	lipid453	lipid474	0.865376	0	0
lipid	lipid453	lipid475	0.862597	0	0
lipid	lipid453	lipid476	0.850389	0	0
lipid	lipid453	lipid477	0.852199	0	0
lipid	lipid453	lipid478	0.938379	0	0
lipid	lipid453	lipid479	0.882235	0	0
lipid	lipid453	lipid480	0.893994	0	0
lipid	lipid453	lipid481	0.913899	0	0
lipid	lipid453	lipid482	0.936241	0	0
lipid	lipid453	lipid483	0.886336	0	0
lipid	lipid453	lipid484	0.955365	0	0
lipid	lipid453	lipid485	0.875928	0	0
lipid	lipid453	lipid486	0.87544	0	0
lipid	lipid453	lipid487	0.920651	0	0
lipid	lipid453	lipid488	0.938901	0	0
lipid	lipid453	lipid489	0.933998	0	0
lipid	lipid453	lipid490	0.806391	0	0
lipid	lipid453	lipid491	0.865095	0	0
lipid	lipid453	lipid492	0.871935	0	0
lipid	lipid453	lipid493	0.874892	0	0
lipid	lipid453	lipid494	0.877849	0	0
lipid	lipid453	lipid495	0.854807	0	0
lipid	lipid453	lipid496	0.892816	0	0
lipid	lipid453	lipid497	0.837429	0	0
lipid	lipid453	lipid498	0.837476	0	0
lipid	lipid453	lipid499	0.948409	0	0
lipid	lipid453	lipid500	0.850534	0	0
lipid	lipid453	lipid501	0.899539	0	0
lipid	lipid453	lipid502	0.937727	0	0
lipid	lipid453	lipid503	0.859322	0	0
lipid	lipid453	lipid504	0.90674	0	0
lipid	lipid453	lipid505	0.92983	0	0
lipid	lipid453	lipid506	0.929634	0	0
lipid	lipid453	lipid507	0.845409	0	0
lipid	lipid453	lipid508	0.893274	0	0
lipid	lipid453	lipid509	0.933335	0	0
lipid	lipid453	lipid510	0.935267	0	0
lipid	lipid453	lipid511	0.737484	0	0
lipid	lipid453	lipid512	0.910344	0	0
lipid	lipid453	lipid513	0.803032	0	0
lipid	lipid453	lipid514	0.919505	0	0
lipid	lipid453	lipid515	0.828779	0	0
lipid	lipid453	lipid516	0.829063	0	0
lipid	lipid453	lipid517	0.917971	0	0
lipid	lipid453	lipid518	0.882323	0	0
lipid	lipid453	lipid519	0.844995	0	0
lipid	lipid453	lipid520	0.843511	0	0
lipid	lipid453	lipid521	0.916076	0	0
lipid	lipid453	lipid523	0.818563	0	0
lipid	lipid453	lipid524	0.87971	0	0
lipid	lipid453	lipid525	0.785558	0	0
lipid	lipid453	lipid526	0.863782	0	0
lipid	lipid453	lipid528	0.890548	0	0
lipid	lipid453	lipid529	0.926783	0	0
lipid	lipid453	lipid530	0.883978	0	0
lipid	lipid453	lipid532	0.837757	0	0
lipid	lipid453	lipid533	0.809635	0	0
lipid	lipid453	lipid534	0.856342	0	0
lipid	lipid453	lipid536	0.773285	0	0
lipid	lipid453	lipid537	0.889895	0	0
lipid	lipid453	lipid539	0.817066	0	0
lipid	lipid453	lipid540	0.865458	0	0
lipid	lipid453	lipid541	0.857677	0	0
lipid	lipid453	lipid542	0.850417	0	0
lipid	lipid453	lipid543	0.856538	0	0
lipid	lipid453	lipid544	0.888251	0	0
lipid	lipid453	lipid545	0.877293	0	0
lipid	lipid453	lipid546	0.88722	0	0
lipid	lipid453	lipid547	0.887825	0	0
lipid	lipid453	lipid548	0.818821	0	0
lipid	lipid453	lipid549	0.89013	0	0
lipid	lipid453	lipid550	0.907567	0	0
lipid	lipid453	lipid551	0.874608	0	0
lipid	lipid453	lipid552	0.878138	0	0
lipid	lipid453	lipid553	0.796696	0	0
lipid	lipid453	lipid555	0.861653	0	0
lipid	lipid453	lipid556	0.860387	0	0
lipid	lipid453	lipid557	0.758244	0	0
lipid	lipid453	lipid558	0.859814	0	0
lipid	lipid453	lipid560	0.789022	0	0
lipid	lipid453	lipid562	0.805129	0	0
lipid	lipid453	lipid563	0.811923	0	0
lipid	lipid453	lipid566	0.81087	0	0
lipid	lipid453	lipid567	0.798454	0	0
lipid	lipid453	lipid568	0.76672	0	0
lipid	lipid453	lipid569	0.829886	0	0
lipid	lipid453	lipid570	0.866617	0	0
lipid	lipid453	lipid571	0.834046	0	0
lipid	lipid453	lipid572	0.827955	0	0
lipid	lipid453	lipid573	0.849886	0	0
lipid	lipid453	lipid574	0.79683	0	0
lipid	lipid453	lipid575	0.901723	0	0
lipid	lipid453	lipid576	0.781991	0	0
lipid	lipid453	lipid577	0.844345	0	0
lipid	lipid453	lipid578	0.793568	0	0
lipid	lipid453	lipid579	0.787296	0	0
lipid	lipid453	lipid581	0.822103	0	0
lipid	lipid453	lipid582	0.896613	0	0
lipid	lipid453	lipid583	0.812347	0	0
lipid	lipid453	lipid584	0.851576	0	0
lipid	lipid453	lipid587	0.800662	0	0
lipid	lipid453	lipid590	0.776468	0	0
lipid	lipid453	lipid592	0.802334	0	0
lipid	lipid453	lipid593	0.866792	0	0
lipid	lipid453	lipid594	0.83966	0	0
lipid	lipid453	lipid596	0.873584	0	0
lipid	lipid453	lipid599	0.83285	0	0
lipid	lipid453	lipid604	0.755382	0	0
lipid	lipid453	lipid605	0.867846	0	0
lipid	lipid453	lipid606	0.813031	0	0
lipid	lipid453	lipid608	0.857661	0	0
lipid	lipid453	lipid609	0.877698	0	0
lipid	lipid453	lipid615	0.801663	0	0
lipid	lipid453	lipid616	0.869765	0	0
lipid	lipid453	lipid618	0.858137	0	0
lipid	lipid453	lipid619	0.764122	0	0
lipid	lipid453	lipid620	0.75985	0	0
lipid	lipid453	lipid625	0.813518	0	0
lipid	lipid453	lipid628	0.861878	0	0
lipid	lipid453	lipid629	0.858486	0	0
lipid	lipid453	lipid632	0.899465	0	0
lipid	lipid453	lipid633	0.778108	0	0
lipid	lipid453	lipid635	0.847834	0	0
lipid	lipid453	lipid636	0.834817	0	0
lipid	lipid453	lipid637	0.849154	0	0
lipid	lipid453	lipid638	0.859339	0	0
lipid	lipid453	lipid639	0.86832	0	0
lipid	lipid453	lipid640	0.78613	0	0
lipid	lipid453	lipid641	0.806725	0	0
lipid	lipid453	lipid642	0.756185	0	0
lipid	lipid453	lipid643	0.795763	0	0
lipid	lipid453	lipid646	0.828919	0	0
lipid	lipid453	lipid650	0.789778	0	0
lipid	lipid453	lipid651	0.786274	0	0
lipid	lipid453	lipid655	0.773754	0	0
lipid	lipid453	lipid656	0.734192	0	0
lipid	lipid453	lipid657	0.745219	0	0
lipid	lipid453	lipid658	0.751669	0	0
lipid	lipid453	lipid659	0.758985	0	0
lipid	lipid453	lipid660	0.745246	0	0
lipid	lipid453	lipid665	0.740566	0	0
lipid	lipid453	lipid666	0.741514	0	0
lipid	lipid453	lipid675	0.807252	0	0
lipid	lipid453	lipid684	0.764674	0	0
lipid	lipid453	lipid685	0.775142	0	0
lipid	lipid453	lipid687	0.798263	0	0
lipid	lipid453	lipid688	0.760865	0	0
lipid	lipid453	lipid689	0.736659	0	0
lipid	lipid453	lipid696	0.751114	0	0
lipid	lipid453	lipid699	0.875055	0	0
lipid	lipid453	lipid700	0.774135	0	0
lipid	lipid453	lipid702	0.749888	0	0
lipid	lipid453	lipid709	0.816393	0	0
lipid	lipid453	lipid728	0.741639	0	0
lipid	lipid453	lipid751	0.759185	0	0
lipid	lipid453	lipid759	0.789161	0	0
lipid	lipid453	lipid760	0.737426	0	0
lipid	lipid453	lipid768	0.760474	0	0
lipid	lipid454	lipid455	0.859127	0	0
lipid	lipid454	lipid456	0.952328	0	0
lipid	lipid454	lipid457	0.913125	0	0
lipid	lipid454	lipid458	0.960401	0	0
lipid	lipid454	lipid459	0.881147	0	0
lipid	lipid454	lipid460	0.888446	0	0
lipid	lipid454	lipid461	0.943306	0	0
lipid	lipid454	lipid462	0.944196	0	0
lipid	lipid454	lipid463	0.811554	0	0
lipid	lipid454	lipid464	0.906048	0	0
lipid	lipid454	lipid465	0.868152	0	0
lipid	lipid454	lipid466	0.915308	0	0
lipid	lipid454	lipid467	0.870336	0	0
lipid	lipid454	lipid468	0.882954	0	0
lipid	lipid454	lipid469	0.836562	0	0
lipid	lipid454	lipid470	0.870612	0	0
lipid	lipid454	lipid471	0.844205	0	0
lipid	lipid454	lipid472	0.821051	0	0
lipid	lipid454	lipid473	0.814534	0	0
lipid	lipid454	lipid474	0.867862	0	0
lipid	lipid454	lipid475	0.870887	0	0
lipid	lipid454	lipid476	0.869506	0	0
lipid	lipid454	lipid477	0.848394	0	0
lipid	lipid454	lipid478	0.901877	0	0
lipid	lipid454	lipid479	0.897279	0	0
lipid	lipid454	lipid480	0.902344	0	0
lipid	lipid454	lipid481	0.852298	0	0
lipid	lipid454	lipid482	0.889524	0	0
lipid	lipid454	lipid483	0.892718	0	0
lipid	lipid454	lipid484	0.929996	0	0
lipid	lipid454	lipid485	0.934064	0	0
lipid	lipid454	lipid486	0.946784	0	0
lipid	lipid454	lipid487	0.83314	0	0
lipid	lipid454	lipid488	0.936488	0	0
lipid	lipid454	lipid489	0.849145	0	0
lipid	lipid454	lipid490	0.940879	0	0
lipid	lipid454	lipid491	0.905735	0	0
lipid	lipid454	lipid492	0.94396	0	0
lipid	lipid454	lipid493	0.854554	0	0
lipid	lipid454	lipid494	0.919282	0	0
lipid	lipid454	lipid495	0.905297	0	0
lipid	lipid454	lipid496	0.85167	0	0
lipid	lipid454	lipid497	0.871032	0	0
lipid	lipid454	lipid498	0.855321	0	0
lipid	lipid454	lipid499	0.894914	0	0
lipid	lipid454	lipid500	0.901907	0	0
lipid	lipid454	lipid501	0.85358	0	0
lipid	lipid454	lipid502	0.886968	0	0
lipid	lipid454	lipid503	0.90699	0	0
lipid	lipid454	lipid504	0.915017	0	0
lipid	lipid454	lipid505	0.878568	0	0
lipid	lipid454	lipid506	0.810649	0	0
lipid	lipid454	lipid507	0.914479	0	0
lipid	lipid454	lipid508	0.834365	0	0
lipid	lipid454	lipid509	0.96202	0	0
lipid	lipid454	lipid510	0.866626	0	0
lipid	lipid454	lipid511	0.914832	0	0
lipid	lipid454	lipid512	0.933495	0	0
lipid	lipid454	lipid513	0.889012	0	0
lipid	lipid454	lipid514	0.786461	0	0
lipid	lipid454	lipid515	0.885356	0	0
lipid	lipid454	lipid516	0.822223	0	0
lipid	lipid454	lipid517	0.950395	0	0
lipid	lipid454	lipid518	0.898583	0	0
lipid	lipid454	lipid519	0.900015	0	0
lipid	lipid454	lipid520	0.949924	0	0
lipid	lipid454	lipid521	0.880582	0	0
lipid	lipid454	lipid522	0.824588	0	0
lipid	lipid454	lipid523	0.833319	0	0
lipid	lipid454	lipid524	0.912172	0	0
lipid	lipid454	lipid525	0.765014	0	0
lipid	lipid454	lipid526	0.896699	0	0
lipid	lipid454	lipid527	0.815071	0	0
lipid	lipid454	lipid528	0.899156	0	0
lipid	lipid454	lipid529	0.835837	0	0
lipid	lipid454	lipid530	0.85861	0	0
lipid	lipid454	lipid531	0.840308	0	0
lipid	lipid454	lipid532	0.850795	0	0
lipid	lipid454	lipid533	0.742487	0	0
lipid	lipid454	lipid534	0.816167	0	0
lipid	lipid454	lipid535	0.821049	0	0
lipid	lipid454	lipid536	0.8287	0	0
lipid	lipid454	lipid537	0.798857	0	0
lipid	lipid454	lipid539	0.758076	0	0
lipid	lipid454	lipid540	0.869193	0	0
lipid	lipid454	lipid541	0.856399	0	0
lipid	lipid454	lipid542	0.832975	0	0
lipid	lipid454	lipid543	0.823114	0	0
lipid	lipid454	lipid544	0.890853	0	0
lipid	lipid454	lipid545	0.88657	0	0
lipid	lipid454	lipid546	0.855269	0	0
lipid	lipid454	lipid547	0.88124	0	0
lipid	lipid454	lipid548	0.788081	0	0
lipid	lipid454	lipid549	0.899422	0	0
lipid	lipid454	lipid550	0.818618	0	0
lipid	lipid454	lipid551	0.923474	0	0
lipid	lipid454	lipid552	0.827933	0	0
lipid	lipid454	lipid553	0.933069	0	0
lipid	lipid454	lipid554	0.775678	0	0
lipid	lipid454	lipid555	0.788028	0	0
lipid	lipid454	lipid556	0.895801	0	0
lipid	lipid454	lipid557	0.855135	0	0
lipid	lipid454	lipid558	0.909464	0	0
lipid	lipid454	lipid560	0.775476	0	0
lipid	lipid454	lipid562	0.851335	0	0
lipid	lipid454	lipid563	0.8101	0	0
lipid	lipid454	lipid565	0.766684	0	0
lipid	lipid454	lipid566	0.801891	0	0
lipid	lipid454	lipid567	0.7861	0	0
lipid	lipid454	lipid568	0.799315	0	0
lipid	lipid454	lipid569	0.821564	0	0
lipid	lipid454	lipid570	0.799993	0	0
lipid	lipid454	lipid571	0.826975	0	0
lipid	lipid454	lipid572	0.813823	0	0
lipid	lipid454	lipid573	0.814159	0	0
lipid	lipid454	lipid574	0.869492	0	0
lipid	lipid454	lipid575	0.889188	0	0
lipid	lipid454	lipid576	0.780566	0	0
lipid	lipid454	lipid577	0.759676	0	0
lipid	lipid454	lipid578	0.880305	0	0
lipid	lipid454	lipid579	0.771074	0	0
lipid	lipid454	lipid580	0.838164	0	0
lipid	lipid454	lipid581	0.876392	0	0
lipid	lipid454	lipid582	0.85966	0	0
lipid	lipid454	lipid583	0.906424	0	0
lipid	lipid454	lipid584	0.905686	0	0
lipid	lipid454	lipid585	0.746054	0	0
lipid	lipid454	lipid587	0.874372	0	0
lipid	lipid454	lipid588	0.748138	0	0
lipid	lipid454	lipid589	0.746588	0	0
lipid	lipid454	lipid590	0.877485	0	0
lipid	lipid454	lipid591	0.752882	0	0
lipid	lipid454	lipid592	0.867525	0	0
lipid	lipid454	lipid593	0.870963	0	0
lipid	lipid454	lipid594	0.85659	0	0
lipid	lipid454	lipid595	0.758866	0	0
lipid	lipid454	lipid596	0.905308	0	0
lipid	lipid454	lipid599	0.882705	0	0
lipid	lipid454	lipid602	0.816134	0	0
lipid	lipid454	lipid604	0.838944	0	0
lipid	lipid454	lipid605	0.793915	0	0
lipid	lipid454	lipid606	0.835034	0	0
lipid	lipid454	lipid607	0.734329	0	0
lipid	lipid454	lipid608	0.946138	0	0
lipid	lipid454	lipid609	0.894693	0	0
lipid	lipid454	lipid610	0.769339	0	0
lipid	lipid454	lipid614	0.733801	0	0
lipid	lipid454	lipid615	0.764792	0	0
lipid	lipid454	lipid616	0.796498	0	0
lipid	lipid454	lipid618	0.944895	0	0
lipid	lipid454	lipid619	0.800177	0	0
lipid	lipid454	lipid620	0.825588	0	0
lipid	lipid454	lipid625	0.782866	0	0
lipid	lipid454	lipid628	0.867898	0	0
lipid	lipid454	lipid629	0.857823	0	0
lipid	lipid454	lipid632	0.834898	0	0
lipid	lipid454	lipid633	0.908632	0	0
lipid	lipid454	lipid635	0.845861	0	0
lipid	lipid454	lipid636	0.794221	0	0
lipid	lipid454	lipid637	0.808749	0	0
lipid	lipid454	lipid638	0.812786	0	0
lipid	lipid454	lipid639	0.878085	0	0
lipid	lipid454	lipid640	0.741778	0	0
lipid	lipid454	lipid641	0.751322	0	0
lipid	lipid454	lipid642	0.872883	0	0
lipid	lipid454	lipid643	0.897339	0	0
lipid	lipid454	lipid645	0.759281	0	0
lipid	lipid454	lipid646	0.902165	0	0
lipid	lipid454	lipid649	0.771568	0	0
lipid	lipid454	lipid650	0.76845	0	0
lipid	lipid454	lipid651	0.737101	0	0
lipid	lipid454	lipid655	0.787517	0	0
lipid	lipid454	lipid658	0.762714	0	0
lipid	lipid454	lipid659	0.785698	0	0
lipid	lipid454	lipid660	0.783124	0	0
lipid	lipid454	lipid663	0.751506	0	0
lipid	lipid454	lipid664	0.814408	0	0
lipid	lipid454	lipid665	0.758656	0	0
lipid	lipid454	lipid666	0.809792	0	0
lipid	lipid454	lipid667	0.782746	0	0
lipid	lipid454	lipid672	0.787122	0	0
lipid	lipid454	lipid673	0.766151	0	0
lipid	lipid454	lipid674	0.762468	0	0
lipid	lipid454	lipid675	0.779253	0	0
lipid	lipid454	lipid676	0.808443	0	0
lipid	lipid454	lipid685	0.774296	0	0
lipid	lipid454	lipid687	0.869859	0	0
lipid	lipid454	lipid688	0.818375	0	0
lipid	lipid454	lipid699	0.835504	0	0
lipid	lipid454	lipid700	0.836774	0	0
lipid	lipid454	lipid709	0.774898	0	0
lipid	lipid454	lipid717	0.759845	0	0
lipid	lipid454	lipid744	0.765413	0	0
lipid	lipid454	lipid751	0.774791	0	0
lipid	lipid454	lipid759	0.807389	0	0
lipid	lipid454	lipid760	0.781123	0	0
lipid	lipid454	lipid768	0.776442	0	0
lipid	lipid454	lipid769	0.738138	0	0
lipid	lipid454	lipid779	0.771874	0	0
lipid	lipid455	lipid456	0.842536	0	0
lipid	lipid455	lipid457	0.784551	0	0
lipid	lipid455	lipid458	0.822481	0	0
lipid	lipid455	lipid459	0.766531	0	0
lipid	lipid455	lipid460	0.979639	0	0
lipid	lipid455	lipid461	0.926095	0	0
lipid	lipid455	lipid462	0.831713	0	0
lipid	lipid455	lipid463	0.968155	0	0
lipid	lipid455	lipid464	0.822052	0	0
lipid	lipid455	lipid465	0.772414	0	0
lipid	lipid455	lipid466	0.804342	0	0
lipid	lipid455	lipid467	0.781707	0	0
lipid	lipid455	lipid468	0.950876	0	0
lipid	lipid455	lipid469	0.961441	0	0
lipid	lipid455	lipid470	0.871203	0	0
lipid	lipid455	lipid471	0.779826	0	0
lipid	lipid455	lipid472	0.913119	0	0
lipid	lipid455	lipid473	0.911205	0	0
lipid	lipid455	lipid478	0.740676	0	0
lipid	lipid455	lipid484	0.810134	0	0
lipid	lipid455	lipid485	0.752068	0	0
lipid	lipid455	lipid486	0.748859	0	0
lipid	lipid455	lipid488	0.791311	0	0
lipid	lipid455	lipid490	0.765486	0	0
lipid	lipid455	lipid491	0.743788	0	0
lipid	lipid455	lipid492	0.760438	0	0
lipid	lipid455	lipid494	0.796147	0	0
lipid	lipid455	lipid495	0.74422	0	0
lipid	lipid455	lipid499	0.791448	0	0
lipid	lipid455	lipid504	0.739968	0	0
lipid	lipid455	lipid505	0.838303	0	0
lipid	lipid455	lipid509	0.838588	0	0
lipid	lipid455	lipid510	0.741018	0	0
lipid	lipid455	lipid512	0.76471	0	0
lipid	lipid455	lipid513	0.881381	0	0
lipid	lipid455	lipid514	0.749712	0	0
lipid	lipid455	lipid517	0.853638	0	0
lipid	lipid455	lipid518	0.858481	0	0
lipid	lipid455	lipid519	0.799617	0	0
lipid	lipid455	lipid520	0.77441	0	0
lipid	lipid455	lipid521	0.747497	0	0
lipid	lipid455	lipid522	0.840151	0	0
lipid	lipid455	lipid523	0.831369	0	0
lipid	lipid455	lipid524	0.767139	0	0
lipid	lipid455	lipid526	0.881715	0	0
lipid	lipid455	lipid527	0.816168	0	0
lipid	lipid455	lipid528	0.812295	0	0
lipid	lipid455	lipid529	0.771168	0	0
lipid	lipid455	lipid531	0.849916	0	0
lipid	lipid455	lipid532	0.733534	0	0
lipid	lipid455	lipid534	0.833186	0	0
lipid	lipid455	lipid535	0.842492	0	0
lipid	lipid455	lipid536	0.837918	0	0
lipid	lipid455	lipid537	0.737326	0	0
lipid	lipid455	lipid539	0.777778	0	0
lipid	lipid455	lipid551	0.740458	0	0
lipid	lipid455	lipid553	0.757618	0	0
lipid	lipid455	lipid554	0.733606	0	0
lipid	lipid455	lipid556	0.740061	0	0
lipid	lipid455	lipid557	0.76193	0	0
lipid	lipid455	lipid558	0.762798	0	0
lipid	lipid455	lipid562	0.774407	0	0
lipid	lipid455	lipid565	0.760791	0	0
lipid	lipid455	lipid575	0.794168	0	0
lipid	lipid455	lipid581	0.781411	0	0
lipid	lipid455	lipid584	0.829182	0	0
lipid	lipid455	lipid587	0.752054	0	0
lipid	lipid455	lipid590	0.769478	0	0
lipid	lipid455	lipid592	0.777154	0	0
lipid	lipid455	lipid593	0.735787	0	0
lipid	lipid455	lipid596	0.842865	0	0
lipid	lipid455	lipid599	0.786048	0	0
lipid	lipid455	lipid602	0.759526	0	0
lipid	lipid455	lipid604	0.783317	0	0
lipid	lipid455	lipid608	0.778509	0	0
lipid	lipid455	lipid609	0.83356	0	0
lipid	lipid455	lipid615	0.750296	0	0
lipid	lipid455	lipid618	0.795627	0	0
lipid	lipid455	lipid620	0.732533	0	0
lipid	lipid455	lipid625	0.745762	0	0
lipid	lipid455	lipid633	0.750563	0	0
lipid	lipid455	lipid642	0.759035	0	0
lipid	lipid455	lipid643	0.749722	0	0
lipid	lipid455	lipid646	0.763715	0	0
lipid	lipid455	lipid649	0.733278	0	0
lipid	lipid456	lipid457	0.946778	0	0
lipid	lipid456	lipid458	0.967145	0	0
lipid	lipid456	lipid459	0.97184	0	0
lipid	lipid456	lipid460	0.896522	0	0
lipid	lipid456	lipid461	0.971585	0	0
lipid	lipid456	lipid462	0.935524	0	0
lipid	lipid456	lipid463	0.78892	0	0
lipid	lipid456	lipid464	0.972057	0	0
lipid	lipid456	lipid465	0.942077	0	0
lipid	lipid456	lipid466	0.933652	0	0
lipid	lipid456	lipid467	0.967504	0	0
lipid	lipid456	lipid468	0.880371	0	0
lipid	lipid456	lipid469	0.833103	0	0
lipid	lipid456	lipid470	0.926398	0	0
lipid	lipid456	lipid471	0.80392	0	0
lipid	lipid456	lipid472	0.810725	0	0
lipid	lipid456	lipid473	0.841936	0	0
lipid	lipid456	lipid474	0.811638	0	0
lipid	lipid456	lipid475	0.818607	0	0
lipid	lipid456	lipid476	0.809184	0	0
lipid	lipid456	lipid477	0.792707	0	0
lipid	lipid456	lipid478	0.883036	0	0
lipid	lipid456	lipid479	0.853172	0	0
lipid	lipid456	lipid480	0.865798	0	0
lipid	lipid456	lipid481	0.866662	0	0
lipid	lipid456	lipid482	0.884248	0	0
lipid	lipid456	lipid483	0.855179	0	0
lipid	lipid456	lipid484	0.94377	0	0
lipid	lipid456	lipid485	0.916073	0	0
lipid	lipid456	lipid486	0.915254	0	0
lipid	lipid456	lipid487	0.895044	0	0
lipid	lipid456	lipid488	0.934924	0	0
lipid	lipid456	lipid489	0.896101	0	0
lipid	lipid456	lipid490	0.878786	0	0
lipid	lipid456	lipid491	0.941479	0	0
lipid	lipid456	lipid492	0.924755	0	0
lipid	lipid456	lipid493	0.923529	0	0
lipid	lipid456	lipid494	0.953654	0	0
lipid	lipid456	lipid495	0.88406	0	0
lipid	lipid456	lipid496	0.808688	0	0
lipid	lipid456	lipid497	0.812066	0	0
lipid	lipid456	lipid498	0.802171	0	0
lipid	lipid456	lipid499	0.881365	0	0
lipid	lipid456	lipid500	0.85564	0	0
lipid	lipid456	lipid501	0.880262	0	0
lipid	lipid456	lipid502	0.886185	0	0
lipid	lipid456	lipid503	0.86515	0	0
lipid	lipid456	lipid504	0.885648	0	0
lipid	lipid456	lipid505	0.906634	0	0
lipid	lipid456	lipid506	0.820405	0	0
lipid	lipid456	lipid507	0.905116	0	0
lipid	lipid456	lipid508	0.898856	0	0
lipid	lipid456	lipid509	0.944026	0	0
lipid	lipid456	lipid510	0.92074	0	0
lipid	lipid456	lipid511	0.84482	0	0
lipid	lipid456	lipid512	0.921879	0	0
lipid	lipid456	lipid513	0.900976	0	0
lipid	lipid456	lipid514	0.846305	0	0
lipid	lipid456	lipid515	0.924403	0	0
lipid	lipid456	lipid516	0.90635	0	0
lipid	lipid456	lipid517	0.941202	0	0
lipid	lipid456	lipid518	0.94538	0	0
lipid	lipid456	lipid519	0.940413	0	0
lipid	lipid456	lipid520	0.920165	0	0
lipid	lipid456	lipid521	0.891139	0	0
lipid	lipid456	lipid522	0.822277	0	0
lipid	lipid456	lipid523	0.866419	0	0
lipid	lipid456	lipid524	0.963215	0	0
lipid	lipid456	lipid525	0.888508	0	0
lipid	lipid456	lipid526	0.933753	0	0
lipid	lipid456	lipid527	0.836973	0	0
lipid	lipid456	lipid528	0.967212	0	0
lipid	lipid456	lipid529	0.896173	0	0
lipid	lipid456	lipid530	0.839315	0	0
lipid	lipid456	lipid531	0.860383	0	0
lipid	lipid456	lipid532	0.883511	0	0
lipid	lipid456	lipid533	0.893506	0	0
lipid	lipid456	lipid534	0.875152	0	0
lipid	lipid456	lipid535	0.839832	0	0
lipid	lipid456	lipid536	0.892338	0	0
lipid	lipid456	lipid537	0.818289	0	0
lipid	lipid456	lipid539	0.754362	0	0
lipid	lipid456	lipid540	0.815362	0	0
lipid	lipid456	lipid541	0.797758	0	0
lipid	lipid456	lipid542	0.781778	0	0
lipid	lipid456	lipid543	0.79017	0	0
lipid	lipid456	lipid544	0.855491	0	0
lipid	lipid456	lipid545	0.846868	0	0
lipid	lipid456	lipid546	0.827118	0	0
lipid	lipid456	lipid547	0.851009	0	0
lipid	lipid456	lipid548	0.793086	0	0
lipid	lipid456	lipid549	0.895377	0	0
lipid	lipid456	lipid550	0.887944	0	0
lipid	lipid456	lipid551	0.91274	0	0
lipid	lipid456	lipid552	0.851349	0	0
lipid	lipid456	lipid553	0.875125	0	0
lipid	lipid456	lipid554	0.758281	0	0
lipid	lipid456	lipid555	0.894874	0	0
lipid	lipid456	lipid556	0.941112	0	0
lipid	lipid456	lipid557	0.854914	0	0
lipid	lipid456	lipid558	0.898259	0	0
lipid	lipid456	lipid560	0.883504	0	0
lipid	lipid456	lipid562	0.887874	0	0
lipid	lipid456	lipid563	0.775376	0	0
lipid	lipid456	lipid565	0.801097	0	0
lipid	lipid456	lipid566	0.74671	0	0
lipid	lipid456	lipid567	0.733947	0	0
lipid	lipid456	lipid569	0.793436	0	0
lipid	lipid456	lipid570	0.814156	0	0
lipid	lipid456	lipid571	0.791692	0	0
lipid	lipid456	lipid572	0.790924	0	0
lipid	lipid456	lipid573	0.790268	0	0
lipid	lipid456	lipid574	0.817574	0	0
lipid	lipid456	lipid575	0.88103	0	0
lipid	lipid456	lipid576	0.787313	0	0
lipid	lipid456	lipid577	0.825646	0	0
lipid	lipid456	lipid578	0.842215	0	0
lipid	lipid456	lipid579	0.784038	0	0
lipid	lipid456	lipid580	0.78174	0	0
lipid	lipid456	lipid581	0.842191	0	0
lipid	lipid456	lipid582	0.894858	0	0
lipid	lipid456	lipid583	0.863575	0	0
lipid	lipid456	lipid584	0.918954	0	0
lipid	lipid456	lipid586	0.746567	0	0
lipid	lipid456	lipid587	0.887841	0	0
lipid	lipid456	lipid588	0.755205	0	0
lipid	lipid456	lipid590	0.855876	0	0
lipid	lipid456	lipid592	0.887483	0	0
lipid	lipid456	lipid593	0.918052	0	0
lipid	lipid456	lipid594	0.846353	0	0
lipid	lipid456	lipid595	0.744627	0	0
lipid	lipid456	lipid596	0.929347	0	0
lipid	lipid456	lipid599	0.921323	0	0
lipid	lipid456	lipid600	0.774047	0	0
lipid	lipid456	lipid602	0.832971	0	0
lipid	lipid456	lipid604	0.876593	0	0
lipid	lipid456	lipid605	0.874767	0	0
lipid	lipid456	lipid606	0.80063	0	0
lipid	lipid456	lipid607	0.746332	0	0
lipid	lipid456	lipid608	0.914916	0	0
lipid	lipid456	lipid609	0.917682	0	0
lipid	lipid456	lipid610	0.761218	0	0
lipid	lipid456	lipid612	0.805896	0	0
lipid	lipid456	lipid614	0.759786	0	0
lipid	lipid456	lipid615	0.853512	0	0
lipid	lipid456	lipid616	0.845431	0	0
lipid	lipid456	lipid618	0.931918	0	0
lipid	lipid456	lipid619	0.820592	0	0
lipid	lipid456	lipid620	0.858598	0	0
lipid	lipid456	lipid621	0.733682	0	0
lipid	lipid456	lipid624	0.735106	0	0
lipid	lipid456	lipid625	0.827156	0	0
lipid	lipid456	lipid628	0.814815	0	0
lipid	lipid456	lipid629	0.814086	0	0
lipid	lipid456	lipid632	0.855684	0	0
lipid	lipid456	lipid633	0.839655	0	0
lipid	lipid456	lipid635	0.802876	0	0
lipid	lipid456	lipid636	0.766801	0	0
lipid	lipid456	lipid637	0.777269	0	0
lipid	lipid456	lipid638	0.791958	0	0
lipid	lipid456	lipid639	0.850358	0	0
lipid	lipid456	lipid640	0.75488	0	0
lipid	lipid456	lipid641	0.77065	0	0
lipid	lipid456	lipid642	0.820472	0	0
lipid	lipid456	lipid643	0.859492	0	0
lipid	lipid456	lipid645	0.747113	0	0
lipid	lipid456	lipid646	0.886472	0	0
lipid	lipid456	lipid649	0.802983	0	0
lipid	lipid456	lipid650	0.743632	0	0
lipid	lipid456	lipid651	0.752522	0	0
lipid	lipid456	lipid659	0.740127	0	0
lipid	lipid456	lipid660	0.756764	0	0
lipid	lipid456	lipid664	0.742105	0	0
lipid	lipid456	lipid665	0.744336	0	0
lipid	lipid456	lipid666	0.775082	0	0
lipid	lipid456	lipid667	0.759578	0	0
lipid	lipid456	lipid668	0.742667	0	0
lipid	lipid456	lipid672	0.757721	0	0
lipid	lipid456	lipid673	0.746845	0	0
lipid	lipid456	lipid674	0.76438	0	0
lipid	lipid456	lipid675	0.785407	0	0
lipid	lipid456	lipid676	0.812585	0	0
lipid	lipid456	lipid677	0.751934	0	0
lipid	lipid456	lipid682	0.733147	0	0
lipid	lipid456	lipid684	0.763074	0	0
lipid	lipid456	lipid685	0.742494	0	0
lipid	lipid456	lipid687	0.826439	0	0
lipid	lipid456	lipid688	0.825483	0	0
lipid	lipid456	lipid689	0.800717	0	0
lipid	lipid456	lipid695	0.747064	0	0
lipid	lipid456	lipid696	0.736211	0	0
lipid	lipid456	lipid699	0.886629	0	0
lipid	lipid456	lipid700	0.796602	0	0
lipid	lipid456	lipid702	0.799365	0	0
lipid	lipid456	lipid709	0.845875	0	0
lipid	lipid456	lipid717	0.824342	0	0
lipid	lipid456	lipid744	0.734188	0	0
lipid	lipid456	lipid751	0.7659	0	0
lipid	lipid456	lipid759	0.785998	0	0
lipid	lipid456	lipid760	0.785995	0	0
lipid	lipid456	lipid768	0.785105	0	0
lipid	lipid456	lipid779	0.770305	0	0
lipid	lipid456	lipid791	0.777029	0	0
lipid	lipid457	lipid458	0.978013	0	0
lipid	lipid457	lipid459	0.953118	0	0
lipid	lipid457	lipid460	0.869281	0	0
lipid	lipid457	lipid461	0.939558	0	0
lipid	lipid457	lipid462	0.895874	0	0
lipid	lipid457	lipid464	0.916503	0	0
lipid	lipid457	lipid465	0.978574	0	0
lipid	lipid457	lipid466	0.962051	0	0
lipid	lipid457	lipid467	0.954572	0	0
lipid	lipid457	lipid468	0.863924	0	0
lipid	lipid457	lipid469	0.758854	0	0
lipid	lipid457	lipid470	0.899744	0	0
lipid	lipid457	lipid471	0.868434	0	0
lipid	lipid457	lipid472	0.742831	0	0
lipid	lipid457	lipid473	0.78321	0	0
lipid	lipid457	lipid474	0.869761	0	0
lipid	lipid457	lipid475	0.882434	0	0
lipid	lipid457	lipid476	0.873135	0	0
lipid	lipid457	lipid477	0.860373	0	0
lipid	lipid457	lipid478	0.915788	0	0
lipid	lipid457	lipid479	0.888846	0	0
lipid	lipid457	lipid480	0.909284	0	0
lipid	lipid457	lipid481	0.937776	0	0
lipid	lipid457	lipid482	0.936313	0	0
lipid	lipid457	lipid483	0.888971	0	0
lipid	lipid457	lipid484	0.944085	0	0
lipid	lipid457	lipid485	0.917576	0	0
lipid	lipid457	lipid486	0.924862	0	0
lipid	lipid457	lipid487	0.94142	0	0
lipid	lipid457	lipid488	0.955156	0	0
lipid	lipid457	lipid489	0.929773	0	0
lipid	lipid457	lipid490	0.861697	0	0
lipid	lipid457	lipid491	0.921974	0	0
lipid	lipid457	lipid492	0.926522	0	0
lipid	lipid457	lipid493	0.935143	0	0
lipid	lipid457	lipid494	0.926404	0	0
lipid	lipid457	lipid495	0.881805	0	0
lipid	lipid457	lipid496	0.862074	0	0
lipid	lipid457	lipid497	0.848448	0	0
lipid	lipid457	lipid498	0.84641	0	0
lipid	lipid457	lipid499	0.887097	0	0
lipid	lipid457	lipid500	0.864225	0	0
lipid	lipid457	lipid501	0.917068	0	0
lipid	lipid457	lipid502	0.921338	0	0
lipid	lipid457	lipid503	0.868377	0	0
lipid	lipid457	lipid504	0.897828	0	0
lipid	lipid457	lipid505	0.868516	0	0
lipid	lipid457	lipid506	0.908372	0	0
lipid	lipid457	lipid507	0.895616	0	0
lipid	lipid457	lipid508	0.91681	0	0
lipid	lipid457	lipid509	0.930584	0	0
lipid	lipid457	lipid510	0.925513	0	0
lipid	lipid457	lipid511	0.801147	0	0
lipid	lipid457	lipid512	0.922702	0	0
lipid	lipid457	lipid513	0.798471	0	0
lipid	lipid457	lipid514	0.900815	0	0
lipid	lipid457	lipid515	0.897967	0	0
lipid	lipid457	lipid516	0.887749	0	0
lipid	lipid457	lipid517	0.925903	0	0
lipid	lipid457	lipid518	0.878701	0	0
lipid	lipid457	lipid519	0.892355	0	0
lipid	lipid457	lipid520	0.874443	0	0
lipid	lipid457	lipid521	0.910956	0	0
lipid	lipid457	lipid523	0.861416	0	0
lipid	lipid457	lipid524	0.925725	0	0
lipid	lipid457	lipid525	0.848881	0	0
lipid	lipid457	lipid526	0.867342	0	0
lipid	lipid457	lipid528	0.907686	0	0
lipid	lipid457	lipid529	0.927823	0	0
lipid	lipid457	lipid530	0.885968	0	0
lipid	lipid457	lipid532	0.865991	0	0
lipid	lipid457	lipid533	0.850665	0	0
lipid	lipid457	lipid534	0.864884	0	0
lipid	lipid457	lipid536	0.789601	0	0
lipid	lipid457	lipid537	0.88968	0	0
lipid	lipid457	lipid539	0.828277	0	0
lipid	lipid457	lipid540	0.878172	0	0
lipid	lipid457	lipid541	0.859898	0	0
lipid	lipid457	lipid542	0.850684	0	0
lipid	lipid457	lipid543	0.833939	0	0
lipid	lipid457	lipid544	0.896074	0	0
lipid	lipid457	lipid545	0.884685	0	0
lipid	lipid457	lipid546	0.876807	0	0
lipid	lipid457	lipid547	0.884636	0	0
lipid	lipid457	lipid548	0.796601	0	0
lipid	lipid457	lipid549	0.91671	0	0
lipid	lipid457	lipid550	0.92268	0	0
lipid	lipid457	lipid551	0.917635	0	0
lipid	lipid457	lipid552	0.865679	0	0
lipid	lipid457	lipid553	0.8531	0	0
lipid	lipid457	lipid555	0.894056	0	0
lipid	lipid457	lipid556	0.91968	0	0
lipid	lipid457	lipid557	0.806255	0	0
lipid	lipid457	lipid558	0.878972	0	0
lipid	lipid457	lipid560	0.84591	0	0
lipid	lipid457	lipid562	0.826488	0	0
lipid	lipid457	lipid563	0.838422	0	0
lipid	lipid457	lipid566	0.8044	0	0
lipid	lipid457	lipid567	0.791009	0	0
lipid	lipid457	lipid568	0.78156	0	0
lipid	lipid457	lipid569	0.81196	0	0
lipid	lipid457	lipid570	0.864279	0	0
lipid	lipid457	lipid571	0.817744	0	0
lipid	lipid457	lipid572	0.808496	0	0
lipid	lipid457	lipid573	0.853086	0	0
lipid	lipid457	lipid574	0.821049	0	0
lipid	lipid457	lipid575	0.857491	0	0
lipid	lipid457	lipid576	0.77138	0	0
lipid	lipid457	lipid577	0.829334	0	0
lipid	lipid457	lipid578	0.822463	0	0
lipid	lipid457	lipid579	0.770865	0	0
lipid	lipid457	lipid580	0.745487	0	0
lipid	lipid457	lipid581	0.830922	0	0
lipid	lipid457	lipid582	0.904823	0	0
lipid	lipid457	lipid583	0.847508	0	0
lipid	lipid457	lipid584	0.850518	0	0
lipid	lipid457	lipid587	0.839995	0	0
lipid	lipid457	lipid590	0.80356	0	0
lipid	lipid457	lipid592	0.827597	0	0
lipid	lipid457	lipid593	0.900675	0	0
lipid	lipid457	lipid594	0.855758	0	0
lipid	lipid457	lipid596	0.870461	0	0
lipid	lipid457	lipid599	0.854336	0	0
lipid	lipid457	lipid602	0.752157	0	0
lipid	lipid457	lipid604	0.810857	0	0
lipid	lipid457	lipid605	0.882171	0	0
lipid	lipid457	lipid606	0.840923	0	0
lipid	lipid457	lipid608	0.892444	0	0
lipid	lipid457	lipid609	0.875112	0	0
lipid	lipid457	lipid615	0.818732	0	0
lipid	lipid457	lipid616	0.888724	0	0
lipid	lipid457	lipid618	0.878681	0	0
lipid	lipid457	lipid619	0.779063	0	0
lipid	lipid457	lipid620	0.788253	0	0
lipid	lipid457	lipid625	0.83644	0	0
lipid	lipid457	lipid628	0.873955	0	0
lipid	lipid457	lipid629	0.862512	0	0
lipid	lipid457	lipid632	0.923756	0	0
lipid	lipid457	lipid633	0.832501	0	0
lipid	lipid457	lipid635	0.862436	0	0
lipid	lipid457	lipid636	0.805477	0	0
lipid	lipid457	lipid637	0.826739	0	0
lipid	lipid457	lipid638	0.831388	0	0
lipid	lipid457	lipid639	0.880226	0	0
lipid	lipid457	lipid640	0.75557	0	0
lipid	lipid457	lipid641	0.776029	0	0
lipid	lipid457	lipid642	0.792829	0	0
lipid	lipid457	lipid643	0.846478	0	0
lipid	lipid457	lipid646	0.873502	0	0
lipid	lipid457	lipid649	0.734379	0	0
lipid	lipid457	lipid650	0.816516	0	0
lipid	lipid457	lipid651	0.81229	0	0
lipid	lipid457	lipid655	0.769772	0	0
lipid	lipid457	lipid658	0.74537	0	0
lipid	lipid457	lipid659	0.762377	0	0
lipid	lipid457	lipid660	0.758296	0	0
lipid	lipid457	lipid664	0.739258	0	0
lipid	lipid457	lipid665	0.745719	0	0
lipid	lipid457	lipid666	0.767748	0	0
lipid	lipid457	lipid668	0.739105	0	0
lipid	lipid457	lipid674	0.734312	0	0
lipid	lipid457	lipid675	0.811205	0	0
lipid	lipid457	lipid676	0.768969	0	0
lipid	lipid457	lipid684	0.764745	0	0
lipid	lipid457	lipid685	0.796411	0	0
lipid	lipid457	lipid687	0.836887	0	0
lipid	lipid457	lipid688	0.799796	0	0
lipid	lipid457	lipid689	0.774376	0	0
lipid	lipid457	lipid696	0.768478	0	0
lipid	lipid457	lipid699	0.904972	0	0
lipid	lipid457	lipid700	0.791816	0	0
lipid	lipid457	lipid702	0.791349	0	0
lipid	lipid457	lipid709	0.842015	0	0
lipid	lipid457	lipid717	0.754774	0	0
lipid	lipid457	lipid744	0.739504	0	0
lipid	lipid457	lipid751	0.785376	0	0
lipid	lipid457	lipid759	0.81551	0	0
lipid	lipid457	lipid760	0.786307	0	0
lipid	lipid457	lipid768	0.791482	0	0
lipid	lipid457	lipid779	0.732991	0	0
lipid	lipid457	lipid823	0.73303	0	0
lipid	lipid458	lipid459	0.93561	0	0
lipid	lipid458	lipid460	0.887587	0	0
lipid	lipid458	lipid461	0.953988	0	0
lipid	lipid458	lipid462	0.957529	0	0
lipid	lipid458	lipid463	0.752428	0	0
lipid	lipid458	lipid464	0.944536	0	0
lipid	lipid458	lipid465	0.951557	0	0
lipid	lipid458	lipid466	0.976188	0	0
lipid	lipid458	lipid467	0.943835	0	0
lipid	lipid458	lipid468	0.885886	0	0
lipid	lipid458	lipid469	0.790597	0	0
lipid	lipid458	lipid470	0.928384	0	0
lipid	lipid458	lipid471	0.881031	0	0
lipid	lipid458	lipid472	0.782646	0	0
lipid	lipid458	lipid473	0.819824	0	0
lipid	lipid458	lipid474	0.887373	0	0
lipid	lipid458	lipid475	0.895119	0	0
lipid	lipid458	lipid476	0.890427	0	0
lipid	lipid458	lipid477	0.874453	0	0
lipid	lipid458	lipid478	0.935368	0	0
lipid	lipid458	lipid479	0.90586	0	0
lipid	lipid458	lipid480	0.921042	0	0
lipid	lipid458	lipid481	0.921132	0	0
lipid	lipid458	lipid482	0.939989	0	0
lipid	lipid458	lipid483	0.904946	0	0
lipid	lipid458	lipid484	0.957044	0	0
lipid	lipid458	lipid485	0.932476	0	0
lipid	lipid458	lipid486	0.944447	0	0
lipid	lipid458	lipid487	0.909883	0	0
lipid	lipid458	lipid488	0.969765	0	0
lipid	lipid458	lipid489	0.912462	0	0
lipid	lipid458	lipid490	0.899528	0	0
lipid	lipid458	lipid491	0.928838	0	0
lipid	lipid458	lipid492	0.955089	0	0
lipid	lipid458	lipid493	0.904496	0	0
lipid	lipid458	lipid494	0.929818	0	0
lipid	lipid458	lipid495	0.928834	0	0
lipid	lipid458	lipid496	0.873819	0	0
lipid	lipid458	lipid497	0.862696	0	0
lipid	lipid458	lipid498	0.860479	0	0
lipid	lipid458	lipid499	0.901905	0	0
lipid	lipid458	lipid500	0.877754	0	0
lipid	lipid458	lipid501	0.897762	0	0
lipid	lipid458	lipid502	0.919975	0	0
lipid	lipid458	lipid503	0.882574	0	0
lipid	lipid458	lipid504	0.921409	0	0
lipid	lipid458	lipid505	0.875843	0	0
lipid	lipid458	lipid506	0.878201	0	0
lipid	lipid458	lipid507	0.895923	0	0
lipid	lipid458	lipid508	0.883934	0	0
lipid	lipid458	lipid509	0.955088	0	0
lipid	lipid458	lipid510	0.902115	0	0
lipid	lipid458	lipid511	0.833074	0	0
lipid	lipid458	lipid512	0.941783	0	0
lipid	lipid458	lipid513	0.82705	0	0
lipid	lipid458	lipid514	0.85145	0	0
lipid	lipid458	lipid515	0.887089	0	0
lipid	lipid458	lipid516	0.851956	0	0
lipid	lipid458	lipid517	0.953596	0	0
lipid	lipid458	lipid518	0.880407	0	0
lipid	lipid458	lipid519	0.883963	0	0
lipid	lipid458	lipid520	0.927077	0	0
lipid	lipid458	lipid521	0.92453	0	0
lipid	lipid458	lipid522	0.734091	0	0
lipid	lipid458	lipid523	0.831617	0	0
lipid	lipid458	lipid524	0.933161	0	0
lipid	lipid458	lipid525	0.808615	0	0
lipid	lipid458	lipid526	0.887616	0	0
lipid	lipid458	lipid527	0.738714	0	0
lipid	lipid458	lipid528	0.926836	0	0
lipid	lipid458	lipid529	0.912114	0	0
lipid	lipid458	lipid530	0.905647	0	0
lipid	lipid458	lipid531	0.78775	0	0
lipid	lipid458	lipid532	0.884381	0	0
lipid	lipid458	lipid533	0.818165	0	0
lipid	lipid458	lipid534	0.859322	0	0
lipid	lipid458	lipid535	0.766822	0	0
lipid	lipid458	lipid536	0.822712	0	0
lipid	lipid458	lipid537	0.88156	0	0
lipid	lipid458	lipid538	0.737527	0	0
lipid	lipid458	lipid539	0.807967	0	0
lipid	lipid458	lipid540	0.890048	0	0
lipid	lipid458	lipid541	0.870589	0	0
lipid	lipid458	lipid542	0.857034	0	0
lipid	lipid458	lipid543	0.830924	0	0
lipid	lipid458	lipid544	0.902531	0	0
lipid	lipid458	lipid545	0.892866	0	0
lipid	lipid458	lipid546	0.878528	0	0
lipid	lipid458	lipid547	0.889625	0	0
lipid	lipid458	lipid548	0.785188	0	0
lipid	lipid458	lipid549	0.910426	0	0
lipid	lipid458	lipid550	0.888097	0	0
lipid	lipid458	lipid551	0.920947	0	0
lipid	lipid458	lipid552	0.847119	0	0
lipid	lipid458	lipid553	0.881395	0	0
lipid	lipid458	lipid555	0.850797	0	0
lipid	lipid458	lipid556	0.915812	0	0
lipid	lipid458	lipid557	0.810824	0	0
lipid	lipid458	lipid558	0.923193	0	0
lipid	lipid458	lipid560	0.80506	0	0
lipid	lipid458	lipid562	0.85882	0	0
lipid	lipid458	lipid563	0.854489	0	0
lipid	lipid458	lipid565	0.74344	0	0
lipid	lipid458	lipid566	0.802692	0	0
lipid	lipid458	lipid567	0.787067	0	0
lipid	lipid458	lipid568	0.797162	0	0
lipid	lipid458	lipid569	0.804327	0	0
lipid	lipid458	lipid570	0.833614	0	0
lipid	lipid458	lipid571	0.814322	0	0
lipid	lipid458	lipid572	0.79592	0	0
lipid	lipid458	lipid573	0.850575	0	0
lipid	lipid458	lipid574	0.836448	0	0
lipid	lipid458	lipid575	0.872988	0	0
lipid	lipid458	lipid576	0.751492	0	0
lipid	lipid458	lipid577	0.785197	0	0
lipid	lipid458	lipid578	0.831516	0	0
lipid	lipid458	lipid579	0.747822	0	0
lipid	lipid458	lipid580	0.757366	0	0
lipid	lipid458	lipid581	0.831264	0	0
lipid	lipid458	lipid582	0.885806	0	0
lipid	lipid458	lipid583	0.868311	0	0
lipid	lipid458	lipid584	0.868617	0	0
lipid	lipid458	lipid587	0.841962	0	0
lipid	lipid458	lipid590	0.835971	0	0
lipid	lipid458	lipid592	0.826379	0	0
lipid	lipid458	lipid593	0.88101	0	0
lipid	lipid458	lipid594	0.864178	0	0
lipid	lipid458	lipid596	0.893576	0	0
lipid	lipid458	lipid599	0.868633	0	0
lipid	lipid458	lipid602	0.773867	0	0
lipid	lipid458	lipid604	0.800909	0	0
lipid	lipid458	lipid605	0.85516	0	0
lipid	lipid458	lipid606	0.853424	0	0
lipid	lipid458	lipid608	0.921922	0	0
lipid	lipid458	lipid609	0.89712	0	0
lipid	lipid458	lipid615	0.804109	0	0
lipid	lipid458	lipid616	0.871736	0	0
lipid	lipid458	lipid618	0.922931	0	0
lipid	lipid458	lipid619	0.805523	0	0
lipid	lipid458	lipid620	0.826015	0	0
lipid	lipid458	lipid625	0.828043	0	0
lipid	lipid458	lipid628	0.887922	0	0
lipid	lipid458	lipid629	0.866379	0	0
lipid	lipid458	lipid632	0.898973	0	0
lipid	lipid458	lipid633	0.857175	0	0
lipid	lipid458	lipid635	0.867587	0	0
lipid	lipid458	lipid636	0.797219	0	0
lipid	lipid458	lipid637	0.821065	0	0
lipid	lipid458	lipid638	0.819908	0	0
lipid	lipid458	lipid639	0.874746	0	0
lipid	lipid458	lipid640	0.735646	0	0
lipid	lipid458	lipid641	0.752101	0	0
lipid	lipid458	lipid642	0.810093	0	0
lipid	lipid458	lipid643	0.85056	0	0
lipid	lipid458	lipid646	0.880205	0	0
lipid	lipid458	lipid649	0.755585	0	0
lipid	lipid458	lipid650	0.81872	0	0
lipid	lipid458	lipid651	0.800521	0	0
lipid	lipid458	lipid655	0.771424	0	0
lipid	lipid458	lipid658	0.747187	0	0
lipid	lipid458	lipid659	0.754593	0	0
lipid	lipid458	lipid660	0.743331	0	0
lipid	lipid458	lipid664	0.754459	0	0
lipid	lipid458	lipid666	0.761877	0	0
lipid	lipid458	lipid672	0.738447	0	0
lipid	lipid458	lipid675	0.792913	0	0
lipid	lipid458	lipid676	0.762747	0	0
lipid	lipid458	lipid684	0.73388	0	0
lipid	lipid458	lipid685	0.789309	0	0
lipid	lipid458	lipid687	0.857272	0	0
lipid	lipid458	lipid688	0.795933	0	0
lipid	lipid458	lipid696	0.74822	0	0
lipid	lipid458	lipid699	0.888955	0	0
lipid	lipid458	lipid700	0.814048	0	0
lipid	lipid458	lipid702	0.738941	0	0
lipid	lipid458	lipid709	0.822846	0	0
lipid	lipid458	lipid717	0.758718	0	0
lipid	lipid458	lipid744	0.736147	0	0
lipid	lipid458	lipid751	0.769734	0	0
lipid	lipid458	lipid759	0.807504	0	0
lipid	lipid458	lipid760	0.772364	0	0
lipid	lipid458	lipid768	0.777588	0	0
lipid	lipid459	lipid460	0.84933	0	0
lipid	lipid459	lipid461	0.938566	0	0
lipid	lipid459	lipid462	0.86699	0	0
lipid	lipid459	lipid464	0.94098	0	0
lipid	lipid459	lipid465	0.956884	0	0
lipid	lipid459	lipid466	0.911004	0	0
lipid	lipid459	lipid467	0.981885	0	0
lipid	lipid459	lipid468	0.822232	0	0
lipid	lipid459	lipid469	0.757888	0	0
lipid	lipid459	lipid470	0.896074	0	0
lipid	lipid459	lipid471	0.778059	0	0
lipid	lipid459	lipid473	0.775429	0	0
lipid	lipid459	lipid474	0.783712	0	0
lipid	lipid459	lipid475	0.800063	0	0
lipid	lipid459	lipid476	0.788331	0	0
lipid	lipid459	lipid477	0.769176	0	0
lipid	lipid459	lipid478	0.856401	0	0
lipid	lipid459	lipid479	0.822194	0	0
lipid	lipid459	lipid480	0.844575	0	0
lipid	lipid459	lipid481	0.891462	0	0
lipid	lipid459	lipid482	0.879977	0	0
lipid	lipid459	lipid483	0.825052	0	0
lipid	lipid459	lipid484	0.918565	0	0
lipid	lipid459	lipid485	0.88219	0	0
lipid	lipid459	lipid486	0.879474	0	0
lipid	lipid459	lipid487	0.936479	0	0
lipid	lipid459	lipid488	0.907129	0	0
lipid	lipid459	lipid489	0.911232	0	0
lipid	lipid459	lipid490	0.80768	0	0
lipid	lipid459	lipid491	0.925121	0	0
lipid	lipid459	lipid492	0.875161	0	0
lipid	lipid459	lipid493	0.947137	0	0
lipid	lipid459	lipid494	0.928768	0	0
lipid	lipid459	lipid495	0.823149	0	0
lipid	lipid459	lipid496	0.784464	0	0
lipid	lipid459	lipid497	0.790185	0	0
lipid	lipid459	lipid498	0.782229	0	0
lipid	lipid459	lipid499	0.851075	0	0
lipid	lipid459	lipid500	0.830162	0	0
lipid	lipid459	lipid501	0.910728	0	0
lipid	lipid459	lipid502	0.884661	0	0
lipid	lipid459	lipid503	0.839053	0	0
lipid	lipid459	lipid504	0.846011	0	0
lipid	lipid459	lipid505	0.877418	0	0
lipid	lipid459	lipid506	0.829756	0	0
lipid	lipid459	lipid507	0.892981	0	0
lipid	lipid459	lipid508	0.945146	0	0
lipid	lipid459	lipid509	0.898687	0	0
lipid	lipid459	lipid510	0.943714	0	0
lipid	lipid459	lipid511	0.779098	0	0
lipid	lipid459	lipid512	0.895224	0	0
lipid	lipid459	lipid513	0.827579	0	0
lipid	lipid459	lipid514	0.867412	0	0
lipid	lipid459	lipid515	0.928229	0	0
lipid	lipid459	lipid516	0.946065	0	0
lipid	lipid459	lipid517	0.884737	0	0
lipid	lipid459	lipid518	0.916108	0	0
lipid	lipid459	lipid519	0.926989	0	0
lipid	lipid459	lipid520	0.852254	0	0
lipid	lipid459	lipid521	0.882582	0	0
lipid	lipid459	lipid523	0.842364	0	0
lipid	lipid459	lipid524	0.953218	0	0
lipid	lipid459	lipid525	0.934011	0	0
lipid	lipid459	lipid526	0.875961	0	0
lipid	lipid459	lipid527	0.768588	0	0
lipid	lipid459	lipid528	0.941702	0	0
lipid	lipid459	lipid529	0.917706	0	0
lipid	lipid459	lipid530	0.821944	0	0
lipid	lipid459	lipid531	0.75874	0	0
lipid	lipid459	lipid532	0.864637	0	0
lipid	lipid459	lipid533	0.939703	0	0
lipid	lipid459	lipid534	0.849807	0	0
lipid	lipid459	lipid535	0.751805	0	0
lipid	lipid459	lipid536	0.83002	0	0
lipid	lipid459	lipid537	0.83075	0	0
lipid	lipid459	lipid539	0.76087	0	0
lipid	lipid459	lipid540	0.795097	0	0
lipid	lipid459	lipid541	0.777841	0	0
lipid	lipid459	lipid542	0.768874	0	0
lipid	lipid459	lipid543	0.764612	0	0
lipid	lipid459	lipid544	0.837592	0	0
lipid	lipid459	lipid545	0.824314	0	0
lipid	lipid459	lipid546	0.811837	0	0
lipid	lipid459	lipid547	0.830996	0	0
lipid	lipid459	lipid548	0.76952	0	0
lipid	lipid459	lipid549	0.888614	0	0
lipid	lipid459	lipid550	0.931943	0	0
lipid	lipid459	lipid551	0.890117	0	0
lipid	lipid459	lipid552	0.850579	0	0
lipid	lipid459	lipid553	0.810461	0	0
lipid	lipid459	lipid555	0.944338	0	0
lipid	lipid459	lipid556	0.931999	0	0
lipid	lipid459	lipid557	0.805952	0	0
lipid	lipid459	lipid558	0.836983	0	0
lipid	lipid459	lipid560	0.913253	0	0
lipid	lipid459	lipid562	0.827723	0	0
lipid	lipid459	lipid563	0.75339	0	0
lipid	lipid459	lipid566	0.733542	0	0
lipid	lipid459	lipid569	0.780481	0	0
lipid	lipid459	lipid570	0.840296	0	0
lipid	lipid459	lipid571	0.776252	0	0
lipid	lipid459	lipid572	0.781888	0	0
lipid	lipid459	lipid573	0.778451	0	0
lipid	lipid459	lipid574	0.785277	0	0
lipid	lipid459	lipid575	0.838931	0	0
lipid	lipid459	lipid576	0.781434	0	0
lipid	lipid459	lipid577	0.865666	0	0
lipid	lipid459	lipid578	0.799775	0	0
lipid	lipid459	lipid579	0.783133	0	0
lipid	lipid459	lipid581	0.793697	0	0
lipid	lipid459	lipid582	0.907245	0	0
lipid	lipid459	lipid583	0.833229	0	0
lipid	lipid459	lipid584	0.871549	0	0
lipid	lipid459	lipid586	0.793984	0	0
lipid	lipid459	lipid587	0.856162	0	0
lipid	lipid459	lipid590	0.787139	0	0
lipid	lipid459	lipid592	0.852733	0	0
lipid	lipid459	lipid593	0.929681	0	0
lipid	lipid459	lipid594	0.846496	0	0
lipid	lipid459	lipid596	0.887079	0	0
lipid	lipid459	lipid599	0.883798	0	0
lipid	lipid459	lipid600	0.750182	0	0
lipid	lipid459	lipid602	0.772786	0	0
lipid	lipid459	lipid604	0.851571	0	0
lipid	lipid459	lipid605	0.91782	0	0
lipid	lipid459	lipid606	0.791505	0	0
lipid	lipid459	lipid608	0.868386	0	0
lipid	lipid459	lipid609	0.881974	0	0
lipid	lipid459	lipid612	0.785364	0	0
lipid	lipid459	lipid615	0.865502	0	0
lipid	lipid459	lipid616	0.877719	0	0
lipid	lipid459	lipid618	0.872403	0	0
lipid	lipid459	lipid619	0.78548	0	0
lipid	lipid459	lipid620	0.801896	0	0
lipid	lipid459	lipid625	0.831417	0	0
lipid	lipid459	lipid628	0.791756	0	0
lipid	lipid459	lipid629	0.79012	0	0
lipid	lipid459	lipid632	0.880723	0	0
lipid	lipid459	lipid633	0.775645	0	0
lipid	lipid459	lipid635	0.777257	0	0
lipid	lipid459	lipid636	0.750539	0	0
lipid	lipid459	lipid637	0.763036	0	0
lipid	lipid459	lipid638	0.776136	0	0
lipid	lipid459	lipid639	0.833958	0	0
lipid	lipid459	lipid640	0.743666	0	0
lipid	lipid459	lipid641	0.766395	0	0
lipid	lipid459	lipid642	0.750028	0	0
lipid	lipid459	lipid643	0.817288	0	0
lipid	lipid459	lipid646	0.855454	0	0
lipid	lipid459	lipid649	0.740254	0	0
lipid	lipid459	lipid650	0.738844	0	0
lipid	lipid459	lipid651	0.763527	0	0
lipid	lipid459	lipid660	0.737845	0	0
lipid	lipid459	lipid665	0.733061	0	0
lipid	lipid459	lipid666	0.753725	0	0
lipid	lipid459	lipid668	0.781022	0	0
lipid	lipid459	lipid674	0.753761	0	0
lipid	lipid459	lipid675	0.798756	0	0
lipid	lipid459	lipid676	0.791331	0	0
lipid	lipid459	lipid677	0.776105	0	0
lipid	lipid459	lipid684	0.790696	0	0
lipid	lipid459	lipid685	0.740328	0	0
lipid	lipid459	lipid687	0.808086	0	0
lipid	lipid459	lipid688	0.807916	0	0
lipid	lipid459	lipid689	0.848171	0	0
lipid	lipid459	lipid695	0.754905	0	0
lipid	lipid459	lipid696	0.746596	0	0
lipid	lipid459	lipid699	0.917378	0	0
lipid	lipid459	lipid700	0.776287	0	0
lipid	lipid459	lipid702	0.857626	0	0
lipid	lipid459	lipid706	0.745218	0	0
lipid	lipid459	lipid709	0.877431	0	0
lipid	lipid459	lipid717	0.807704	0	0
lipid	lipid459	lipid751	0.76902	0	0
lipid	lipid459	lipid759	0.782694	0	0
lipid	lipid459	lipid760	0.779956	0	0
lipid	lipid459	lipid768	0.784864	0	0
lipid	lipid459	lipid779	0.746533	0	0
lipid	lipid459	lipid791	0.760814	0	0
lipid	lipid46	lipid47	0.737504	0	0
lipid	lipid46	lipid53	0.737613	0	0
lipid	lipid460	lipid461	0.966368	0	0
lipid	lipid460	lipid462	0.875895	0	0
lipid	lipid460	lipid463	0.922972	0	0
lipid	lipid460	lipid464	0.877933	0	0
lipid	lipid460	lipid465	0.860291	0	0
lipid	lipid460	lipid466	0.875505	0	0
lipid	lipid460	lipid467	0.861259	0	0
lipid	lipid460	lipid468	0.973599	0	0
lipid	lipid460	lipid469	0.937856	0	0
lipid	lipid460	lipid470	0.923726	0	0
lipid	lipid460	lipid471	0.840079	0	0
lipid	lipid460	lipid472	0.893439	0	0
lipid	lipid460	lipid473	0.915445	0	0
lipid	lipid460	lipid474	0.732518	0	0
lipid	lipid460	lipid478	0.818291	0	0
lipid	lipid460	lipid479	0.766832	0	0
lipid	lipid460	lipid480	0.770664	0	0
lipid	lipid460	lipid481	0.761827	0	0
lipid	lipid460	lipid482	0.794909	0	0
lipid	lipid460	lipid483	0.771833	0	0
lipid	lipid460	lipid484	0.878436	0	0
lipid	lipid460	lipid485	0.811078	0	0
lipid	lipid460	lipid486	0.809658	0	0
lipid	lipid460	lipid487	0.774198	0	0
lipid	lipid460	lipid488	0.86271	0	0
lipid	lipid460	lipid489	0.803249	0	0
lipid	lipid460	lipid490	0.794752	0	0
lipid	lipid460	lipid491	0.806886	0	0
lipid	lipid460	lipid492	0.819325	0	0
lipid	lipid460	lipid493	0.800928	0	0
lipid	lipid460	lipid494	0.85048	0	0
lipid	lipid460	lipid495	0.797243	0	0
lipid	lipid460	lipid496	0.774362	0	0
lipid	lipid460	lipid499	0.857465	0	0
lipid	lipid460	lipid500	0.755092	0	0
lipid	lipid460	lipid501	0.754963	0	0
lipid	lipid460	lipid502	0.805346	0	0
lipid	lipid460	lipid503	0.763527	0	0
lipid	lipid460	lipid504	0.806721	0	0
lipid	lipid460	lipid505	0.889763	0	0
lipid	lipid460	lipid506	0.808219	0	0
lipid	lipid460	lipid507	0.790449	0	0
lipid	lipid460	lipid508	0.765732	0	0
lipid	lipid460	lipid509	0.894343	0	0
lipid	lipid460	lipid510	0.829928	0	0
lipid	lipid460	lipid511	0.751572	0	0
lipid	lipid460	lipid512	0.827085	0	0
lipid	lipid460	lipid513	0.883743	0	0
lipid	lipid460	lipid514	0.841237	0	0
lipid	lipid460	lipid515	0.78854	0	0
lipid	lipid460	lipid516	0.767129	0	0
lipid	lipid460	lipid517	0.903362	0	0
lipid	lipid460	lipid518	0.899385	0	0
lipid	lipid460	lipid519	0.84589	0	0
lipid	lipid460	lipid520	0.816755	0	0
lipid	lipid460	lipid521	0.821575	0	0
lipid	lipid460	lipid522	0.808984	0	0
lipid	lipid460	lipid523	0.86955	0	0
lipid	lipid460	lipid524	0.833114	0	0
lipid	lipid460	lipid525	0.744763	0	0
lipid	lipid460	lipid526	0.910073	0	0
lipid	lipid460	lipid527	0.802479	0	0
lipid	lipid460	lipid528	0.868934	0	0
lipid	lipid460	lipid529	0.852753	0	0
lipid	lipid460	lipid530	0.793292	0	0
lipid	lipid460	lipid531	0.834337	0	0
lipid	lipid460	lipid532	0.795199	0	0
lipid	lipid460	lipid533	0.754981	0	0
lipid	lipid460	lipid534	0.883248	0	0
lipid	lipid460	lipid535	0.826628	0	0
lipid	lipid460	lipid536	0.851068	0	0
lipid	lipid460	lipid537	0.817852	0	0
lipid	lipid460	lipid539	0.833294	0	0
lipid	lipid460	lipid543	0.754093	0	0
lipid	lipid460	lipid544	0.76761	0	0
lipid	lipid460	lipid545	0.759179	0	0
lipid	lipid460	lipid546	0.756004	0	0
lipid	lipid460	lipid547	0.773041	0	0
lipid	lipid460	lipid548	0.756874	0	0
lipid	lipid460	lipid549	0.798505	0	0
lipid	lipid460	lipid550	0.765266	0	0
lipid	lipid460	lipid551	0.808764	0	0
lipid	lipid460	lipid552	0.783746	0	0
lipid	lipid460	lipid553	0.789113	0	0
lipid	lipid460	lipid555	0.760651	0	0
lipid	lipid460	lipid556	0.808459	0	0
lipid	lipid460	lipid557	0.787008	0	0
lipid	lipid460	lipid558	0.814773	0	0
lipid	lipid460	lipid560	0.763006	0	0
lipid	lipid460	lipid562	0.810585	0	0
lipid	lipid460	lipid565	0.757477	0	0
lipid	lipid460	lipid569	0.73602	0	0
lipid	lipid460	lipid572	0.740808	0	0
lipid	lipid460	lipid575	0.84397	0	0
lipid	lipid460	lipid576	0.734353	0	0
lipid	lipid460	lipid577	0.746969	0	0
lipid	lipid460	lipid578	0.770952	0	0
lipid	lipid460	lipid580	0.734983	0	0
lipid	lipid460	lipid581	0.822248	0	0
lipid	lipid460	lipid582	0.782962	0	0
lipid	lipid460	lipid583	0.744116	0	0
lipid	lipid460	lipid584	0.857883	0	0
lipid	lipid460	lipid587	0.793828	0	0
lipid	lipid460	lipid590	0.792859	0	0
lipid	lipid460	lipid592	0.810689	0	0
lipid	lipid460	lipid593	0.805136	0	0
lipid	lipid460	lipid594	0.751332	0	0
lipid	lipid460	lipid596	0.879226	0	0
lipid	lipid460	lipid599	0.830776	0	0
lipid	lipid460	lipid602	0.775215	0	0
lipid	lipid460	lipid604	0.809761	0	0
lipid	lipid460	lipid605	0.784334	0	0
lipid	lipid460	lipid608	0.824521	0	0
lipid	lipid460	lipid609	0.876029	0	0
lipid	lipid460	lipid612	0.738232	0	0
lipid	lipid460	lipid615	0.806455	0	0
lipid	lipid460	lipid616	0.76424	0	0
lipid	lipid460	lipid618	0.83837	0	0
lipid	lipid460	lipid619	0.734638	0	0
lipid	lipid460	lipid620	0.767556	0	0
lipid	lipid460	lipid625	0.807036	0	0
lipid	lipid460	lipid629	0.745256	0	0
lipid	lipid460	lipid632	0.740794	0	0
lipid	lipid460	lipid633	0.779207	0	0
lipid	lipid460	lipid637	0.732927	0	0
lipid	lipid460	lipid638	0.757209	0	0
lipid	lipid460	lipid639	0.778888	0	0
lipid	lipid460	lipid641	0.734058	0	0
lipid	lipid460	lipid642	0.780377	0	0
lipid	lipid460	lipid643	0.791717	0	0
lipid	lipid460	lipid646	0.815946	0	0
lipid	lipid460	lipid649	0.755184	0	0
lipid	lipid460	lipid672	0.741054	0	0
lipid	lipid460	lipid676	0.739648	0	0
lipid	lipid460	lipid688	0.758931	0	0
lipid	lipid460	lipid699	0.759034	0	0
lipid	lipid461	lipid462	0.920504	0	0
lipid	lipid461	lipid463	0.875319	0	0
lipid	lipid461	lipid464	0.944439	0	0
lipid	lipid461	lipid465	0.93281	0	0
lipid	lipid461	lipid466	0.931107	0	0
lipid	lipid461	lipid467	0.941784	0	0
lipid	lipid461	lipid468	0.948011	0	0
lipid	lipid461	lipid469	0.912019	0	0
lipid	lipid461	lipid470	0.947708	0	0
lipid	lipid461	lipid471	0.840279	0	0
lipid	lipid461	lipid472	0.877835	0	0
lipid	lipid461	lipid473	0.902425	0	0
lipid	lipid461	lipid474	0.784977	0	0
lipid	lipid461	lipid475	0.784615	0	0
lipid	lipid461	lipid476	0.773011	0	0
lipid	lipid461	lipid477	0.762599	0	0
lipid	lipid461	lipid478	0.860544	0	0
lipid	lipid461	lipid479	0.823652	0	0
lipid	lipid461	lipid480	0.834537	0	0
lipid	lipid461	lipid481	0.837234	0	0
lipid	lipid461	lipid482	0.854893	0	0
lipid	lipid461	lipid483	0.82649	0	0
lipid	lipid461	lipid484	0.925862	0	0
lipid	lipid461	lipid485	0.883947	0	0
lipid	lipid461	lipid486	0.885843	0	0
lipid	lipid461	lipid487	0.856973	0	0
lipid	lipid461	lipid488	0.919545	0	0
lipid	lipid461	lipid489	0.864942	0	0
lipid	lipid461	lipid490	0.858006	0	0
lipid	lipid461	lipid491	0.900436	0	0
lipid	lipid461	lipid492	0.893605	0	0
lipid	lipid461	lipid493	0.892071	0	0
lipid	lipid461	lipid494	0.928848	0	0
lipid	lipid461	lipid495	0.856159	0	0
lipid	lipid461	lipid496	0.794181	0	0
lipid	lipid461	lipid497	0.778778	0	0
lipid	lipid461	lipid498	0.76478	0	0
lipid	lipid461	lipid499	0.872644	0	0
lipid	lipid461	lipid500	0.820033	0	0
lipid	lipid461	lipid501	0.840423	0	0
lipid	lipid461	lipid502	0.857955	0	0
lipid	lipid461	lipid503	0.828589	0	0
lipid	lipid461	lipid504	0.855971	0	0
lipid	lipid461	lipid505	0.902106	0	0
lipid	lipid461	lipid506	0.825133	0	0
lipid	lipid461	lipid507	0.873925	0	0
lipid	lipid461	lipid508	0.85596	0	0
lipid	lipid461	lipid509	0.932914	0	0
lipid	lipid461	lipid510	0.892885	0	0
lipid	lipid461	lipid511	0.823692	0	0
lipid	lipid461	lipid512	0.894079	0	0
lipid	lipid461	lipid513	0.906792	0	0
lipid	lipid461	lipid514	0.856716	0	0
lipid	lipid461	lipid515	0.889229	0	0
lipid	lipid461	lipid516	0.868534	0	0
lipid	lipid461	lipid517	0.936371	0	0
lipid	lipid461	lipid518	0.939268	0	0
lipid	lipid461	lipid519	0.922746	0	0
lipid	lipid461	lipid520	0.88701	0	0
lipid	lipid461	lipid521	0.872471	0	0
lipid	lipid461	lipid522	0.83746	0	0
lipid	lipid461	lipid523	0.893383	0	0
lipid	lipid461	lipid524	0.924456	0	0
lipid	lipid461	lipid525	0.850072	0	0
lipid	lipid461	lipid526	0.938389	0	0
lipid	lipid461	lipid527	0.846947	0	0
lipid	lipid461	lipid528	0.939169	0	0
lipid	lipid461	lipid529	0.900145	0	0
lipid	lipid461	lipid530	0.835225	0	0
lipid	lipid461	lipid531	0.863822	0	0
lipid	lipid461	lipid532	0.860529	0	0
lipid	lipid461	lipid533	0.852348	0	0
lipid	lipid461	lipid534	0.900463	0	0
lipid	lipid461	lipid535	0.85802	0	0
lipid	lipid461	lipid536	0.893938	0	0
lipid	lipid461	lipid537	0.843496	0	0
lipid	lipid461	lipid539	0.823713	0	0
lipid	lipid461	lipid540	0.783882	0	0
lipid	lipid461	lipid541	0.769517	0	0
lipid	lipid461	lipid542	0.751902	0	0
lipid	lipid461	lipid543	0.778037	0	0
lipid	lipid461	lipid544	0.82531	0	0
lipid	lipid461	lipid545	0.8151	0	0
lipid	lipid461	lipid546	0.799969	0	0
lipid	lipid461	lipid547	0.823617	0	0
lipid	lipid461	lipid548	0.78078	0	0
lipid	lipid461	lipid549	0.866679	0	0
lipid	lipid461	lipid550	0.846805	0	0
lipid	lipid461	lipid551	0.882152	0	0
lipid	lipid461	lipid552	0.828138	0	0
lipid	lipid461	lipid553	0.853712	0	0
lipid	lipid461	lipid554	0.757881	0	0
lipid	lipid461	lipid555	0.850207	0	0
lipid	lipid461	lipid556	0.900535	0	0
lipid	lipid461	lipid557	0.841678	0	0
lipid	lipid461	lipid558	0.871379	0	0
lipid	lipid461	lipid560	0.851157	0	0
lipid	lipid461	lipid562	0.862338	0	0
lipid	lipid461	lipid563	0.75567	0	0
lipid	lipid461	lipid565	0.795789	0	0
lipid	lipid461	lipid569	0.772333	0	0
lipid	lipid461	lipid570	0.784272	0	0
lipid	lipid461	lipid571	0.767824	0	0
lipid	lipid461	lipid572	0.775752	0	0
lipid	lipid461	lipid573	0.764355	0	0
lipid	lipid461	lipid574	0.766621	0	0
lipid	lipid461	lipid575	0.864032	0	0
lipid	lipid461	lipid576	0.771351	0	0
lipid	lipid461	lipid577	0.797729	0	0
lipid	lipid461	lipid578	0.822392	0	0
lipid	lipid461	lipid579	0.767514	0	0
lipid	lipid461	lipid580	0.779858	0	0
lipid	lipid461	lipid581	0.843207	0	0
lipid	lipid461	lipid582	0.853645	0	0
lipid	lipid461	lipid583	0.824044	0	0
lipid	lipid461	lipid584	0.901037	0	0
lipid	lipid461	lipid587	0.858965	0	0
lipid	lipid461	lipid588	0.751619	0	0
lipid	lipid461	lipid590	0.841682	0	0
lipid	lipid461	lipid592	0.866277	0	0
lipid	lipid461	lipid593	0.887187	0	0
lipid	lipid461	lipid594	0.815547	0	0
lipid	lipid461	lipid595	0.748633	0	0
lipid	lipid461	lipid596	0.918629	0	0
lipid	lipid461	lipid599	0.888333	0	0
lipid	lipid461	lipid600	0.762332	0	0
lipid	lipid461	lipid602	0.818749	0	0
lipid	lipid461	lipid604	0.872829	0	0
lipid	lipid461	lipid605	0.851714	0	0
lipid	lipid461	lipid606	0.776324	0	0
lipid	lipid461	lipid607	0.739538	0	0
lipid	lipid461	lipid608	0.892787	0	0
lipid	lipid461	lipid609	0.912491	0	0
lipid	lipid461	lipid610	0.751272	0	0
lipid	lipid461	lipid612	0.789361	0	0
lipid	lipid461	lipid614	0.754135	0	0
lipid	lipid461	lipid615	0.851715	0	0
lipid	lipid461	lipid616	0.829275	0	0
lipid	lipid461	lipid618	0.900993	0	0
lipid	lipid461	lipid619	0.78955	0	0
lipid	lipid461	lipid620	0.830987	0	0
lipid	lipid461	lipid625	0.842535	0	0
lipid	lipid461	lipid628	0.781355	0	0
lipid	lipid461	lipid629	0.793055	0	0
lipid	lipid461	lipid632	0.8188	0	0
lipid	lipid461	lipid633	0.834501	0	0
lipid	lipid461	lipid635	0.774362	0	0
lipid	lipid461	lipid636	0.749546	0	0
lipid	lipid461	lipid637	0.758206	0	0
lipid	lipid461	lipid638	0.778263	0	0
lipid	lipid461	lipid639	0.829588	0	0
lipid	lipid461	lipid640	0.741544	0	0
lipid	lipid461	lipid641	0.754749	0	0
lipid	lipid461	lipid642	0.816325	0	0
lipid	lipid461	lipid643	0.848761	0	0
lipid	lipid461	lipid645	0.743713	0	0
lipid	lipid461	lipid646	0.873323	0	0
lipid	lipid461	lipid649	0.789053	0	0
lipid	lipid461	lipid651	0.738779	0	0
lipid	lipid461	lipid664	0.73673	0	0
lipid	lipid461	lipid666	0.749189	0	0
lipid	lipid461	lipid667	0.736449	0	0
lipid	lipid461	lipid672	0.755953	0	0
lipid	lipid461	lipid674	0.740376	0	0
lipid	lipid461	lipid675	0.770563	0	0
lipid	lipid461	lipid676	0.795589	0	0
lipid	lipid461	lipid677	0.734695	0	0
lipid	lipid461	lipid684	0.75117	0	0
lipid	lipid461	lipid687	0.784451	0	0
lipid	lipid461	lipid688	0.812514	0	0
lipid	lipid461	lipid689	0.783136	0	0
lipid	lipid461	lipid695	0.749451	0	0
lipid	lipid461	lipid699	0.845944	0	0
lipid	lipid461	lipid700	0.742497	0	0
lipid	lipid461	lipid702	0.772126	0	0
lipid	lipid461	lipid707	0.737099	0	0
lipid	lipid461	lipid709	0.789265	0	0
lipid	lipid461	lipid717	0.79318	0	0
lipid	lipid461	lipid751	0.738271	0	0
lipid	lipid461	lipid759	0.761428	0	0
lipid	lipid461	lipid760	0.74954	0	0
lipid	lipid461	lipid768	0.759655	0	0
lipid	lipid461	lipid779	0.759595	0	0
lipid	lipid461	lipid791	0.751471	0	0
lipid	lipid462	lipid463	0.779663	0	0
lipid	lipid462	lipid464	0.952239	0	0
lipid	lipid462	lipid465	0.883178	0	0
lipid	lipid462	lipid466	0.948683	0	0
lipid	lipid462	lipid467	0.894874	0	0
lipid	lipid462	lipid468	0.879745	0	0
lipid	lipid462	lipid469	0.7881	0	0
lipid	lipid462	lipid470	0.948207	0	0
lipid	lipid462	lipid471	0.857232	0	0
lipid	lipid462	lipid472	0.791511	0	0
lipid	lipid462	lipid473	0.855668	0	0
lipid	lipid462	lipid474	0.836899	0	0
lipid	lipid462	lipid475	0.832036	0	0
lipid	lipid462	lipid476	0.829642	0	0
lipid	lipid462	lipid477	0.825597	0	0
lipid	lipid462	lipid478	0.902575	0	0
lipid	lipid462	lipid479	0.852245	0	0
lipid	lipid462	lipid480	0.859487	0	0
lipid	lipid462	lipid481	0.833897	0	0
lipid	lipid462	lipid482	0.879962	0	0
lipid	lipid462	lipid483	0.855605	0	0
lipid	lipid462	lipid484	0.923323	0	0
lipid	lipid462	lipid485	0.870585	0	0
lipid	lipid462	lipid486	0.882649	0	0
lipid	lipid462	lipid487	0.816025	0	0
lipid	lipid462	lipid488	0.926745	0	0
lipid	lipid462	lipid489	0.842773	0	0
lipid	lipid462	lipid490	0.859856	0	0
lipid	lipid462	lipid491	0.859496	0	0
lipid	lipid462	lipid492	0.919515	0	0
lipid	lipid462	lipid493	0.813003	0	0
lipid	lipid462	lipid494	0.866525	0	0
lipid	lipid462	lipid495	0.939511	0	0
lipid	lipid462	lipid496	0.836293	0	0
lipid	lipid462	lipid497	0.80003	0	0
lipid	lipid462	lipid498	0.801704	0	0
lipid	lipid462	lipid499	0.875925	0	0
lipid	lipid462	lipid500	0.810982	0	0
lipid	lipid462	lipid501	0.802329	0	0
lipid	lipid462	lipid502	0.853905	0	0
lipid	lipid462	lipid503	0.820645	0	0
lipid	lipid462	lipid504	0.891165	0	0
lipid	lipid462	lipid505	0.856075	0	0
lipid	lipid462	lipid506	0.815676	0	0
lipid	lipid462	lipid507	0.809301	0	0
lipid	lipid462	lipid508	0.777865	0	0
lipid	lipid462	lipid509	0.921214	0	0
lipid	lipid462	lipid510	0.822875	0	0
lipid	lipid462	lipid511	0.778511	0	0
lipid	lipid462	lipid512	0.909667	0	0
lipid	lipid462	lipid513	0.82002	0	0
lipid	lipid462	lipid514	0.782084	0	0
lipid	lipid462	lipid515	0.7891	0	0
lipid	lipid462	lipid516	0.740365	0	0
lipid	lipid462	lipid517	0.934666	0	0
lipid	lipid462	lipid518	0.844063	0	0
lipid	lipid462	lipid519	0.806811	0	0
lipid	lipid462	lipid520	0.93152	0	0
lipid	lipid462	lipid521	0.906169	0	0
lipid	lipid462	lipid522	0.743285	0	0
lipid	lipid462	lipid523	0.771935	0	0
lipid	lipid462	lipid524	0.882042	0	0
lipid	lipid462	lipid526	0.885065	0	0
lipid	lipid462	lipid528	0.921532	0	0
lipid	lipid462	lipid529	0.870821	0	0
lipid	lipid462	lipid530	0.891722	0	0
lipid	lipid462	lipid531	0.836372	0	0
lipid	lipid462	lipid532	0.875402	0	0
lipid	lipid462	lipid533	0.762204	0	0
lipid	lipid462	lipid534	0.840743	0	0
lipid	lipid462	lipid535	0.775122	0	0
lipid	lipid462	lipid536	0.853825	0	0
lipid	lipid462	lipid537	0.846687	0	0
lipid	lipid462	lipid538	0.746361	0	0
lipid	lipid462	lipid539	0.760734	0	0
lipid	lipid462	lipid540	0.83014	0	0
lipid	lipid462	lipid541	0.811203	0	0
lipid	lipid462	lipid542	0.797974	0	0
lipid	lipid462	lipid543	0.773319	0	0
lipid	lipid462	lipid544	0.8347	0	0
lipid	lipid462	lipid545	0.829995	0	0
lipid	lipid462	lipid546	0.815877	0	0
lipid	lipid462	lipid547	0.829427	0	0
lipid	lipid462	lipid549	0.82881	0	0
lipid	lipid462	lipid550	0.791583	0	0
lipid	lipid462	lipid551	0.848238	0	0
lipid	lipid462	lipid552	0.773736	0	0
lipid	lipid462	lipid553	0.829313	0	0
lipid	lipid462	lipid555	0.75345	0	0
lipid	lipid462	lipid556	0.840692	0	0
lipid	lipid462	lipid557	0.747374	0	0
lipid	lipid462	lipid558	0.933282	0	0
lipid	lipid462	lipid562	0.869493	0	0
lipid	lipid462	lipid563	0.827911	0	0
lipid	lipid462	lipid565	0.776464	0	0
lipid	lipid462	lipid566	0.734613	0	0
lipid	lipid462	lipid568	0.75113	0	0
lipid	lipid462	lipid570	0.738527	0	0
lipid	lipid462	lipid571	0.741227	0	0
lipid	lipid462	lipid573	0.790012	0	0
lipid	lipid462	lipid574	0.774454	0	0
lipid	lipid462	lipid575	0.853096	0	0
lipid	lipid462	lipid578	0.757325	0	0
lipid	lipid462	lipid581	0.787038	0	0
lipid	lipid462	lipid582	0.805771	0	0
lipid	lipid462	lipid583	0.815274	0	0
lipid	lipid462	lipid584	0.851159	0	0
lipid	lipid462	lipid587	0.769871	0	0
lipid	lipid462	lipid590	0.825856	0	0
lipid	lipid462	lipid592	0.768484	0	0
lipid	lipid462	lipid593	0.799687	0	0
lipid	lipid462	lipid594	0.826519	0	0
lipid	lipid462	lipid596	0.894696	0	0
lipid	lipid462	lipid599	0.837045	0	0
lipid	lipid462	lipid602	0.761957	0	0
lipid	lipid462	lipid604	0.743192	0	0
lipid	lipid462	lipid605	0.801258	0	0
lipid	lipid462	lipid606	0.815387	0	0
lipid	lipid462	lipid608	0.89579	0	0
lipid	lipid462	lipid609	0.901846	0	0
lipid	lipid462	lipid615	0.787433	0	0
lipid	lipid462	lipid616	0.820337	0	0
lipid	lipid462	lipid618	0.917215	0	0
lipid	lipid462	lipid619	0.806504	0	0
lipid	lipid462	lipid620	0.839177	0	0
lipid	lipid462	lipid625	0.810013	0	0
lipid	lipid462	lipid628	0.832617	0	0
lipid	lipid462	lipid629	0.81569	0	0
lipid	lipid462	lipid632	0.816796	0	0
lipid	lipid462	lipid633	0.815624	0	0
lipid	lipid462	lipid635	0.807842	0	0
lipid	lipid462	lipid636	0.739806	0	0
lipid	lipid462	lipid637	0.756964	0	0
lipid	lipid462	lipid638	0.761899	0	0
lipid	lipid462	lipid639	0.794488	0	0
lipid	lipid462	lipid642	0.765327	0	0
lipid	lipid462	lipid643	0.778207	0	0
lipid	lipid462	lipid646	0.827145	0	0
lipid	lipid462	lipid649	0.768632	0	0
lipid	lipid462	lipid650	0.776706	0	0
lipid	lipid462	lipid651	0.750225	0	0
lipid	lipid462	lipid675	0.743332	0	0
lipid	lipid462	lipid685	0.732418	0	0
lipid	lipid462	lipid687	0.805284	0	0
lipid	lipid462	lipid688	0.745338	0	0
lipid	lipid462	lipid699	0.817314	0	0
lipid	lipid462	lipid700	0.761033	0	0
lipid	lipid462	lipid709	0.74975	0	0
lipid	lipid462	lipid717	0.732142	0	0
lipid	lipid462	lipid759	0.745118	0	0
lipid	lipid463	lipid464	0.775872	0	0
lipid	lipid463	lipid466	0.736519	0	0
lipid	lipid463	lipid468	0.913971	0	0
lipid	lipid463	lipid469	0.981559	0	0
lipid	lipid463	lipid470	0.819087	0	0
lipid	lipid463	lipid472	0.950513	0	0
lipid	lipid463	lipid473	0.926974	0	0
lipid	lipid463	lipid494	0.744416	0	0
lipid	lipid463	lipid505	0.734312	0	0
lipid	lipid463	lipid509	0.756597	0	0
lipid	lipid463	lipid513	0.856501	0	0
lipid	lipid463	lipid517	0.790126	0	0
lipid	lipid463	lipid518	0.802921	0	0
lipid	lipid463	lipid519	0.755761	0	0
lipid	lipid463	lipid522	0.877445	0	0
lipid	lipid463	lipid523	0.78389	0	0
lipid	lipid463	lipid526	0.849562	0	0
lipid	lipid463	lipid527	0.847392	0	0
lipid	lipid463	lipid528	0.767569	0	0
lipid	lipid463	lipid531	0.88261	0	0
lipid	lipid463	lipid534	0.790707	0	0
lipid	lipid463	lipid535	0.879928	0	0
lipid	lipid463	lipid536	0.851091	0	0
lipid	lipid463	lipid559	0.743728	0	0
lipid	lipid463	lipid561	0.735779	0	0
lipid	lipid463	lipid562	0.746528	0	0
lipid	lipid463	lipid564	0.763279	0	0
lipid	lipid463	lipid565	0.786322	0	0
lipid	lipid463	lipid584	0.770004	0	0
lipid	lipid463	lipid590	0.736263	0	0
lipid	lipid463	lipid596	0.784868	0	0
lipid	lipid463	lipid599	0.741735	0	0
lipid	lipid463	lipid602	0.744746	0	0
lipid	lipid463	lipid604	0.76638	0	0
lipid	lipid463	lipid609	0.773673	0	0
lipid	lipid463	lipid610	0.765819	0	0
lipid	lipid463	lipid614	0.75622	0	0
lipid	lipid463	lipid618	0.753199	0	0
lipid	lipid464	lipid465	0.938868	0	0
lipid	lipid464	lipid466	0.943041	0	0
lipid	lipid464	lipid467	0.967745	0	0
lipid	lipid464	lipid468	0.872843	0	0
lipid	lipid464	lipid469	0.807483	0	0
lipid	lipid464	lipid470	0.958988	0	0
lipid	lipid464	lipid471	0.795387	0	0
lipid	lipid464	lipid472	0.802616	0	0
lipid	lipid464	lipid473	0.873823	0	0
lipid	lipid464	lipid474	0.763326	0	0
lipid	lipid464	lipid475	0.765185	0	0
lipid	lipid464	lipid476	0.755795	0	0
lipid	lipid464	lipid477	0.74968	0	0
lipid	lipid464	lipid478	0.856262	0	0
lipid	lipid464	lipid479	0.795536	0	0
lipid	lipid464	lipid480	0.808446	0	0
lipid	lipid464	lipid481	0.821529	0	0
lipid	lipid464	lipid482	0.848143	0	0
lipid	lipid464	lipid483	0.802785	0	0
lipid	lipid464	lipid484	0.916213	0	0
lipid	lipid464	lipid485	0.853548	0	0
lipid	lipid464	lipid486	0.851161	0	0
lipid	lipid464	lipid487	0.851532	0	0
lipid	lipid464	lipid488	0.907714	0	0
lipid	lipid464	lipid489	0.864735	0	0
lipid	lipid464	lipid490	0.814605	0	0
lipid	lipid464	lipid491	0.891272	0	0
lipid	lipid464	lipid492	0.892357	0	0
lipid	lipid464	lipid493	0.874907	0	0
lipid	lipid464	lipid494	0.905805	0	0
lipid	lipid464	lipid495	0.887911	0	0
lipid	lipid464	lipid496	0.771565	0	0
lipid	lipid464	lipid497	0.739382	0	0
lipid	lipid464	lipid498	0.739491	0	0
lipid	lipid464	lipid499	0.843063	0	0
lipid	lipid464	lipid500	0.770148	0	0
lipid	lipid464	lipid501	0.816759	0	0
lipid	lipid464	lipid502	0.833707	0	0
lipid	lipid464	lipid503	0.783752	0	0
lipid	lipid464	lipid504	0.847381	0	0
lipid	lipid464	lipid505	0.872853	0	0
lipid	lipid464	lipid506	0.794959	0	0
lipid	lipid464	lipid507	0.816055	0	0
lipid	lipid464	lipid508	0.832022	0	0
lipid	lipid464	lipid509	0.896466	0	0
lipid	lipid464	lipid510	0.864592	0	0
lipid	lipid464	lipid511	0.74782	0	0
lipid	lipid464	lipid512	0.888588	0	0
lipid	lipid464	lipid513	0.858104	0	0
lipid	lipid464	lipid514	0.822647	0	0
lipid	lipid464	lipid515	0.845078	0	0
lipid	lipid464	lipid516	0.835488	0	0
lipid	lipid464	lipid517	0.916539	0	0
lipid	lipid464	lipid518	0.900564	0	0
lipid	lipid464	lipid519	0.870411	0	0
lipid	lipid464	lipid520	0.89093	0	0
lipid	lipid464	lipid521	0.884502	0	0
lipid	lipid464	lipid522	0.786907	0	0
lipid	lipid464	lipid523	0.830623	0	0
lipid	lipid464	lipid524	0.931299	0	0
lipid	lipid464	lipid525	0.841834	0	0
lipid	lipid464	lipid526	0.925337	0	0
lipid	lipid464	lipid527	0.78643	0	0
lipid	lipid464	lipid528	0.96948	0	0
lipid	lipid464	lipid529	0.898781	0	0
lipid	lipid464	lipid530	0.843326	0	0
lipid	lipid464	lipid531	0.872677	0	0
lipid	lipid464	lipid532	0.906481	0	0
lipid	lipid464	lipid533	0.89595	0	0
lipid	lipid464	lipid534	0.900832	0	0
lipid	lipid464	lipid535	0.828327	0	0
lipid	lipid464	lipid536	0.914657	0	0
lipid	lipid464	lipid537	0.832272	0	0
