## Supplementary Tables for "Decoding personal and population variability in the human multiome" (part 2 of 3)

### Sheet: ST5 (continued)
Supplementary Table 5. All FDR-significant interomic correlations.								Variable	Description
lipid	lipid464	lipid538	0.768756	0	0
lipid	lipid464	lipid539	0.747316	0	0
lipid	lipid464	lipid540	0.764695	0	0
lipid	lipid464	lipid541	0.741982	0	0
lipid	lipid464	lipid543	0.734345	0	0
lipid	lipid464	lipid544	0.791469	0	0
lipid	lipid464	lipid545	0.78329	0	0
lipid	lipid464	lipid546	0.773153	0	0
lipid	lipid464	lipid547	0.789838	0	0
lipid	lipid464	lipid548	0.733137	0	0
lipid	lipid464	lipid549	0.825598	0	0
lipid	lipid464	lipid550	0.839647	0	0
lipid	lipid464	lipid551	0.844195	0	0
lipid	lipid464	lipid552	0.791897	0	0
lipid	lipid464	lipid553	0.798348	0	0
lipid	lipid464	lipid555	0.850215	0	0
lipid	lipid464	lipid556	0.888507	0	0
lipid	lipid464	lipid557	0.780759	0	0
lipid	lipid464	lipid558	0.899667	0	0
lipid	lipid464	lipid560	0.83577	0	0
lipid	lipid464	lipid562	0.893534	0	0
lipid	lipid464	lipid563	0.763861	0	0
lipid	lipid464	lipid565	0.815645	0	0
lipid	lipid464	lipid570	0.745104	0	0
lipid	lipid464	lipid573	0.743303	0	0
lipid	lipid464	lipid574	0.734534	0	0
lipid	lipid464	lipid575	0.836675	0	0
lipid	lipid464	lipid577	0.755035	0	0
lipid	lipid464	lipid578	0.747408	0	0
lipid	lipid464	lipid581	0.771677	0	0
lipid	lipid464	lipid582	0.835413	0	0
lipid	lipid464	lipid583	0.786112	0	0
lipid	lipid464	lipid584	0.875877	0	0
lipid	lipid464	lipid587	0.8081	0	0
lipid	lipid464	lipid590	0.818805	0	0
lipid	lipid464	lipid592	0.816504	0	0
lipid	lipid464	lipid593	0.855747	0	0
lipid	lipid464	lipid594	0.797974	0	0
lipid	lipid464	lipid596	0.913942	0	0
lipid	lipid464	lipid599	0.885553	0	0
lipid	lipid464	lipid602	0.79634	0	0
lipid	lipid464	lipid604	0.819157	0	0
lipid	lipid464	lipid605	0.853759	0	0
lipid	lipid464	lipid606	0.76603	0	0
lipid	lipid464	lipid608	0.87054	0	0
lipid	lipid464	lipid609	0.918302	0	0
lipid	lipid464	lipid612	0.791686	0	0
lipid	lipid464	lipid614	0.732162	0	0
lipid	lipid464	lipid615	0.855726	0	0
lipid	lipid464	lipid616	0.837747	0	0
lipid	lipid464	lipid618	0.906397	0	0
lipid	lipid464	lipid619	0.835909	0	0
lipid	lipid464	lipid620	0.878005	0	0
lipid	lipid464	lipid622	0.738499	0	0
lipid	lipid464	lipid624	0.737165	0	0
lipid	lipid464	lipid625	0.835505	0	0
lipid	lipid464	lipid628	0.767447	0	0
lipid	lipid464	lipid629	0.769057	0	0
lipid	lipid464	lipid632	0.819215	0	0
lipid	lipid464	lipid633	0.779842	0	0
lipid	lipid464	lipid635	0.757387	0	0
lipid	lipid464	lipid638	0.735376	0	0
lipid	lipid464	lipid639	0.773634	0	0
lipid	lipid464	lipid642	0.748365	0	0
lipid	lipid464	lipid643	0.77518	0	0
lipid	lipid464	lipid646	0.827911	0	0
lipid	lipid464	lipid649	0.804732	0	0
lipid	lipid464	lipid651	0.740976	0	0
lipid	lipid464	lipid675	0.736757	0	0
lipid	lipid464	lipid676	0.738299	0	0
lipid	lipid464	lipid687	0.758275	0	0
lipid	lipid464	lipid688	0.770041	0	0
lipid	lipid464	lipid689	0.756698	0	0
lipid	lipid464	lipid699	0.84813	0	0
lipid	lipid464	lipid702	0.774653	0	0
lipid	lipid464	lipid709	0.81475	0	0
lipid	lipid464	lipid717	0.815011	0	0
lipid	lipid465	lipid466	0.952926	0	0
lipid	lipid465	lipid467	0.978112	0	0
lipid	lipid465	lipid468	0.864427	0	0
lipid	lipid465	lipid469	0.762914	0	0
lipid	lipid465	lipid470	0.919522	0	0
lipid	lipid465	lipid471	0.826475	0	0
lipid	lipid465	lipid472	0.754536	0	0
lipid	lipid465	lipid473	0.811291	0	0
lipid	lipid465	lipid474	0.808402	0	0
lipid	lipid465	lipid475	0.818767	0	0
lipid	lipid465	lipid476	0.803892	0	0
lipid	lipid465	lipid477	0.800032	0	0
lipid	lipid465	lipid478	0.871775	0	0
lipid	lipid465	lipid479	0.827175	0	0
lipid	lipid465	lipid480	0.851218	0	0
lipid	lipid465	lipid481	0.896271	0	0
lipid	lipid465	lipid482	0.891287	0	0
lipid	lipid465	lipid483	0.833159	0	0
lipid	lipid465	lipid484	0.918989	0	0
lipid	lipid465	lipid485	0.870449	0	0
lipid	lipid465	lipid486	0.873392	0	0
lipid	lipid465	lipid487	0.920674	0	0
lipid	lipid465	lipid488	0.924707	0	0
lipid	lipid465	lipid489	0.910133	0	0
lipid	lipid465	lipid490	0.806676	0	0
lipid	lipid465	lipid491	0.904948	0	0
lipid	lipid465	lipid492	0.89702	0	0
lipid	lipid465	lipid493	0.929569	0	0
lipid	lipid465	lipid494	0.913627	0	0
lipid	lipid465	lipid495	0.860043	0	0
lipid	lipid465	lipid496	0.806627	0	0
lipid	lipid465	lipid497	0.775192	0	0
lipid	lipid465	lipid498	0.776717	0	0
lipid	lipid465	lipid499	0.846171	0	0
lipid	lipid465	lipid500	0.792956	0	0
lipid	lipid465	lipid501	0.874682	0	0
lipid	lipid465	lipid502	0.873068	0	0
lipid	lipid465	lipid503	0.80115	0	0
lipid	lipid465	lipid504	0.855124	0	0
lipid	lipid465	lipid505	0.850116	0	0
lipid	lipid465	lipid506	0.877922	0	0
lipid	lipid465	lipid507	0.842336	0	0
lipid	lipid465	lipid508	0.888293	0	0
lipid	lipid465	lipid509	0.891473	0	0
lipid	lipid465	lipid510	0.899723	0	0
lipid	lipid465	lipid511	0.736273	0	0
lipid	lipid465	lipid512	0.887369	0	0
lipid	lipid465	lipid513	0.792091	0	0
lipid	lipid465	lipid514	0.895325	0	0
lipid	lipid465	lipid515	0.871127	0	0
lipid	lipid465	lipid516	0.877593	0	0
lipid	lipid465	lipid517	0.90717	0	0
lipid	lipid465	lipid518	0.875187	0	0
lipid	lipid465	lipid519	0.874833	0	0
lipid	lipid465	lipid520	0.838585	0	0
lipid	lipid465	lipid521	0.884231	0	0
lipid	lipid465	lipid523	0.864195	0	0
lipid	lipid465	lipid524	0.918149	0	0
lipid	lipid465	lipid525	0.869867	0	0
lipid	lipid465	lipid526	0.882996	0	0
lipid	lipid465	lipid528	0.922078	0	0
lipid	lipid465	lipid529	0.924137	0	0
lipid	lipid465	lipid530	0.84893	0	0
lipid	lipid465	lipid531	0.754936	0	0
lipid	lipid465	lipid532	0.863818	0	0
lipid	lipid465	lipid533	0.900753	0	0
lipid	lipid465	lipid534	0.896965	0	0
lipid	lipid465	lipid535	0.755124	0	0
lipid	lipid465	lipid536	0.828622	0	0
lipid	lipid465	lipid537	0.871583	0	0
lipid	lipid465	lipid539	0.808122	0	0
lipid	lipid465	lipid540	0.815045	0	0
lipid	lipid465	lipid541	0.791422	0	0
lipid	lipid465	lipid542	0.78765	0	0
lipid	lipid465	lipid543	0.777682	0	0
lipid	lipid465	lipid544	0.834394	0	0
lipid	lipid465	lipid545	0.821872	0	0
lipid	lipid465	lipid546	0.821062	0	0
lipid	lipid465	lipid547	0.82766	0	0
lipid	lipid465	lipid548	0.757125	0	0
lipid	lipid465	lipid549	0.868361	0	0
lipid	lipid465	lipid550	0.904542	0	0
lipid	lipid465	lipid551	0.8719	0	0
lipid	lipid465	lipid552	0.830728	0	0
lipid	lipid465	lipid553	0.796908	0	0
lipid	lipid465	lipid555	0.899463	0	0
lipid	lipid465	lipid556	0.905124	0	0
lipid	lipid465	lipid557	0.777302	0	0
lipid	lipid465	lipid558	0.862937	0	0
lipid	lipid465	lipid560	0.863262	0	0
lipid	lipid465	lipid562	0.840356	0	0
lipid	lipid465	lipid563	0.79253	0	0
lipid	lipid465	lipid569	0.747859	0	0
lipid	lipid465	lipid570	0.818938	0	0
lipid	lipid465	lipid571	0.750659	0	0
lipid	lipid465	lipid572	0.74783	0	0
lipid	lipid465	lipid573	0.801063	0	0
lipid	lipid465	lipid574	0.752255	0	0
lipid	lipid465	lipid575	0.82178	0	0
lipid	lipid465	lipid577	0.809396	0	0
lipid	lipid465	lipid578	0.762774	0	0
lipid	lipid465	lipid581	0.791413	0	0
lipid	lipid465	lipid582	0.873368	0	0
lipid	lipid465	lipid583	0.788616	0	0
lipid	lipid465	lipid584	0.837209	0	0
lipid	lipid465	lipid587	0.811889	0	0
lipid	lipid465	lipid590	0.77712	0	0
lipid	lipid465	lipid592	0.80528	0	0
lipid	lipid465	lipid593	0.881524	0	0
lipid	lipid465	lipid594	0.808042	0	0
lipid	lipid465	lipid596	0.866131	0	0
lipid	lipid465	lipid599	0.853139	0	0
lipid	lipid465	lipid602	0.744071	0	0
lipid	lipid465	lipid604	0.809921	0	0
lipid	lipid465	lipid605	0.877485	0	0
lipid	lipid465	lipid606	0.784524	0	0
lipid	lipid465	lipid608	0.852753	0	0
lipid	lipid465	lipid609	0.873109	0	0
lipid	lipid465	lipid612	0.744288	0	0
lipid	lipid465	lipid615	0.842995	0	0
lipid	lipid465	lipid616	0.869687	0	0
lipid	lipid465	lipid618	0.855645	0	0
lipid	lipid465	lipid619	0.780096	0	0
lipid	lipid465	lipid620	0.800957	0	0
lipid	lipid465	lipid625	0.839011	0	0
lipid	lipid465	lipid628	0.814	0	0
lipid	lipid465	lipid629	0.809935	0	0
lipid	lipid465	lipid632	0.894961	0	0
lipid	lipid465	lipid633	0.779027	0	0
lipid	lipid465	lipid635	0.808678	0	0
lipid	lipid465	lipid636	0.750415	0	0
lipid	lipid465	lipid637	0.771	0	0
lipid	lipid465	lipid638	0.782365	0	0
lipid	lipid465	lipid639	0.822552	0	0
lipid	lipid465	lipid641	0.743877	0	0
lipid	lipid465	lipid642	0.747664	0	0
lipid	lipid465	lipid643	0.797306	0	0
lipid	lipid465	lipid646	0.833985	0	0
lipid	lipid465	lipid649	0.749646	0	0
lipid	lipid465	lipid650	0.772577	0	0
lipid	lipid465	lipid651	0.783829	0	0
lipid	lipid465	lipid675	0.77178	0	0
lipid	lipid465	lipid676	0.735927	0	0
lipid	lipid465	lipid684	0.744595	0	0
lipid	lipid465	lipid685	0.733277	0	0
lipid	lipid465	lipid687	0.771314	0	0
lipid	lipid465	lipid688	0.768466	0	0
lipid	lipid465	lipid689	0.791762	0	0
lipid	lipid465	lipid699	0.878633	0	0
lipid	lipid465	lipid702	0.81318	0	0
lipid	lipid465	lipid709	0.832642	0	0
lipid	lipid465	lipid717	0.774941	0	0
lipid	lipid465	lipid751	0.738067	0	0
lipid	lipid465	lipid759	0.761687	0	0
lipid	lipid465	lipid760	0.745726	0	0
lipid	lipid465	lipid768	0.749078	0	0
lipid	lipid466	lipid467	0.938197	0	0
lipid	lipid466	lipid468	0.885209	0	0
lipid	lipid466	lipid469	0.77358	0	0
lipid	lipid466	lipid470	0.94218	0	0
lipid	lipid466	lipid471	0.897578	0	0
lipid	lipid466	lipid472	0.777885	0	0
lipid	lipid466	lipid473	0.838348	0	0
lipid	lipid466	lipid474	0.848382	0	0
lipid	lipid466	lipid475	0.85793	0	0
lipid	lipid466	lipid476	0.854875	0	0
lipid	lipid466	lipid477	0.844448	0	0
lipid	lipid466	lipid478	0.906149	0	0
lipid	lipid466	lipid479	0.859199	0	0
lipid	lipid466	lipid480	0.88031	0	0
lipid	lipid466	lipid481	0.894428	0	0
lipid	lipid466	lipid482	0.911211	0	0
lipid	lipid466	lipid483	0.862235	0	0
lipid	lipid466	lipid484	0.924221	0	0
lipid	lipid466	lipid485	0.883113	0	0
lipid	lipid466	lipid486	0.89868	0	0
lipid	lipid466	lipid487	0.885307	0	0
lipid	lipid466	lipid488	0.940329	0	0
lipid	lipid466	lipid489	0.888911	0	0
lipid	lipid466	lipid490	0.844335	0	0
lipid	lipid466	lipid491	0.885499	0	0
lipid	lipid466	lipid492	0.931715	0	0
lipid	lipid466	lipid493	0.877522	0	0
lipid	lipid466	lipid494	0.889625	0	0
lipid	lipid466	lipid495	0.919515	0	0
lipid	lipid466	lipid496	0.845417	0	0
lipid	lipid466	lipid497	0.817012	0	0
lipid	lipid466	lipid498	0.819724	0	0
lipid	lipid466	lipid499	0.868076	0	0
lipid	lipid466	lipid500	0.824397	0	0
lipid	lipid466	lipid501	0.864315	0	0
lipid	lipid466	lipid502	0.884621	0	0
lipid	lipid466	lipid503	0.830833	0	0
lipid	lipid466	lipid504	0.896202	0	0
lipid	lipid466	lipid505	0.84258	0	0
lipid	lipid466	lipid506	0.86973	0	0
lipid	lipid466	lipid507	0.846689	0	0
lipid	lipid466	lipid508	0.850394	0	0
lipid	lipid466	lipid509	0.915561	0	0
lipid	lipid466	lipid510	0.870108	0	0
lipid	lipid466	lipid511	0.77269	0	0
lipid	lipid466	lipid512	0.912066	0	0
lipid	lipid466	lipid513	0.783214	0	0
lipid	lipid466	lipid514	0.845905	0	0
lipid	lipid466	lipid515	0.844094	0	0
lipid	lipid466	lipid516	0.816146	0	0
lipid	lipid466	lipid517	0.929161	0	0
lipid	lipid466	lipid518	0.844929	0	0
lipid	lipid466	lipid519	0.841283	0	0
lipid	lipid466	lipid520	0.906243	0	0
lipid	lipid466	lipid521	0.918308	0	0
lipid	lipid466	lipid523	0.812674	0	0
lipid	lipid466	lipid524	0.917176	0	0
lipid	lipid466	lipid525	0.78604	0	0
lipid	lipid466	lipid526	0.870416	0	0
lipid	lipid466	lipid528	0.92052	0	0
lipid	lipid466	lipid529	0.920007	0	0
lipid	lipid466	lipid530	0.917395	0	0
lipid	lipid466	lipid531	0.776162	0	0
lipid	lipid466	lipid532	0.92284	0	0
lipid	lipid466	lipid533	0.828473	0	0
lipid	lipid466	lipid534	0.891584	0	0
lipid	lipid466	lipid535	0.74687	0	0
lipid	lipid466	lipid536	0.822088	0	0
lipid	lipid466	lipid537	0.913456	0	0
lipid	lipid466	lipid538	0.792645	0	0
lipid	lipid466	lipid539	0.849601	0	0
lipid	lipid466	lipid540	0.861701	0	0
lipid	lipid466	lipid541	0.833826	0	0
lipid	lipid466	lipid542	0.824787	0	0
lipid	lipid466	lipid543	0.791276	0	0
lipid	lipid466	lipid544	0.860015	0	0
lipid	lipid466	lipid545	0.851083	0	0
lipid	lipid466	lipid546	0.841885	0	0
lipid	lipid466	lipid547	0.847916	0	0
lipid	lipid466	lipid548	0.74117	0	0
lipid	lipid466	lipid549	0.869384	0	0
lipid	lipid466	lipid550	0.862907	0	0
lipid	lipid466	lipid551	0.874778	0	0
lipid	lipid466	lipid552	0.809858	0	0
lipid	lipid466	lipid553	0.824712	0	0
lipid	lipid466	lipid555	0.830478	0	0
lipid	lipid466	lipid556	0.876964	0	0
lipid	lipid466	lipid557	0.760531	0	0
lipid	lipid466	lipid558	0.911393	0	0
lipid	lipid466	lipid560	0.781324	0	0
lipid	lipid466	lipid562	0.849994	0	0
lipid	lipid466	lipid563	0.862675	0	0
lipid	lipid466	lipid565	0.741086	0	0
lipid	lipid466	lipid566	0.763801	0	0
lipid	lipid466	lipid567	0.748395	0	0
lipid	lipid466	lipid568	0.775737	0	0
lipid	lipid466	lipid569	0.758103	0	0
lipid	lipid466	lipid570	0.803217	0	0
lipid	lipid466	lipid571	0.768845	0	0
lipid	lipid466	lipid572	0.751788	0	0
lipid	lipid466	lipid573	0.836748	0	0
lipid	lipid466	lipid574	0.788948	0	0
lipid	lipid466	lipid575	0.840284	0	0
lipid	lipid466	lipid577	0.756539	0	0
lipid	lipid466	lipid578	0.776739	0	0
lipid	lipid466	lipid581	0.80123	0	0
lipid	lipid466	lipid582	0.854496	0	0
lipid	lipid466	lipid583	0.820191	0	0
lipid	lipid466	lipid584	0.828853	0	0
lipid	lipid466	lipid587	0.79555	0	0
lipid	lipid466	lipid590	0.815975	0	0
lipid	lipid466	lipid592	0.784033	0	0
lipid	lipid466	lipid593	0.846118	0	0
lipid	lipid466	lipid594	0.846078	0	0
lipid	lipid466	lipid596	0.873044	0	0
lipid	lipid466	lipid599	0.850356	0	0
lipid	lipid466	lipid602	0.755914	0	0
lipid	lipid466	lipid604	0.769426	0	0
lipid	lipid466	lipid605	0.855155	0	0
lipid	lipid466	lipid606	0.852802	0	0
lipid	lipid466	lipid608	0.894407	0	0
lipid	lipid466	lipid609	0.900295	0	0
lipid	lipid466	lipid615	0.809882	0	0
lipid	lipid466	lipid616	0.888794	0	0
lipid	lipid466	lipid618	0.907872	0	0
lipid	lipid466	lipid619	0.837168	0	0
lipid	lipid466	lipid620	0.856153	0	0
lipid	lipid466	lipid625	0.854867	0	0
lipid	lipid466	lipid628	0.860167	0	0
lipid	lipid466	lipid629	0.845958	0	0
lipid	lipid466	lipid632	0.888103	0	0
lipid	lipid466	lipid633	0.820352	0	0
lipid	lipid466	lipid635	0.860851	0	0
lipid	lipid466	lipid636	0.763042	0	0
lipid	lipid466	lipid637	0.786157	0	0
lipid	lipid466	lipid638	0.79239	0	0
lipid	lipid466	lipid639	0.839435	0	0
lipid	lipid466	lipid642	0.764718	0	0
lipid	lipid466	lipid643	0.805359	0	0
lipid	lipid466	lipid646	0.858616	0	0
lipid	lipid466	lipid649	0.755741	0	0
lipid	lipid466	lipid650	0.832078	0	0
lipid	lipid466	lipid651	0.821689	0	0
lipid	lipid466	lipid652	0.743012	0	0
lipid	lipid466	lipid655	0.743906	0	0
lipid	lipid466	lipid675	0.786291	0	0
lipid	lipid466	lipid685	0.792942	0	0
lipid	lipid466	lipid687	0.827195	0	0
lipid	lipid466	lipid688	0.78763	0	0
lipid	lipid466	lipid696	0.762454	0	0
lipid	lipid466	lipid699	0.878419	0	0
lipid	lipid466	lipid700	0.788677	0	0
lipid	lipid466	lipid702	0.760819	0	0
lipid	lipid466	lipid709	0.828914	0	0
lipid	lipid466	lipid717	0.773458	0	0
lipid	lipid466	lipid751	0.754509	0	0
lipid	lipid466	lipid759	0.794273	0	0
lipid	lipid466	lipid760	0.764092	0	0
lipid	lipid466	lipid768	0.761645	0	0
lipid	lipid467	lipid468	0.850195	0	0
lipid	lipid467	lipid469	0.774024	0	0
lipid	lipid467	lipid470	0.935319	0	0
lipid	lipid467	lipid471	0.786013	0	0
lipid	lipid467	lipid472	0.755909	0	0
lipid	lipid467	lipid473	0.823252	0	0
lipid	lipid467	lipid474	0.771923	0	0
lipid	lipid467	lipid475	0.780927	0	0
lipid	lipid467	lipid476	0.768079	0	0
lipid	lipid467	lipid477	0.759053	0	0
lipid	lipid467	lipid478	0.854961	0	0
lipid	lipid467	lipid479	0.806443	0	0
lipid	lipid467	lipid480	0.82885	0	0
lipid	lipid467	lipid481	0.874754	0	0
lipid	lipid467	lipid482	0.870739	0	0
lipid	lipid467	lipid483	0.814015	0	0
lipid	lipid467	lipid484	0.920202	0	0
lipid	lipid467	lipid485	0.866946	0	0
lipid	lipid467	lipid486	0.864954	0	0
lipid	lipid467	lipid487	0.919604	0	0
lipid	lipid467	lipid488	0.913814	0	0
lipid	lipid467	lipid489	0.907673	0	0
lipid	lipid467	lipid490	0.800976	0	0
lipid	lipid467	lipid491	0.920396	0	0
lipid	lipid467	lipid492	0.888065	0	0
lipid	lipid467	lipid493	0.937764	0	0
lipid	lipid467	lipid494	0.927646	0	0
lipid	lipid467	lipid495	0.856397	0	0
lipid	lipid467	lipid496	0.769353	0	0
lipid	lipid467	lipid497	0.746223	0	0
lipid	lipid467	lipid498	0.743743	0	0
lipid	lipid467	lipid499	0.833213	0	0
lipid	lipid467	lipid500	0.781058	0	0
lipid	lipid467	lipid501	0.866647	0	0
lipid	lipid467	lipid502	0.854611	0	0
lipid	lipid467	lipid503	0.792245	0	0
lipid	lipid467	lipid504	0.836309	0	0
lipid	lipid467	lipid505	0.863492	0	0
lipid	lipid467	lipid506	0.83342	0	0
lipid	lipid467	lipid507	0.843568	0	0
lipid	lipid467	lipid508	0.897402	0	0
lipid	lipid467	lipid509	0.884176	0	0
lipid	lipid467	lipid510	0.90786	0	0
lipid	lipid467	lipid511	0.735864	0	0
lipid	lipid467	lipid512	0.878883	0	0
lipid	lipid467	lipid513	0.820868	0	0
lipid	lipid467	lipid514	0.870237	0	0
lipid	lipid467	lipid515	0.88802	0	0
lipid	lipid467	lipid516	0.90165	0	0
lipid	lipid467	lipid517	0.894762	0	0
lipid	lipid467	lipid518	0.900515	0	0
lipid	lipid467	lipid519	0.896172	0	0
lipid	lipid467	lipid520	0.850612	0	0
lipid	lipid467	lipid521	0.878737	0	0
lipid	lipid467	lipid523	0.851807	0	0
lipid	lipid467	lipid524	0.941672	0	0
lipid	lipid467	lipid525	0.906409	0	0
lipid	lipid467	lipid526	0.899204	0	0
lipid	lipid467	lipid527	0.761052	0	0
lipid	lipid467	lipid528	0.956633	0	0
lipid	lipid467	lipid529	0.922819	0	0
lipid	lipid467	lipid530	0.830362	0	0
lipid	lipid467	lipid531	0.794074	0	0
lipid	lipid467	lipid532	0.886403	0	0
lipid	lipid467	lipid533	0.943588	0	0
lipid	lipid467	lipid534	0.896512	0	0
lipid	lipid467	lipid535	0.781239	0	0
lipid	lipid467	lipid536	0.867969	0	0
lipid	lipid467	lipid537	0.849702	0	0
lipid	lipid467	lipid538	0.741477	0	0
lipid	lipid467	lipid539	0.774051	0	0
lipid	lipid467	lipid540	0.776168	0	0
lipid	lipid467	lipid541	0.755239	0	0
lipid	lipid467	lipid542	0.746953	0	0
lipid	lipid467	lipid543	0.751435	0	0
lipid	lipid467	lipid544	0.812291	0	0
lipid	lipid467	lipid545	0.800812	0	0
lipid	lipid467	lipid546	0.793512	0	0
lipid	lipid467	lipid547	0.809177	0	0
lipid	lipid467	lipid548	0.755722	0	0
lipid	lipid467	lipid549	0.860785	0	0
lipid	lipid467	lipid550	0.908031	0	0
lipid	lipid467	lipid551	0.868156	0	0
lipid	lipid467	lipid552	0.830317	0	0
lipid	lipid467	lipid553	0.791666	0	0
lipid	lipid467	lipid555	0.922187	0	0
lipid	lipid467	lipid556	0.923235	0	0
lipid	lipid467	lipid557	0.791969	0	0
lipid	lipid467	lipid558	0.867334	0	0
lipid	lipid467	lipid560	0.895679	0	0
lipid	lipid467	lipid562	0.86607	0	0
lipid	lipid467	lipid563	0.764653	0	0
lipid	lipid467	lipid565	0.766051	0	0
lipid	lipid467	lipid570	0.797038	0	0
lipid	lipid467	lipid573	0.770082	0	0
lipid	lipid467	lipid574	0.740324	0	0
lipid	lipid467	lipid575	0.821147	0	0
lipid	lipid467	lipid577	0.815406	0	0
lipid	lipid467	lipid578	0.754176	0	0
lipid	lipid467	lipid581	0.772824	0	0
lipid	lipid467	lipid582	0.873053	0	0
lipid	lipid467	lipid583	0.785604	0	0
lipid	lipid467	lipid584	0.853951	0	0
lipid	lipid467	lipid586	0.74731	0	0
lipid	lipid467	lipid587	0.823164	0	0
lipid	lipid467	lipid590	0.784295	0	0
lipid	lipid467	lipid592	0.822553	0	0
lipid	lipid467	lipid593	0.891931	0	0
lipid	lipid467	lipid594	0.810169	0	0
lipid	lipid467	lipid596	0.884846	0	0
lipid	lipid467	lipid599	0.876868	0	0
lipid	lipid467	lipid602	0.771239	0	0
lipid	lipid467	lipid604	0.826483	0	0
lipid	lipid467	lipid605	0.896005	0	0
lipid	lipid467	lipid606	0.771001	0	0
lipid	lipid467	lipid608	0.850709	0	0
lipid	lipid467	lipid609	0.892006	0	0
lipid	lipid467	lipid612	0.789387	0	0
lipid	lipid467	lipid615	0.870182	0	0
lipid	lipid467	lipid616	0.870866	0	0
lipid	lipid467	lipid618	0.872925	0	0
lipid	lipid467	lipid619	0.805096	0	0
lipid	lipid467	lipid620	0.835755	0	0
lipid	lipid467	lipid625	0.845396	0	0
lipid	lipid467	lipid628	0.777437	0	0
lipid	lipid467	lipid629	0.780283	0	0
lipid	lipid467	lipid632	0.868343	0	0
lipid	lipid467	lipid633	0.764737	0	0
lipid	lipid467	lipid635	0.766237	0	0
lipid	lipid467	lipid637	0.73946	0	0
lipid	lipid467	lipid638	0.756314	0	0
lipid	lipid467	lipid639	0.799716	0	0
lipid	lipid467	lipid641	0.743489	0	0
lipid	lipid467	lipid642	0.738845	0	0
lipid	lipid467	lipid643	0.786277	0	0
lipid	lipid467	lipid646	0.836	0	0
lipid	lipid467	lipid649	0.773153	0	0
lipid	lipid467	lipid650	0.745301	0	0
lipid	lipid467	lipid651	0.773112	0	0
lipid	lipid467	lipid668	0.736611	0	0
lipid	lipid467	lipid675	0.763815	0	0
lipid	lipid467	lipid676	0.750141	0	0
lipid	lipid467	lipid677	0.733705	0	0
lipid	lipid467	lipid684	0.757014	0	0
lipid	lipid467	lipid687	0.767037	0	0
lipid	lipid467	lipid688	0.783005	0	0
lipid	lipid467	lipid689	0.817333	0	0
lipid	lipid467	lipid699	0.889308	0	0
lipid	lipid467	lipid700	0.738764	0	0
lipid	lipid467	lipid702	0.842067	0	0
lipid	lipid467	lipid706	0.739374	0	0
lipid	lipid467	lipid709	0.858134	0	0
lipid	lipid467	lipid715	0.734298	0	0
lipid	lipid467	lipid717	0.814162	0	0
lipid	lipid467	lipid759	0.74686	0	0
lipid	lipid467	lipid760	0.747727	0	0
lipid	lipid467	lipid768	0.749305	0	0
lipid	lipid467	lipid791	0.744722	0	0
lipid	lipid468	lipid469	0.92831	0	0
lipid	lipid468	lipid470	0.920835	0	0
lipid	lipid468	lipid471	0.837284	0	0
lipid	lipid468	lipid472	0.926768	0	0
lipid	lipid468	lipid473	0.940867	0	0
lipid	lipid468	lipid478	0.809042	0	0
lipid	lipid468	lipid479	0.764862	0	0
lipid	lipid468	lipid480	0.768985	0	0
lipid	lipid468	lipid481	0.755906	0	0
lipid	lipid468	lipid482	0.788661	0	0
lipid	lipid468	lipid483	0.773601	0	0
lipid	lipid468	lipid484	0.862309	0	0
lipid	lipid468	lipid485	0.812737	0	0
lipid	lipid468	lipid486	0.813828	0	0
lipid	lipid468	lipid487	0.760601	0	0
lipid	lipid468	lipid488	0.855444	0	0
lipid	lipid468	lipid489	0.792485	0	0
lipid	lipid468	lipid490	0.809914	0	0
lipid	lipid468	lipid491	0.809491	0	0
lipid	lipid468	lipid492	0.836647	0	0
lipid	lipid468	lipid493	0.797833	0	0
lipid	lipid468	lipid494	0.849642	0	0
lipid	lipid468	lipid495	0.825057	0	0
lipid	lipid468	lipid496	0.753815	0	0
lipid	lipid468	lipid499	0.823798	0	0
lipid	lipid468	lipid500	0.741189	0	0
lipid	lipid468	lipid502	0.779546	0	0
lipid	lipid468	lipid503	0.751184	0	0
lipid	lipid468	lipid504	0.800877	0	0
lipid	lipid468	lipid505	0.857839	0	0
lipid	lipid468	lipid506	0.794252	0	0
lipid	lipid468	lipid507	0.782658	0	0
lipid	lipid468	lipid508	0.740038	0	0
lipid	lipid468	lipid509	0.873469	0	0
lipid	lipid468	lipid510	0.805456	0	0
lipid	lipid468	lipid511	0.757715	0	0
lipid	lipid468	lipid512	0.817147	0	0
lipid	lipid468	lipid513	0.869045	0	0
lipid	lipid468	lipid514	0.825434	0	0
lipid	lipid468	lipid515	0.780558	0	0
lipid	lipid468	lipid516	0.745085	0	0
lipid	lipid468	lipid517	0.902958	0	0
lipid	lipid468	lipid518	0.880964	0	0
lipid	lipid468	lipid519	0.835383	0	0
lipid	lipid468	lipid520	0.831191	0	0
lipid	lipid468	lipid521	0.804699	0	0
lipid	lipid468	lipid522	0.81304	0	0
lipid	lipid468	lipid523	0.872049	0	0
lipid	lipid468	lipid524	0.828598	0	0
lipid	lipid468	lipid526	0.919021	0	0
lipid	lipid468	lipid527	0.800781	0	0
lipid	lipid468	lipid528	0.867308	0	0
lipid	lipid468	lipid529	0.835737	0	0
lipid	lipid468	lipid530	0.783149	0	0
lipid	lipid468	lipid531	0.853711	0	0
lipid	lipid468	lipid532	0.79887	0	0
lipid	lipid468	lipid533	0.73853	0	0
lipid	lipid468	lipid534	0.90739	0	0
lipid	lipid468	lipid535	0.849079	0	0
lipid	lipid468	lipid536	0.864238	0	0
lipid	lipid468	lipid537	0.805707	0	0
lipid	lipid468	lipid539	0.831021	0	0
lipid	lipid468	lipid543	0.741064	0	0
lipid	lipid468	lipid544	0.762791	0	0
lipid	lipid468	lipid545	0.758983	0	0
lipid	lipid468	lipid546	0.745231	0	0
lipid	lipid468	lipid547	0.768179	0	0
lipid	lipid468	lipid548	0.749336	0	0
lipid	lipid468	lipid549	0.796031	0	0
lipid	lipid468	lipid550	0.749086	0	0
lipid	lipid468	lipid551	0.812019	0	0
lipid	lipid468	lipid552	0.773086	0	0
lipid	lipid468	lipid553	0.801145	0	0
lipid	lipid468	lipid554	0.736703	0	0
lipid	lipid468	lipid555	0.743033	0	0
lipid	lipid468	lipid556	0.808196	0	0
lipid	lipid468	lipid557	0.792712	0	0
lipid	lipid468	lipid558	0.839698	0	0
lipid	lipid468	lipid560	0.749833	0	0
lipid	lipid468	lipid562	0.836817	0	0
lipid	lipid468	lipid565	0.791807	0	0
lipid	lipid468	lipid575	0.829459	0	0
lipid	lipid468	lipid578	0.757457	0	0
lipid	lipid468	lipid581	0.831254	0	0
lipid	lipid468	lipid582	0.771869	0	0
lipid	lipid468	lipid583	0.740616	0	0
lipid	lipid468	lipid584	0.843869	0	0
lipid	lipid468	lipid587	0.78566	0	0
lipid	lipid468	lipid590	0.804914	0	0
lipid	lipid468	lipid592	0.809092	0	0
lipid	lipid468	lipid593	0.792159	0	0
lipid	lipid468	lipid594	0.737028	0	0
lipid	lipid468	lipid596	0.861084	0	0
lipid	lipid468	lipid599	0.82731	0	0
lipid	lipid468	lipid602	0.787403	0	0
lipid	lipid468	lipid604	0.804719	0	0
lipid	lipid468	lipid605	0.758391	0	0
lipid	lipid468	lipid608	0.817686	0	0
lipid	lipid468	lipid609	0.864402	0	0
lipid	lipid468	lipid612	0.745547	0	0
lipid	lipid468	lipid615	0.792791	0	0
lipid	lipid468	lipid616	0.744072	0	0
lipid	lipid468	lipid618	0.847213	0	0
lipid	lipid468	lipid619	0.744077	0	0
lipid	lipid468	lipid620	0.801321	0	0
lipid	lipid468	lipid625	0.798439	0	0
lipid	lipid468	lipid629	0.748233	0	0
lipid	lipid468	lipid632	0.741967	0	0
lipid	lipid468	lipid633	0.78838	0	0
lipid	lipid468	lipid635	0.736029	0	0
lipid	lipid468	lipid638	0.744837	0	0
lipid	lipid468	lipid639	0.777127	0	0
lipid	lipid468	lipid642	0.788801	0	0
lipid	lipid468	lipid643	0.800733	0	0
lipid	lipid468	lipid646	0.820182	0	0
lipid	lipid468	lipid649	0.778903	0	0
lipid	lipid468	lipid664	0.732909	0	0
lipid	lipid468	lipid672	0.760674	0	0
lipid	lipid468	lipid676	0.734189	0	0
lipid	lipid468	lipid688	0.753717	0	0
lipid	lipid468	lipid699	0.735452	0	0
lipid	lipid468	lipid717	0.739391	0	0
lipid	lipid469	lipid470	0.837656	0	0
lipid	lipid469	lipid472	0.95978	0	0
lipid	lipid469	lipid473	0.928338	0	0
lipid	lipid469	lipid484	0.746809	0	0
lipid	lipid469	lipid488	0.739612	0	0
lipid	lipid469	lipid490	0.748021	0	0
lipid	lipid469	lipid491	0.741149	0	0
lipid	lipid469	lipid492	0.737755	0	0
lipid	lipid469	lipid494	0.794338	0	0
lipid	lipid469	lipid505	0.761571	0	0
lipid	lipid469	lipid509	0.792189	0	0
lipid	lipid469	lipid511	0.748309	0	0
lipid	lipid469	lipid513	0.882857	0	0
lipid	lipid469	lipid515	0.752371	0	0
lipid	lipid469	lipid517	0.817787	0	0
lipid	lipid469	lipid518	0.851129	0	0
lipid	lipid469	lipid519	0.823512	0	0
lipid	lipid469	lipid520	0.764183	0	0
lipid	lipid469	lipid522	0.897813	0	0
lipid	lipid469	lipid523	0.844753	0	0
lipid	lipid469	lipid524	0.776961	0	0
lipid	lipid469	lipid526	0.878708	0	0
lipid	lipid469	lipid527	0.894144	0	0
lipid	lipid469	lipid528	0.815456	0	0
lipid	lipid469	lipid531	0.886043	0	0
lipid	lipid469	lipid534	0.822101	0	0
lipid	lipid469	lipid535	0.909155	0	0
lipid	lipid469	lipid536	0.880076	0	0
lipid	lipid469	lipid539	0.75283	0	0
lipid	lipid469	lipid553	0.751105	0	0
lipid	lipid469	lipid554	0.742754	0	0
lipid	lipid469	lipid556	0.747138	0	0
lipid	lipid469	lipid557	0.777635	0	0
lipid	lipid469	lipid559	0.767754	0	0
lipid	lipid469	lipid560	0.732216	0	0
lipid	lipid469	lipid561	0.775943	0	0
lipid	lipid469	lipid562	0.770073	0	0
lipid	lipid469	lipid564	0.783569	0	0
lipid	lipid469	lipid565	0.803233	0	0
lipid	lipid469	lipid581	0.743883	0	0
lipid	lipid469	lipid584	0.807145	0	0
lipid	lipid469	lipid587	0.764053	0	0
lipid	lipid469	lipid590	0.771552	0	0
lipid	lipid469	lipid592	0.779124	0	0
lipid	lipid469	lipid595	0.733156	0	0
lipid	lipid469	lipid596	0.819196	0	0
lipid	lipid469	lipid597	0.739523	0	0
lipid	lipid469	lipid599	0.790251	0	0
lipid	lipid469	lipid600	0.746965	0	0
lipid	lipid469	lipid602	0.785917	0	0
lipid	lipid469	lipid603	0.736558	0	0
lipid	lipid469	lipid604	0.836128	0	0
lipid	lipid469	lipid607	0.771105	0	0
lipid	lipid469	lipid608	0.761168	0	0
lipid	lipid469	lipid609	0.802533	0	0
lipid	lipid469	lipid610	0.801134	0	0
lipid	lipid469	lipid612	0.76823	0	0
lipid	lipid469	lipid613	0.741586	0	0
lipid	lipid469	lipid614	0.800373	0	0
lipid	lipid469	lipid615	0.764171	0	0
lipid	lipid469	lipid618	0.782202	0	0
lipid	lipid469	lipid620	0.749266	0	0
lipid	lipid469	lipid621	0.735499	0	0
lipid	lipid469	lipid623	0.766273	0	0
lipid	lipid469	lipid624	0.772547	0	0
lipid	lipid469	lipid625	0.740269	0	0
lipid	lipid469	lipid633	0.746129	0	0
lipid	lipid469	lipid642	0.75064	0	0
lipid	lipid469	lipid643	0.754936	0	0
lipid	lipid469	lipid646	0.766822	0	0
lipid	lipid469	lipid648	0.734219	0	0
lipid	lipid469	lipid649	0.74014	0	0
lipid	lipid469	lipid694	0.735859	0	0
lipid	lipid47	lipid48	0.78435	0	0
lipid	lipid470	lipid471	0.828947	0	0
lipid	lipid470	lipid472	0.82849	0	0
lipid	lipid470	lipid473	0.919118	0	0
lipid	lipid470	lipid474	0.746037	0	0
lipid	lipid470	lipid475	0.734366	0	0
lipid	lipid470	lipid478	0.846577	0	0
lipid	lipid470	lipid479	0.770842	0	0
lipid	lipid470	lipid480	0.781551	0	0
lipid	lipid470	lipid481	0.80416	0	0
lipid	lipid470	lipid482	0.83122	0	0
lipid	lipid470	lipid483	0.780447	0	0
lipid	lipid470	lipid484	0.896079	0	0
lipid	lipid470	lipid485	0.811809	0	0
lipid	lipid470	lipid486	0.81153	0	0
lipid	lipid470	lipid487	0.824944	0	0
lipid	lipid470	lipid488	0.890687	0	0
lipid	lipid470	lipid489	0.845544	0	0
lipid	lipid470	lipid490	0.771572	0	0
lipid	lipid470	lipid491	0.840335	0	0
lipid	lipid470	lipid492	0.856456	0	0
lipid	lipid470	lipid493	0.834668	0	0
lipid	lipid470	lipid494	0.860116	0	0
lipid	lipid470	lipid495	0.878369	0	0
lipid	lipid470	lipid496	0.763343	0	0
lipid	lipid470	lipid499	0.83264	0	0
lipid	lipid470	lipid501	0.772967	0	0
lipid	lipid470	lipid502	0.806217	0	0
lipid	lipid470	lipid504	0.812518	0	0
lipid	lipid470	lipid505	0.851984	0	0
lipid	lipid470	lipid506	0.812337	0	0
lipid	lipid470	lipid507	0.753139	0	0
lipid	lipid470	lipid508	0.780093	0	0
lipid	lipid470	lipid509	0.871275	0	0
lipid	lipid470	lipid510	0.826941	0	0
lipid	lipid470	lipid512	0.845947	0	0
lipid	lipid470	lipid513	0.809995	0	0
lipid	lipid470	lipid514	0.826503	0	0
lipid	lipid470	lipid515	0.773669	0	0
lipid	lipid470	lipid516	0.762833	0	0
lipid	lipid470	lipid517	0.898981	0	0
lipid	lipid470	lipid518	0.855536	0	0
lipid	lipid470	lipid519	0.806848	0	0
lipid	lipid470	lipid520	0.848053	0	0
lipid	lipid470	lipid521	0.865043	0	0
lipid	lipid470	lipid523	0.80326	0	0
lipid	lipid470	lipid524	0.869559	0	0
lipid	lipid470	lipid525	0.765536	0	0
lipid	lipid470	lipid526	0.895973	0	0
lipid	lipid470	lipid528	0.931598	0	0
lipid	lipid470	lipid529	0.901147	0	0
lipid	lipid470	lipid530	0.8395	0	0
lipid	lipid470	lipid531	0.83222	0	0
lipid	lipid470	lipid532	0.864763	0	0
lipid	lipid470	lipid533	0.836223	0	0
lipid	lipid470	lipid534	0.901585	0	0
lipid	lipid470	lipid535	0.784193	0	0
lipid	lipid470	lipid536	0.888628	0	0
lipid	lipid470	lipid537	0.861251	0	0
lipid	lipid470	lipid539	0.800154	0	0
lipid	lipid470	lipid540	0.736858	0	0
lipid	lipid470	lipid544	0.756495	0	0
lipid	lipid470	lipid545	0.748136	0	0
lipid	lipid470	lipid546	0.748933	0	0
lipid	lipid470	lipid547	0.759304	0	0
lipid	lipid470	lipid549	0.78144	0	0
lipid	lipid470	lipid550	0.801931	0	0
lipid	lipid470	lipid551	0.794571	0	0
lipid	lipid470	lipid552	0.760186	0	0
lipid	lipid470	lipid553	0.741757	0	0
lipid	lipid470	lipid555	0.792409	0	0
lipid	lipid470	lipid556	0.827882	0	0
lipid	lipid470	lipid558	0.879317	0	0
lipid	lipid470	lipid560	0.762033	0	0
lipid	lipid470	lipid562	0.862527	0	0
lipid	lipid470	lipid563	0.755968	0	0
lipid	lipid470	lipid565	0.787367	0	0
lipid	lipid470	lipid573	0.733449	0	0
lipid	lipid470	lipid575	0.802979	0	0
lipid	lipid470	lipid581	0.742746	0	0
lipid	lipid470	lipid582	0.779081	0	0
lipid	lipid470	lipid584	0.814309	0	0
lipid	lipid470	lipid587	0.735831	0	0
lipid	lipid470	lipid590	0.772072	0	0
lipid	lipid470	lipid592	0.742682	0	0
lipid	lipid470	lipid593	0.788474	0	0
lipid	lipid470	lipid594	0.755173	0	0
lipid	lipid470	lipid596	0.868446	0	0
lipid	lipid470	lipid599	0.817258	0	0
lipid	lipid470	lipid602	0.744547	0	0
lipid	lipid470	lipid604	0.749695	0	0
lipid	lipid470	lipid605	0.822665	0	0
lipid	lipid470	lipid608	0.818128	0	0
lipid	lipid470	lipid609	0.885547	0	0
lipid	lipid470	lipid615	0.830381	0	0
lipid	lipid470	lipid616	0.822198	0	0
lipid	lipid470	lipid618	0.854129	0	0
lipid	lipid470	lipid619	0.778987	0	0
lipid	lipid470	lipid620	0.826024	0	0
lipid	lipid470	lipid625	0.834291	0	0
lipid	lipid470	lipid628	0.736095	0	0
lipid	lipid470	lipid629	0.742826	0	0
lipid	lipid470	lipid632	0.787751	0	0
lipid	lipid470	lipid633	0.734242	0	0
lipid	lipid470	lipid639	0.734711	0	0
lipid	lipid470	lipid646	0.778566	0	0
lipid	lipid470	lipid649	0.76939	0	0
lipid	lipid470	lipid651	0.733259	0	0
lipid	lipid470	lipid699	0.801226	0	0
lipid	lipid470	lipid709	0.747367	0	0
lipid	lipid470	lipid717	0.746608	0	0
lipid	lipid471	lipid473	0.749332	0	0
lipid	lipid471	lipid474	0.861548	0	0
lipid	lipid471	lipid475	0.869791	0	0
lipid	lipid471	lipid476	0.871515	0	0
lipid	lipid471	lipid477	0.874221	0	0
lipid	lipid471	lipid478	0.883039	0	0
lipid	lipid471	lipid479	0.853729	0	0
lipid	lipid471	lipid480	0.8653	0	0
lipid	lipid471	lipid481	0.852672	0	0
lipid	lipid471	lipid482	0.881826	0	0
lipid	lipid471	lipid483	0.853393	0	0
lipid	lipid471	lipid484	0.861897	0	0
lipid	lipid471	lipid485	0.818909	0	0
lipid	lipid471	lipid486	0.83828	0	0
lipid	lipid471	lipid487	0.805326	0	0
lipid	lipid471	lipid488	0.873713	0	0
lipid	lipid471	lipid489	0.821411	0	0
lipid	lipid471	lipid490	0.790038	0	0
lipid	lipid471	lipid491	0.760534	0	0
lipid	lipid471	lipid492	0.844456	0	0
lipid	lipid471	lipid493	0.747584	0	0
lipid	lipid471	lipid494	0.773515	0	0
lipid	lipid471	lipid495	0.84502	0	0
lipid	lipid471	lipid496	0.876171	0	0
lipid	lipid471	lipid497	0.826108	0	0
lipid	lipid471	lipid498	0.840914	0	0
lipid	lipid471	lipid499	0.860711	0	0
lipid	lipid471	lipid500	0.810576	0	0
lipid	lipid471	lipid501	0.799187	0	0
lipid	lipid471	lipid502	0.866704	0	0
lipid	lipid471	lipid503	0.810758	0	0
lipid	lipid471	lipid504	0.86889	0	0
lipid	lipid471	lipid505	0.78916	0	0
lipid	lipid471	lipid506	0.873903	0	0
lipid	lipid471	lipid507	0.773408	0	0
lipid	lipid471	lipid508	0.759166	0	0
lipid	lipid471	lipid509	0.867625	0	0
lipid	lipid471	lipid510	0.795481	0	0
lipid	lipid471	lipid512	0.865959	0	0
lipid	lipid471	lipid514	0.796288	0	0
lipid	lipid471	lipid517	0.859195	0	0
lipid	lipid471	lipid518	0.736507	0	0
lipid	lipid471	lipid520	0.812038	0	0
lipid	lipid471	lipid521	0.895223	0	0
lipid	lipid471	lipid524	0.771861	0	0
lipid	lipid471	lipid526	0.743912	0	0
lipid	lipid471	lipid528	0.763492	0	0
lipid	lipid471	lipid529	0.872277	0	0
lipid	lipid471	lipid530	0.933954	0	0
lipid	lipid471	lipid532	0.799475	0	0
lipid	lipid471	lipid534	0.784281	0	0
lipid	lipid471	lipid537	0.928941	0	0
lipid	lipid471	lipid539	0.909796	0	0
lipid	lipid471	lipid540	0.872374	0	0
lipid	lipid471	lipid541	0.854156	0	0
lipid	lipid471	lipid542	0.859669	0	0
lipid	lipid471	lipid543	0.817988	0	0
lipid	lipid471	lipid544	0.853352	0	0
lipid	lipid471	lipid545	0.848373	0	0
lipid	lipid471	lipid546	0.856553	0	0
lipid	lipid471	lipid547	0.841105	0	0
lipid	lipid471	lipid549	0.820512	0	0
lipid	lipid471	lipid550	0.784886	0	0
lipid	lipid471	lipid551	0.813207	0	0
lipid	lipid471	lipid552	0.774029	0	0
lipid	lipid471	lipid553	0.767941	0	0
lipid	lipid471	lipid556	0.751803	0	0
lipid	lipid471	lipid558	0.821992	0	0
lipid	lipid471	lipid563	0.897409	0	0
lipid	lipid471	lipid566	0.797806	0	0
lipid	lipid471	lipid567	0.784783	0	0
lipid	lipid471	lipid568	0.831011	0	0
lipid	lipid471	lipid569	0.755211	0	0
lipid	lipid471	lipid570	0.788091	0	0
lipid	lipid471	lipid571	0.780506	0	0
lipid	lipid471	lipid572	0.73885	0	0
lipid	lipid471	lipid573	0.853213	0	0
lipid	lipid471	lipid574	0.772862	0	0
lipid	lipid471	lipid575	0.816273	0	0
lipid	lipid471	lipid578	0.734626	0	0
lipid	lipid471	lipid581	0.786148	0	0
lipid	lipid471	lipid582	0.789642	0	0
lipid	lipid471	lipid583	0.782046	0	0
lipid	lipid471	lipid584	0.748743	0	0
lipid	lipid471	lipid593	0.751435	0	0
lipid	lipid471	lipid594	0.841531	0	0
lipid	lipid471	lipid596	0.804783	0	0
lipid	lipid471	lipid605	0.788352	0	0
lipid	lipid471	lipid606	0.879556	0	0
lipid	lipid471	lipid608	0.849579	0	0
lipid	lipid471	lipid609	0.845988	0	0
lipid	lipid471	lipid616	0.859817	0	0
lipid	lipid471	lipid618	0.823228	0	0
lipid	lipid471	lipid619	0.76565	0	0
lipid	lipid471	lipid625	0.823081	0	0
lipid	lipid471	lipid628	0.871991	0	0
lipid	lipid471	lipid629	0.833924	0	0
lipid	lipid471	lipid632	0.837365	0	0
lipid	lipid471	lipid633	0.77353	0	0
lipid	lipid471	lipid635	0.866711	0	0
lipid	lipid471	lipid636	0.782056	0	0
lipid	lipid471	lipid637	0.812687	0	0
lipid	lipid471	lipid638	0.802095	0	0
lipid	lipid471	lipid639	0.826802	0	0
lipid	lipid471	lipid643	0.758263	0	0
lipid	lipid471	lipid646	0.816615	0	0
lipid	lipid471	lipid650	0.868166	0	0
lipid	lipid471	lipid651	0.830442	0	0
lipid	lipid471	lipid652	0.739512	0	0
lipid	lipid471	lipid655	0.788464	0	0
lipid	lipid471	lipid658	0.781383	0	0
lipid	lipid471	lipid675	0.780995	0	0
lipid	lipid471	lipid685	0.825756	0	0
lipid	lipid471	lipid687	0.829468	0	0
lipid	lipid471	lipid688	0.739396	0	0
lipid	lipid471	lipid696	0.771726	0	0
lipid	lipid471	lipid699	0.817292	0	0
lipid	lipid471	lipid700	0.78418	0	0
lipid	lipid471	lipid709	0.742877	0	0
lipid	lipid471	lipid734	0.748116	0	0
lipid	lipid471	lipid737	0.745275	0	0
lipid	lipid471	lipid751	0.743081	0	0
lipid	lipid471	lipid759	0.792726	0	0
lipid	lipid471	lipid768	0.742225	0	0
lipid	lipid472	lipid473	0.945565	0	0
lipid	lipid472	lipid490	0.756025	0	0
lipid	lipid472	lipid491	0.74548	0	0
lipid	lipid472	lipid492	0.755905	0	0
lipid	lipid472	lipid494	0.789213	0	0
lipid	lipid472	lipid495	0.734632	0	0
lipid	lipid472	lipid509	0.763967	0	0
lipid	lipid472	lipid511	0.747346	0	0
lipid	lipid472	lipid513	0.858984	0	0
lipid	lipid472	lipid515	0.738145	0	0
lipid	lipid472	lipid517	0.810383	0	0
lipid	lipid472	lipid518	0.820798	0	0
lipid	lipid472	lipid519	0.801446	0	0
lipid	lipid472	lipid520	0.783128	0	0
lipid	lipid472	lipid522	0.887397	0	0
lipid	lipid472	lipid523	0.826324	0	0
lipid	lipid472	lipid524	0.775935	0	0
lipid	lipid472	lipid526	0.874863	0	0
lipid	lipid472	lipid527	0.867313	0	0
lipid	lipid472	lipid528	0.810373	0	0
lipid	lipid472	lipid531	0.904927	0	0
lipid	lipid472	lipid532	0.733307	0	0
lipid	lipid472	lipid534	0.833315	0	0
lipid	lipid472	lipid535	0.915692	0	0
lipid	lipid472	lipid536	0.883072	0	0
lipid	lipid472	lipid553	0.757261	0	0
lipid	lipid472	lipid554	0.744667	0	0
lipid	lipid472	lipid556	0.741712	0	0
lipid	lipid472	lipid557	0.779303	0	0
lipid	lipid472	lipid558	0.757735	0	0
lipid	lipid472	lipid559	0.780858	0	0
lipid	lipid472	lipid561	0.776617	0	0
lipid	lipid472	lipid562	0.799829	0	0
lipid	lipid472	lipid564	0.820676	0	0
lipid	lipid472	lipid565	0.832692	0	0
lipid	lipid472	lipid581	0.737137	0	0
lipid	lipid472	lipid584	0.781639	0	0
lipid	lipid472	lipid587	0.75028	0	0
lipid	lipid472	lipid590	0.791357	0	0
lipid	lipid472	lipid592	0.765921	0	0
lipid	lipid472	lipid596	0.78485	0	0
lipid	lipid472	lipid597	0.739194	0	0
lipid	lipid472	lipid599	0.785737	0	0
lipid	lipid472	lipid600	0.73692	0	0
lipid	lipid472	lipid602	0.798561	0	0
lipid	lipid472	lipid603	0.738158	0	0
lipid	lipid472	lipid604	0.807624	0	0
lipid	lipid472	lipid607	0.768457	0	0
lipid	lipid472	lipid608	0.746522	0	0
lipid	lipid472	lipid609	0.777565	0	0
lipid	lipid472	lipid610	0.828779	0	0
lipid	lipid472	lipid612	0.773156	0	0
lipid	lipid472	lipid613	0.740545	0	0
lipid	lipid472	lipid614	0.818267	0	0
lipid	lipid472	lipid618	0.792827	0	0
lipid	lipid472	lipid620	0.792682	0	0
lipid	lipid472	lipid621	0.745531	0	0
lipid	lipid472	lipid623	0.778329	0	0
lipid	lipid472	lipid624	0.799298	0	0
lipid	lipid472	lipid633	0.755037	0	0
lipid	lipid472	lipid642	0.753197	0	0
lipid	lipid472	lipid643	0.75522	0	0
lipid	lipid472	lipid646	0.766565	0	0
lipid	lipid472	lipid647	0.734488	0	0
lipid	lipid472	lipid649	0.763531	0	0
lipid	lipid472	lipid672	0.745092	0	0
lipid	lipid472	lipid681	0.73294	0	0
lipid	lipid472	lipid690	0.768706	0	0
lipid	lipid473	lipid484	0.777581	0	0
lipid	lipid473	lipid488	0.770226	0	0
lipid	lipid473	lipid491	0.752144	0	0
lipid	lipid473	lipid492	0.770245	0	0
lipid	lipid473	lipid494	0.794858	0	0
lipid	lipid473	lipid495	0.783241	0	0
lipid	lipid473	lipid505	0.766907	0	0
lipid	lipid473	lipid509	0.774609	0	0
lipid	lipid473	lipid513	0.835347	0	0
lipid	lipid473	lipid517	0.824925	0	0
lipid	lipid473	lipid518	0.82598	0	0
lipid	lipid473	lipid519	0.780493	0	0
lipid	lipid473	lipid520	0.788377	0	0
lipid	lipid473	lipid522	0.831824	0	0
lipid	lipid473	lipid523	0.807809	0	0
lipid	lipid473	lipid524	0.79141	0	0
lipid	lipid473	lipid526	0.889305	0	0
lipid	lipid473	lipid527	0.808117	0	0
lipid	lipid473	lipid528	0.864413	0	0
lipid	lipid473	lipid529	0.783128	0	0
lipid	lipid473	lipid531	0.90361	0	0
lipid	lipid473	lipid532	0.790243	0	0
lipid	lipid473	lipid533	0.746276	0	0
lipid	lipid473	lipid534	0.884833	0	0
lipid	lipid473	lipid535	0.875309	0	0
lipid	lipid473	lipid536	0.916608	0	0
lipid	lipid473	lipid537	0.742533	0	0
lipid	lipid473	lipid539	0.769166	0	0
lipid	lipid473	lipid556	0.74978	0	0
lipid	lipid473	lipid558	0.795592	0	0
lipid	lipid473	lipid562	0.834691	0	0
lipid	lipid473	lipid564	0.739534	0	0
lipid	lipid473	lipid565	0.845871	0	0
lipid	lipid473	lipid584	0.776563	0	0
lipid	lipid473	lipid590	0.766432	0	0
lipid	lipid473	lipid596	0.81522	0	0
lipid	lipid473	lipid599	0.78131	0	0
lipid	lipid473	lipid602	0.779297	0	0
lipid	lipid473	lipid604	0.772136	0	0
lipid	lipid473	lipid608	0.74881	0	0
lipid	lipid473	lipid609	0.825013	0	0
lipid	lipid473	lipid610	0.752049	0	0
lipid	lipid473	lipid612	0.767169	0	0
lipid	lipid473	lipid614	0.7681	0	0
lipid	lipid473	lipid615	0.778892	0	0
lipid	lipid473	lipid618	0.803874	0	0
lipid	lipid473	lipid620	0.825183	0	0
lipid	lipid473	lipid624	0.767179	0	0
lipid	lipid473	lipid625	0.769552	0	0
lipid	lipid473	lipid646	0.752169	0	0
lipid	lipid473	lipid649	0.788317	0	0
lipid	lipid473	lipid717	0.737899	0	0
lipid	lipid474	lipid475	0.981186	0	0
lipid	lipid474	lipid476	0.971255	0	0
lipid	lipid474	lipid477	0.986802	0	0
lipid	lipid474	lipid478	0.959617	0	0
lipid	lipid474	lipid479	0.977844	0	0
lipid	lipid474	lipid480	0.977087	0	0
lipid	lipid474	lipid481	0.93167	0	0
lipid	lipid474	lipid482	0.959502	0	0
lipid	lipid474	lipid483	0.974284	0	0
lipid	lipid474	lipid484	0.905198	0	0
lipid	lipid474	lipid485	0.921053	0	0
lipid	lipid474	lipid486	0.927534	0	0
lipid	lipid474	lipid487	0.879889	0	0
lipid	lipid474	lipid488	0.924898	0	0
lipid	lipid474	lipid489	0.904377	0	0
lipid	lipid474	lipid490	0.887466	0	0
lipid	lipid474	lipid491	0.849587	0	0
lipid	lipid474	lipid492	0.901189	0	0
lipid	lipid474	lipid493	0.807188	0	0
lipid	lipid474	lipid494	0.830162	0	0
lipid	lipid474	lipid495	0.889445	0	0
lipid	lipid474	lipid496	0.953696	0	0
lipid	lipid474	lipid497	0.928486	0	0
lipid	lipid474	lipid498	0.923661	0	0
lipid	lipid474	lipid499	0.91578	0	0
lipid	lipid474	lipid500	0.899666	0	0
lipid	lipid474	lipid501	0.884461	0	0
lipid	lipid474	lipid502	0.928142	0	0
lipid	lipid474	lipid503	0.904755	0	0
lipid	lipid474	lipid504	0.918751	0	0
lipid	lipid474	lipid505	0.811682	0	0
lipid	lipid474	lipid506	0.902822	0	0
lipid	lipid474	lipid507	0.828856	0	0
lipid	lipid474	lipid508	0.815106	0	0
lipid	lipid474	lipid509	0.898621	0	0
lipid	lipid474	lipid510	0.837547	0	0
lipid	lipid474	lipid511	0.780865	0	0
lipid	lipid474	lipid512	0.878856	0	0
lipid	lipid474	lipid514	0.80414	0	0
lipid	lipid474	lipid515	0.750659	0	0
lipid	lipid474	lipid517	0.875228	0	0
lipid	lipid474	lipid518	0.73502	0	0
lipid	lipid474	lipid520	0.836526	0	0
lipid	lipid474	lipid521	0.84603	0	0
lipid	lipid474	lipid524	0.775812	0	0
lipid	lipid474	lipid528	0.739907	0	0
lipid	lipid474	lipid529	0.774725	0	0
lipid	lipid474	lipid530	0.85269	0	0
lipid	lipid474	lipid532	0.735097	0	0
lipid	lipid474	lipid537	0.786324	0	0
lipid	lipid474	lipid540	0.974768	0	0
lipid	lipid474	lipid541	0.980866	0	0
lipid	lipid474	lipid542	0.974568	0	0
lipid	lipid474	lipid543	0.941037	0	0
lipid	lipid474	lipid544	0.958016	0	0
lipid	lipid474	lipid545	0.95467	0	0
lipid	lipid474	lipid546	0.965888	0	0
lipid	lipid474	lipid547	0.958132	0	0
lipid	lipid474	lipid548	0.830459	0	0
lipid	lipid474	lipid549	0.898634	0	0
lipid	lipid474	lipid550	0.860796	0	0
lipid	lipid474	lipid551	0.893021	0	0
lipid	lipid474	lipid552	0.871416	0	0
lipid	lipid474	lipid553	0.865558	0	0
lipid	lipid474	lipid555	0.75401	0	0
lipid	lipid474	lipid556	0.814275	0	0
lipid	lipid474	lipid557	0.736098	0	0
lipid	lipid474	lipid558	0.873628	0	0
lipid	lipid474	lipid562	0.741848	0	0
lipid	lipid474	lipid563	0.887174	0	0
lipid	lipid474	lipid566	0.899726	0	0
lipid	lipid474	lipid567	0.886061	0	0
lipid	lipid474	lipid568	0.916459	0	0
lipid	lipid474	lipid569	0.847215	0	0
lipid	lipid474	lipid570	0.879746	0	0
lipid	lipid474	lipid571	0.865528	0	0
lipid	lipid474	lipid572	0.841962	0	0
lipid	lipid474	lipid573	0.912409	0	0
lipid	lipid474	lipid574	0.877983	0	0
lipid	lipid474	lipid575	0.853488	0	0
lipid	lipid474	lipid577	0.755146	0	0
lipid	lipid474	lipid578	0.800068	0	0
lipid	lipid474	lipid581	0.81579	0	0
lipid	lipid474	lipid582	0.844422	0	0
lipid	lipid474	lipid583	0.834596	0	0
lipid	lipid474	lipid584	0.753844	0	0
lipid	lipid474	lipid587	0.748053	0	0
lipid	lipid474	lipid590	0.752742	0	0
lipid	lipid474	lipid593	0.762553	0	0
lipid	lipid474	lipid594	0.819575	0	0
lipid	lipid474	lipid596	0.748781	0	0
lipid	lipid474	lipid599	0.736142	0	0
lipid	lipid474	lipid606	0.835049	0	0
lipid	lipid474	lipid608	0.843304	0	0
lipid	lipid474	lipid609	0.760144	0	0
lipid	lipid474	lipid616	0.766796	0	0
lipid	lipid474	lipid618	0.824395	0	0
lipid	lipid474	lipid628	0.973395	0	0
lipid	lipid474	lipid629	0.950791	0	0
lipid	lipid474	lipid632	0.924517	0	0
lipid	lipid474	lipid633	0.861262	0	0
lipid	lipid474	lipid635	0.912188	0	0
lipid	lipid474	lipid636	0.891983	0	0
lipid	lipid474	lipid637	0.91797	0	0
lipid	lipid474	lipid638	0.903875	0	0
lipid	lipid474	lipid639	0.891538	0	0
lipid	lipid474	lipid640	0.765614	0	0
lipid	lipid474	lipid641	0.781712	0	0
lipid	lipid474	lipid642	0.800644	0	0
lipid	lipid474	lipid643	0.79233	0	0
lipid	lipid474	lipid646	0.795049	0	0
lipid	lipid474	lipid650	0.868234	0	0
lipid	lipid474	lipid651	0.782766	0	0
lipid	lipid474	lipid653	0.769267	0	0
lipid	lipid474	lipid654	0.811255	0	0
lipid	lipid474	lipid655	0.873823	0	0
lipid	lipid474	lipid656	0.774046	0	0
lipid	lipid474	lipid657	0.78798	0	0
lipid	lipid474	lipid658	0.849657	0	0
lipid	lipid474	lipid659	0.825285	0	0
lipid	lipid474	lipid660	0.755808	0	0
lipid	lipid474	lipid664	0.771157	0	0
lipid	lipid474	lipid665	0.742303	0	0
lipid	lipid474	lipid666	0.75117	0	0
lipid	lipid474	lipid675	0.766248	0	0
lipid	lipid474	lipid685	0.808339	0	0
lipid	lipid474	lipid687	0.84898	0	0
lipid	lipid474	lipid699	0.794757	0	0
lipid	lipid474	lipid700	0.835001	0	0
lipid	lipid474	lipid726	0.747722	0	0
lipid	lipid474	lipid737	0.778011	0	0
lipid	lipid474	lipid740	0.746071	0	0
lipid	lipid474	lipid751	0.740001	0	0
lipid	lipid474	lipid759	0.801063	0	0
lipid	lipid474	lipid769	0.746224	0	0
lipid	lipid475	lipid476	0.994674	0	0
lipid	lipid475	lipid477	0.985134	0	0
lipid	lipid475	lipid478	0.954147	0	0
lipid	lipid475	lipid479	0.96633	0	0
lipid	lipid475	lipid480	0.980213	0	0
lipid	lipid475	lipid481	0.947374	0	0
lipid	lipid475	lipid482	0.967107	0	0
lipid	lipid475	lipid483	0.960647	0	0
lipid	lipid475	lipid484	0.899121	0	0
lipid	lipid475	lipid485	0.912715	0	0
lipid	lipid475	lipid486	0.931432	0	0
lipid	lipid475	lipid487	0.88931	0	0
lipid	lipid475	lipid488	0.922291	0	0
lipid	lipid475	lipid489	0.893494	0	0
lipid	lipid475	lipid490	0.873792	0	0
lipid	lipid475	lipid491	0.841625	0	0
lipid	lipid475	lipid492	0.900321	0	0
lipid	lipid475	lipid493	0.809389	0	0
lipid	lipid475	lipid494	0.822472	0	0
lipid	lipid475	lipid495	0.868523	0	0
lipid	lipid475	lipid496	0.954949	0	0
lipid	lipid475	lipid497	0.953436	0	0
lipid	lipid475	lipid498	0.957789	0	0
lipid	lipid475	lipid499	0.906747	0	0
lipid	lipid475	lipid500	0.927376	0	0
lipid	lipid475	lipid501	0.909958	0	0
lipid	lipid475	lipid502	0.947295	0	0
lipid	lipid475	lipid503	0.927024	0	0
lipid	lipid475	lipid504	0.926923	0	0
lipid	lipid475	lipid505	0.79603	0	0
lipid	lipid475	lipid506	0.901219	0	0
lipid	lipid475	lipid507	0.863879	0	0
lipid	lipid475	lipid508	0.847282	0	0
lipid	lipid475	lipid509	0.904148	0	0
lipid	lipid475	lipid510	0.851826	0	0
lipid	lipid475	lipid511	0.803546	0	0
lipid	lipid475	lipid512	0.891916	0	0
lipid	lipid475	lipid514	0.795366	0	0
lipid	lipid475	lipid515	0.786336	0	0
lipid	lipid475	lipid516	0.7442	0	0
lipid	lipid475	lipid517	0.87246	0	0
lipid	lipid475	lipid518	0.732735	0	0
lipid	lipid475	lipid519	0.749305	0	0
lipid	lipid475	lipid520	0.851156	0	0
lipid	lipid475	lipid521	0.865597	0	0
lipid	lipid475	lipid524	0.802642	0	0
lipid	lipid475	lipid528	0.749023	0	0
lipid	lipid475	lipid529	0.794007	0	0
lipid	lipid475	lipid530	0.872685	0	0
lipid	lipid475	lipid532	0.75213	0	0
lipid	lipid475	lipid537	0.806545	0	0
lipid	lipid475	lipid540	0.990032	0	0
lipid	lipid475	lipid541	0.985454	0	0
lipid	lipid475	lipid542	0.985141	0	0
lipid	lipid475	lipid543	0.910237	0	0
lipid	lipid475	lipid544	0.972509	0	0
lipid	lipid475	lipid545	0.966324	0	0
lipid	lipid475	lipid546	0.965137	0	0
lipid	lipid475	lipid547	0.956565	0	0
lipid	lipid475	lipid548	0.796152	0	0
lipid	lipid475	lipid549	0.920412	0	0
lipid	lipid475	lipid550	0.874293	0	0
lipid	lipid475	lipid551	0.908862	0	0
lipid	lipid475	lipid552	0.859724	0	0
lipid	lipid475	lipid553	0.866733	0	0
lipid	lipid475	lipid555	0.772406	0	0
lipid	lipid475	lipid556	0.826964	0	0
lipid	lipid475	lipid558	0.859272	0	0
lipid	lipid475	lipid563	0.889231	0	0
lipid	lipid475	lipid566	0.921701	0	0
lipid	lipid475	lipid567	0.909231	0	0
lipid	lipid475	lipid568	0.930764	0	0
lipid	lipid475	lipid569	0.864563	0	0
lipid	lipid475	lipid570	0.901757	0	0
lipid	lipid475	lipid571	0.887859	0	0
lipid	lipid475	lipid572	0.848819	0	0
lipid	lipid475	lipid573	0.919194	0	0
lipid	lipid475	lipid574	0.908346	0	0
lipid	lipid475	lipid575	0.850093	0	0
lipid	lipid475	lipid576	0.738304	0	0
lipid	lipid475	lipid577	0.771344	0	0
lipid	lipid475	lipid578	0.824482	0	0
lipid	lipid475	lipid579	0.737204	0	0
lipid	lipid475	lipid581	0.81704	0	0
lipid	lipid475	lipid582	0.8641	0	0
lipid	lipid475	lipid583	0.870501	0	0
lipid	lipid475	lipid584	0.759748	0	0
lipid	lipid475	lipid587	0.770487	0	0
lipid	lipid475	lipid590	0.749057	0	0
lipid	lipid475	lipid593	0.791407	0	0
lipid	lipid475	lipid594	0.859911	0	0
lipid	lipid475	lipid596	0.75834	0	0
lipid	lipid475	lipid599	0.754164	0	0
lipid	lipid475	lipid605	0.749848	0	0
lipid	lipid475	lipid606	0.878223	0	0
lipid	lipid475	lipid608	0.859238	0	0
lipid	lipid475	lipid609	0.765995	0	0
lipid	lipid475	lipid616	0.80157	0	0
lipid	lipid475	lipid618	0.8318	0	0
lipid	lipid475	lipid628	0.987243	0	0
lipid	lipid475	lipid629	0.940753	0	0
lipid	lipid475	lipid632	0.941982	0	0
lipid	lipid475	lipid633	0.848726	0	0
lipid	lipid475	lipid635	0.933782	0	0
lipid	lipid475	lipid636	0.887794	0	0
lipid	lipid475	lipid637	0.924435	0	0
lipid	lipid475	lipid638	0.895436	0	0
lipid	lipid475	lipid639	0.912962	0	0
lipid	lipid475	lipid640	0.756007	0	0
lipid	lipid475	lipid641	0.775879	0	0
lipid	lipid475	lipid642	0.790208	0	0
lipid	lipid475	lipid643	0.8178	0	0
lipid	lipid475	lipid646	0.823933	0	0
lipid	lipid475	lipid650	0.881219	0	0
lipid	lipid475	lipid651	0.794262	0	0
lipid	lipid475	lipid653	0.792723	0	0
lipid	lipid475	lipid654	0.833598	0	0
lipid	lipid475	lipid655	0.889287	0	0
lipid	lipid475	lipid656	0.794539	0	0
lipid	lipid475	lipid657	0.796078	0	0
lipid	lipid475	lipid658	0.854044	0	0
lipid	lipid475	lipid659	0.84366	0	0
lipid	lipid475	lipid660	0.778248	0	0
lipid	lipid475	lipid664	0.775708	0	0
lipid	lipid475	lipid665	0.763966	0	0
lipid	lipid475	lipid666	0.779453	0	0
lipid	lipid475	lipid675	0.797378	0	0
lipid	lipid475	lipid685	0.836025	0	0
lipid	lipid475	lipid687	0.884803	0	0
lipid	lipid475	lipid699	0.827838	0	0
lipid	lipid475	lipid700	0.865236	0	0
lipid	lipid475	lipid709	0.758329	0	0
lipid	lipid475	lipid726	0.751393	0	0
lipid	lipid475	lipid737	0.807968	0	0
lipid	lipid475	lipid740	0.780188	0	0
lipid	lipid475	lipid744	0.766086	0	0
lipid	lipid475	lipid751	0.774215	0	0
lipid	lipid475	lipid759	0.827687	0	0
lipid	lipid475	lipid760	0.735428	0	0
lipid	lipid475	lipid768	0.740578	0	0
lipid	lipid475	lipid769	0.766867	0	0
lipid	lipid476	lipid477	0.979035	0	0
lipid	lipid476	lipid478	0.946641	0	0
lipid	lipid476	lipid479	0.957562	0	0
lipid	lipid476	lipid480	0.973017	0	0
lipid	lipid476	lipid481	0.939602	0	0
lipid	lipid476	lipid482	0.962165	0	0
lipid	lipid476	lipid483	0.950139	0	0
lipid	lipid476	lipid484	0.88995	0	0
lipid	lipid476	lipid485	0.904125	0	0
lipid	lipid476	lipid486	0.92686	0	0
lipid	lipid476	lipid487	0.878814	0	0
lipid	lipid476	lipid488	0.915256	0	0
lipid	lipid476	lipid489	0.880258	0	0
lipid	lipid476	lipid490	0.867745	0	0
lipid	lipid476	lipid491	0.829926	0	0
lipid	lipid476	lipid492	0.896119	0	0
lipid	lipid476	lipid493	0.795777	0	0
lipid	lipid476	lipid494	0.811015	0	0
lipid	lipid476	lipid495	0.862751	0	0
lipid	lipid476	lipid496	0.942732	0	0
lipid	lipid476	lipid497	0.949143	0	0
lipid	lipid476	lipid498	0.95741	0	0
lipid	lipid476	lipid499	0.892589	0	0
lipid	lipid476	lipid500	0.925144	0	0
lipid	lipid476	lipid501	0.900004	0	0
lipid	lipid476	lipid502	0.939773	0	0
lipid	lipid476	lipid503	0.923196	0	0
lipid	lipid476	lipid504	0.926234	0	0
lipid	lipid476	lipid505	0.779121	0	0
lipid	lipid476	lipid506	0.885579	0	0
lipid	lipid476	lipid507	0.86052	0	0
lipid	lipid476	lipid508	0.838484	0	0
lipid	lipid476	lipid509	0.896556	0	0
lipid	lipid476	lipid510	0.841286	0	0
lipid	lipid476	lipid511	0.803541	0	0
lipid	lipid476	lipid512	0.891428	0	0
lipid	lipid476	lipid514	0.773449	0	0
lipid	lipid476	lipid515	0.780869	0	0
lipid	lipid476	lipid516	0.733184	0	0
lipid	lipid476	lipid517	0.861384	0	0
lipid	lipid476	lipid519	0.739074	0	0
lipid	lipid476	lipid520	0.851216	0	0
lipid	lipid476	lipid521	0.864718	0	0
lipid	lipid476	lipid524	0.797474	0	0
lipid	lipid476	lipid528	0.740195	0	0
lipid	lipid476	lipid529	0.789861	0	0
lipid	lipid476	lipid530	0.876809	0	0
lipid	lipid476	lipid532	0.753443	0	0
lipid	lipid476	lipid537	0.806341	0	0
lipid	lipid476	lipid540	0.987266	0	0
lipid	lipid476	lipid541	0.980689	0	0
lipid	lipid476	lipid542	0.979058	0	0
lipid	lipid476	lipid543	0.891614	0	0
lipid	lipid476	lipid544	0.966854	0	0
lipid	lipid476	lipid545	0.96281	0	0
lipid	lipid476	lipid546	0.95434	0	0
lipid	lipid476	lipid547	0.946432	0	0
lipid	lipid476	lipid548	0.775722	0	0
lipid	lipid476	lipid549	0.916128	0	0
lipid	lipid476	lipid550	0.862653	0	0
lipid	lipid476	lipid551	0.905561	0	0
lipid	lipid476	lipid552	0.844108	0	0
lipid	lipid476	lipid553	0.861739	0	0
lipid	lipid476	lipid555	0.759661	0	0
lipid	lipid476	lipid556	0.819258	0	0
lipid	lipid476	lipid558	0.852863	0	0
lipid	lipid476	lipid563	0.886708	0	0
lipid	lipid476	lipid566	0.913303	0	0
lipid	lipid476	lipid567	0.900857	0	0
lipid	lipid476	lipid568	0.929455	0	0
lipid	lipid476	lipid569	0.853034	0	0
lipid	lipid476	lipid570	0.886459	0	0
lipid	lipid476	lipid571	0.879824	0	0
lipid	lipid476	lipid572	0.831966	0	0
lipid	lipid476	lipid573	0.916943	0	0
lipid	lipid476	lipid574	0.911609	0	0
lipid	lipid476	lipid575	0.84089	0	0
lipid	lipid476	lipid577	0.755087	0	0
lipid	lipid476	lipid578	0.819316	0	0
lipid	lipid476	lipid581	0.806269	0	0
lipid	lipid476	lipid582	0.859682	0	0
lipid	lipid476	lipid583	0.872229	0	0
lipid	lipid476	lipid584	0.746901	0	0
lipid	lipid476	lipid587	0.761484	0	0
lipid	lipid476	lipid590	0.736854	0	0
lipid	lipid476	lipid593	0.78381	0	0
lipid	lipid476	lipid594	0.860251	0	0
lipid	lipid476	lipid596	0.746537	0	0
lipid	lipid476	lipid599	0.743789	0	0
lipid	lipid476	lipid605	0.741139	0	0
lipid	lipid476	lipid606	0.882752	0	0
lipid	lipid476	lipid608	0.857281	0	0
lipid	lipid476	lipid609	0.756627	0	0
lipid	lipid476	lipid616	0.796986	0	0
lipid	lipid476	lipid618	0.833247	0	0
lipid	lipid476	lipid628	0.984998	0	0
lipid	lipid476	lipid629	0.932823	0	0
lipid	lipid476	lipid632	0.930822	0	0
lipid	lipid476	lipid633	0.83918	0	0
lipid	lipid476	lipid635	0.93458	0	0
lipid	lipid476	lipid636	0.8757	0	0
lipid	lipid476	lipid637	0.913936	0	0
lipid	lipid476	lipid638	0.879818	0	0
lipid	lipid476	lipid639	0.909834	0	0
lipid	lipid476	lipid640	0.740225	0	0
lipid	lipid476	lipid641	0.760328	0	0
lipid	lipid476	lipid642	0.778156	0	0
lipid	lipid476	lipid643	0.81791	0	0
lipid	lipid476	lipid646	0.82664	0	0
lipid	lipid476	lipid650	0.876917	0	0
lipid	lipid476	lipid651	0.788429	0	0
lipid	lipid476	lipid653	0.800249	0	0
lipid	lipid476	lipid654	0.823562	0	0
lipid	lipid476	lipid655	0.882889	0	0
lipid	lipid476	lipid656	0.781693	0	0
lipid	lipid476	lipid657	0.778659	0	0
lipid	lipid476	lipid658	0.846089	0	0
lipid	lipid476	lipid659	0.835908	0	0
lipid	lipid476	lipid660	0.773809	0	0
lipid	lipid476	lipid664	0.769995	0	0
lipid	lipid476	lipid665	0.760071	0	0
lipid	lipid476	lipid666	0.770856	0	0
lipid	lipid476	lipid675	0.787127	0	0
lipid	lipid476	lipid685	0.831929	0	0
lipid	lipid476	lipid687	0.889699	0	0
lipid	lipid476	lipid699	0.825477	0	0
lipid	lipid476	lipid700	0.876453	0	0
lipid	lipid476	lipid709	0.762211	0	0
lipid	lipid476	lipid726	0.740812	0	0
lipid	lipid476	lipid737	0.810977	0	0
lipid	lipid476	lipid740	0.785171	0	0
lipid	lipid476	lipid744	0.769071	0	0
lipid	lipid476	lipid751	0.774003	0	0
lipid	lipid476	lipid759	0.822502	0	0
lipid	lipid476	lipid760	0.737522	0	0
lipid	lipid476	lipid768	0.737892	0	0
lipid	lipid476	lipid769	0.769853	0	0
lipid	lipid477	lipid478	0.954395	0	0
lipid	lipid477	lipid479	0.962908	0	0
lipid	lipid477	lipid480	0.969367	0	0
lipid	lipid477	lipid481	0.92691	0	0
lipid	lipid477	lipid482	0.957618	0	0
lipid	lipid477	lipid483	0.961036	0	0
lipid	lipid477	lipid484	0.893067	0	0
lipid	lipid477	lipid485	0.901237	0	0
lipid	lipid477	lipid486	0.912635	0	0
lipid	lipid477	lipid487	0.871564	0	0
lipid	lipid477	lipid488	0.917633	0	0
lipid	lipid477	lipid489	0.893428	0	0
lipid	lipid477	lipid490	0.863274	0	0
lipid	lipid477	lipid491	0.821252	0	0
lipid	lipid477	lipid492	0.892262	0	0
lipid	lipid477	lipid493	0.788999	0	0
lipid	lipid477	lipid494	0.807639	0	0
lipid	lipid477	lipid495	0.875148	0	0
lipid	lipid477	lipid496	0.962182	0	0
lipid	lipid477	lipid497	0.923892	0	0
lipid	lipid477	lipid498	0.938285	0	0
lipid	lipid477	lipid499	0.90812	0	0
lipid	lipid477	lipid500	0.889941	0	0
lipid	lipid477	lipid501	0.873054	0	0
lipid	lipid477	lipid502	0.932492	0	0
lipid	lipid477	lipid503	0.892461	0	0
lipid	lipid477	lipid504	0.91915	0	0
lipid	lipid477	lipid505	0.793744	0	0
lipid	lipid477	lipid506	0.908392	0	0
lipid	lipid477	lipid507	0.815636	0	0
lipid	lipid477	lipid508	0.806235	0	0
lipid	lipid477	lipid509	0.897602	0	0
lipid	lipid477	lipid510	0.826985	0	0
lipid	lipid477	lipid511	0.757242	0	0
lipid	lipid477	lipid512	0.87195	0	0
lipid	lipid477	lipid514	0.800362	0	0
lipid	lipid477	lipid515	0.732805	0	0
lipid	lipid477	lipid517	0.874739	0	0
lipid	lipid477	lipid520	0.820188	0	0
lipid	lipid477	lipid521	0.851703	0	0
lipid	lipid477	lipid524	0.761193	0	0
lipid	lipid477	lipid529	0.776665	0	0
lipid	lipid477	lipid530	0.870407	0	0
lipid	lipid477	lipid532	0.738864	0	0
lipid	lipid477	lipid537	0.803586	0	0
lipid	lipid477	lipid540	0.982298	0	0
lipid	lipid477	lipid541	0.978418	0	0
lipid	lipid477	lipid542	0.98629	0	0
lipid	lipid477	lipid543	0.927526	0	0
lipid	lipid477	lipid544	0.954677	0	0
lipid	lipid477	lipid545	0.951831	0	0
lipid	lipid477	lipid546	0.969664	0	0
lipid	lipid477	lipid547	0.947142	0	0
lipid	lipid477	lipid548	0.805856	0	0
lipid	lipid477	lipid549	0.89101	0	0
lipid	lipid477	lipid550	0.855597	0	0
lipid	lipid477	lipid551	0.885174	0	0
lipid	lipid477	lipid552	0.856247	0	0
lipid	lipid477	lipid553	0.843645	0	0
lipid	lipid477	lipid555	0.746234	0	0
lipid	lipid477	lipid556	0.801358	0	0
lipid	lipid477	lipid558	0.860086	0	0
lipid	lipid477	lipid563	0.901982	0	0
lipid	lipid477	lipid566	0.907725	0	0
lipid	lipid477	lipid567	0.896763	0	0
lipid	lipid477	lipid568	0.935903	0	0
lipid	lipid477	lipid569	0.842433	0	0
lipid	lipid477	lipid570	0.883045	0	0
lipid	lipid477	lipid571	0.870908	0	0
lipid	lipid477	lipid572	0.825228	0	0
lipid	lipid477	lipid573	0.927679	0	0
lipid	lipid477	lipid574	0.876729	0	0
lipid	lipid477	lipid575	0.849086	0	0
lipid	lipid477	lipid577	0.749087	0	0
lipid	lipid477	lipid578	0.796621	0	0
lipid	lipid477	lipid581	0.812694	0	0
lipid	lipid477	lipid582	0.842611	0	0
lipid	lipid477	lipid583	0.82613	0	0
lipid	lipid477	lipid584	0.739811	0	0
lipid	lipid477	lipid587	0.737462	0	0
lipid	lipid477	lipid593	0.750925	0	0
lipid	lipid477	lipid594	0.825809	0	0
lipid	lipid477	lipid596	0.743756	0	0
lipid	lipid477	lipid599	0.733889	0	0
lipid	lipid477	lipid606	0.85402	0	0
lipid	lipid477	lipid608	0.837244	0	0
lipid	lipid477	lipid609	0.763413	0	0
lipid	lipid477	lipid616	0.7822	0	0
lipid	lipid477	lipid618	0.821051	0	0
lipid	lipid477	lipid628	0.982161	0	0
lipid	lipid477	lipid629	0.936188	0	0
lipid	lipid477	lipid632	0.929581	0	0
lipid	lipid477	lipid633	0.832631	0	0
lipid	lipid477	lipid635	0.932661	0	0
lipid	lipid477	lipid636	0.893722	0	0
lipid	lipid477	lipid637	0.92842	0	0
lipid	lipid477	lipid638	0.900987	0	0
lipid	lipid477	lipid639	0.897148	0	0
lipid	lipid477	lipid640	0.758322	0	0
lipid	lipid477	lipid641	0.775863	0	0
lipid	lipid477	lipid642	0.782681	0	0
lipid	lipid477	lipid643	0.789117	0	0
lipid	lipid477	lipid646	0.80255	0	0
lipid	lipid477	lipid650	0.891473	0	0
lipid	lipid477	lipid651	0.798829	0	0
lipid	lipid477	lipid653	0.814495	0	0
lipid	lipid477	lipid654	0.838741	0	0
lipid	lipid477	lipid655	0.890449	0	0
lipid	lipid477	lipid656	0.79446	0	0
lipid	lipid477	lipid657	0.795373	0	0
lipid	lipid477	lipid658	0.86718	0	0
lipid	lipid477	lipid659	0.822629	0	0
lipid	lipid477	lipid660	0.754098	0	0
lipid	lipid477	lipid664	0.777708	0	0
lipid	lipid477	lipid665	0.741525	0	0
lipid	lipid477	lipid666	0.743007	0	0
lipid	lipid477	lipid675	0.774773	0	0
lipid	lipid477	lipid685	0.824754	0	0
lipid	lipid477	lipid687	0.855526	0	0
lipid	lipid477	lipid699	0.804583	0	0
lipid	lipid477	lipid700	0.850647	0	0
lipid	lipid477	lipid709	0.751021	0	0
lipid	lipid477	lipid726	0.77288	0	0
lipid	lipid477	lipid737	0.808393	0	0
lipid	lipid477	lipid740	0.767906	0	0
lipid	lipid477	lipid744	0.739067	0	0
lipid	lipid477	lipid751	0.753481	0	0
lipid	lipid477	lipid759	0.804729	0	0
lipid	lipid477	lipid769	0.768494	0	0
lipid	lipid478	lipid479	0.965827	0	0
lipid	lipid478	lipid480	0.968711	0	0
lipid	lipid478	lipid481	0.948517	0	0
lipid	lipid478	lipid482	0.987555	0	0
lipid	lipid478	lipid483	0.969417	0	0
lipid	lipid478	lipid484	0.972313	0	0
lipid	lipid478	lipid485	0.928609	0	0
lipid	lipid478	lipid486	0.93146	0	0
lipid	lipid478	lipid487	0.921195	0	0
lipid	lipid478	lipid488	0.971422	0	0
lipid	lipid478	lipid489	0.950889	0	0
lipid	lipid478	lipid490	0.882808	0	0
lipid	lipid478	lipid491	0.877407	0	0
lipid	lipid478	lipid492	0.919825	0	0
lipid	lipid478	lipid493	0.850914	0	0
lipid	lipid478	lipid494	0.876831	0	0
lipid	lipid478	lipid495	0.912901	0	0
lipid	lipid478	lipid496	0.944395	0	0
lipid	lipid478	lipid497	0.886051	0	0
lipid	lipid478	lipid498	0.892324	0	0
lipid	lipid478	lipid499	0.953569	0	0
lipid	lipid478	lipid500	0.882959	0	0
lipid	lipid478	lipid501	0.888603	0	0
lipid	lipid478	lipid502	0.949378	0	0
lipid	lipid478	lipid503	0.891514	0	0
lipid	lipid478	lipid504	0.939465	0	0
lipid	lipid478	lipid505	0.887058	0	0
lipid	lipid478	lipid506	0.933775	0	0
lipid	lipid478	lipid507	0.834115	0	0
lipid	lipid478	lipid508	0.850339	0	0
lipid	lipid478	lipid509	0.936082	0	0
lipid	lipid478	lipid510	0.889675	0	0
lipid	lipid478	lipid511	0.758167	0	0
lipid	lipid478	lipid512	0.910597	0	0
lipid	lipid478	lipid513	0.743335	0	0
lipid	lipid478	lipid514	0.869833	0	0
lipid	lipid478	lipid515	0.778222	0	0
lipid	lipid478	lipid516	0.750741	0	0
lipid	lipid478	lipid517	0.916417	0	0
lipid	lipid478	lipid518	0.809397	0	0
lipid	lipid478	lipid519	0.779747	0	0
lipid	lipid478	lipid520	0.857196	0	0
lipid	lipid478	lipid521	0.905152	0	0
lipid	lipid478	lipid523	0.751349	0	0
lipid	lipid478	lipid524	0.828537	0	0
lipid	lipid478	lipid526	0.801623	0	0
lipid	lipid478	lipid528	0.824801	0	0
lipid	lipid478	lipid529	0.859867	0	0
lipid	lipid478	lipid530	0.893466	0	0
lipid	lipid478	lipid532	0.805047	0	0
lipid	lipid478	lipid534	0.775105	0	0
lipid	lipid478	lipid537	0.849296	0	0
lipid	lipid478	lipid539	0.752912	0	0
lipid	lipid478	lipid540	0.951197	0	0
lipid	lipid478	lipid541	0.94803	0	0
lipid	lipid478	lipid542	0.943743	0	0
lipid	lipid478	lipid543	0.925307	0	0
lipid	lipid478	lipid544	0.955324	0	0
lipid	lipid478	lipid545	0.952318	0	0
lipid	lipid478	lipid546	0.959329	0	0
lipid	lipid478	lipid547	0.955845	0	0
lipid	lipid478	lipid548	0.849886	0	0
lipid	lipid478	lipid549	0.918414	0	0
lipid	lipid478	lipid550	0.903394	0	0
lipid	lipid478	lipid551	0.911296	0	0
lipid	lipid478	lipid552	0.898966	0	0
lipid	lipid478	lipid553	0.859014	0	0
lipid	lipid478	lipid555	0.819148	0	0
lipid	lipid478	lipid556	0.859175	0	0
lipid	lipid478	lipid557	0.763058	0	0
lipid	lipid478	lipid558	0.90818	0	0
lipid	lipid478	lipid562	0.807156	0	0
lipid	lipid478	lipid563	0.893971	0	0
lipid	lipid478	lipid566	0.857489	0	0
lipid	lipid478	lipid567	0.840151	0	0
lipid	lipid478	lipid568	0.870799	0	0
lipid	lipid478	lipid569	0.836708	0	0
lipid	lipid478	lipid570	0.875352	0	0
lipid	lipid478	lipid571	0.853839	0	0
lipid	lipid478	lipid572	0.825752	0	0
lipid	lipid478	lipid573	0.911224	0	0
lipid	lipid478	lipid574	0.851768	0	0
lipid	lipid478	lipid575	0.904081	0	0
lipid	lipid478	lipid576	0.742745	0	0
lipid	lipid478	lipid577	0.791398	0	0
lipid	lipid478	lipid578	0.797921	0	0
lipid	lipid478	lipid579	0.745863	0	0
lipid	lipid478	lipid581	0.83366	0	0
lipid	lipid478	lipid582	0.879019	0	0
lipid	lipid478	lipid583	0.829265	0	0
lipid	lipid478	lipid584	0.814661	0	0
lipid	lipid478	lipid587	0.770251	0	0
lipid	lipid478	lipid590	0.760111	0	0
lipid	lipid478	lipid592	0.755103	0	0
lipid	lipid478	lipid593	0.807356	0	0
lipid	lipid478	lipid594	0.838214	0	0
lipid	lipid478	lipid596	0.828149	0	0
lipid	lipid478	lipid599	0.793433	0	0
lipid	lipid478	lipid605	0.78844	0	0
lipid	lipid478	lipid606	0.838052	0	0
lipid	lipid478	lipid608	0.861941	0	0
lipid	lipid478	lipid609	0.841105	0	0
lipid	lipid478	lipid616	0.82636	0	0
lipid	lipid478	lipid618	0.867856	0	0
lipid	lipid478	lipid619	0.767302	0	0
lipid	lipid478	lipid625	0.746984	0	0
lipid	lipid478	lipid628	0.949257	0	0
lipid	lipid478	lipid629	0.931426	0	0
lipid	lipid478	lipid632	0.939002	0	0
lipid	lipid478	lipid633	0.83392	0	0
lipid	lipid478	lipid635	0.906973	0	0
lipid	lipid478	lipid636	0.894097	0	0
lipid	lipid478	lipid637	0.912384	0	0
lipid	lipid478	lipid638	0.908024	0	0
lipid	lipid478	lipid639	0.898033	0	0
lipid	lipid478	lipid640	0.801266	0	0
lipid	lipid478	lipid641	0.819533	0	0
lipid	lipid478	lipid642	0.797446	0	0
lipid	lipid478	lipid643	0.804194	0	0
lipid	lipid478	lipid646	0.822939	0	0
lipid	lipid478	lipid650	0.87178	0	0
lipid	lipid478	lipid651	0.820034	0	0
lipid	lipid478	lipid653	0.73555	0	0
lipid	lipid478	lipid654	0.750162	0	0
lipid	lipid478	lipid655	0.836698	0	0
lipid	lipid478	lipid656	0.750842	0	0
lipid	lipid478	lipid657	0.762822	0	0
lipid	lipid478	lipid658	0.82415	0	0
lipid	lipid478	lipid659	0.793045	0	0
lipid	lipid478	lipid660	0.751927	0	0
lipid	lipid478	lipid664	0.750421	0	0
lipid	lipid478	lipid665	0.743592	0	0
lipid	lipid478	lipid666	0.736257	0	0
lipid	lipid478	lipid675	0.781431	0	0
lipid	lipid478	lipid685	0.795016	0	0
lipid	lipid478	lipid687	0.838812	0	0
lipid	lipid478	lipid699	0.843572	0	0
lipid	lipid478	lipid700	0.832219	0	0
lipid	lipid478	lipid709	0.79331	0	0
lipid	lipid478	lipid726	0.761482	0	0
lipid	lipid478	lipid737	0.738103	0	0
lipid	lipid478	lipid751	0.749939	0	0
lipid	lipid478	lipid759	0.791427	0	0
lipid	lipid478	lipid768	0.735829	0	0
lipid	lipid478	lipid769	0.748177	0	0
lipid	lipid479	lipid480	0.994107	0	0
lipid	lipid479	lipid481	0.942159	0	0
lipid	lipid479	lipid482	0.967247	0	0
lipid	lipid479	lipid483	0.997051	0	0
lipid	lipid479	lipid484	0.935728	0	0
lipid	lipid479	lipid485	0.966482	0	0
lipid	lipid479	lipid486	0.964265	0	0
lipid	lipid479	lipid487	0.91587	0	0
lipid	lipid479	lipid488	0.945444	0	0
lipid	lipid479	lipid489	0.939338	0	0
lipid	lipid479	lipid490	0.933244	0	0
lipid	lipid479	lipid491	0.905674	0	0
lipid	lipid479	lipid492	0.933521	0	0
lipid	lipid479	lipid493	0.863033	0	0
lipid	lipid479	lipid494	0.890098	0	0
lipid	lipid479	lipid495	0.914734	0	0
lipid	lipid479	lipid496	0.916577	0	0
lipid	lipid479	lipid497	0.908006	0	0
lipid	lipid479	lipid498	0.897468	0	0
lipid	lipid479	lipid499	0.91786	0	0
lipid	lipid479	lipid500	0.920726	0	0
lipid	lipid479	lipid501	0.886392	0	0
lipid	lipid479	lipid502	0.926989	0	0
lipid	lipid479	lipid503	0.927753	0	0
lipid	lipid479	lipid504	0.91646	0	0
lipid	lipid479	lipid505	0.853249	0	0
lipid	lipid479	lipid506	0.893979	0	0
lipid	lipid479	lipid507	0.873561	0	0
lipid	lipid479	lipid508	0.852593	0	0
lipid	lipid479	lipid509	0.911772	0	0
lipid	lipid479	lipid510	0.878519	0	0
lipid	lipid479	lipid511	0.826651	0	0
lipid	lipid479	lipid512	0.880903	0	0
lipid	lipid479	lipid513	0.738805	0	0
lipid	lipid479	lipid514	0.831604	0	0
lipid	lipid479	lipid515	0.80517	0	0
lipid	lipid479	lipid516	0.762868	0	0
lipid	lipid479	lipid517	0.889843	0	0
lipid	lipid479	lipid518	0.796943	0	0
lipid	lipid479	lipid519	0.797287	0	0
lipid	lipid479	lipid520	0.866983	0	0
lipid	lipid479	lipid521	0.853174	0	0
lipid	lipid479	lipid523	0.747781	0	0
lipid	lipid479	lipid524	0.822582	0	0
lipid	lipid479	lipid526	0.77973	0	0
lipid	lipid479	lipid528	0.791819	0	0
lipid	lipid479	lipid529	0.796131	0	0
lipid	lipid479	lipid530	0.845593	0	0
lipid	lipid479	lipid532	0.769853	0	0
lipid	lipid479	lipid537	0.787719	0	0
lipid	lipid479	lipid540	0.956933	0	0
lipid	lipid479	lipid541	0.963487	0	0
lipid	lipid479	lipid542	0.948565	0	0
lipid	lipid479	lipid543	0.957174	0	0
lipid	lipid479	lipid544	0.975312	0	0
lipid	lipid479	lipid545	0.977378	0	0
lipid	lipid479	lipid546	0.969368	0	0
lipid	lipid479	lipid547	0.980501	0	0
lipid	lipid479	lipid548	0.894142	0	0
lipid	lipid479	lipid549	0.941059	0	0
lipid	lipid479	lipid550	0.896777	0	0
lipid	lipid479	lipid551	0.940165	0	0
lipid	lipid479	lipid552	0.926495	0	0
lipid	lipid479	lipid553	0.911829	0	0
lipid	lipid479	lipid554	0.744809	0	0
lipid	lipid479	lipid555	0.81146	0	0
lipid	lipid479	lipid556	0.873869	0	0
lipid	lipid479	lipid557	0.819241	0	0
lipid	lipid479	lipid558	0.906135	0	0
lipid	lipid479	lipid562	0.809221	0	0
lipid	lipid479	lipid563	0.892587	0	0
lipid	lipid479	lipid566	0.865149	0	0
lipid	lipid479	lipid567	0.848694	0	0
lipid	lipid479	lipid568	0.897786	0	0
lipid	lipid479	lipid569	0.859861	0	0
lipid	lipid479	lipid570	0.869241	0	0
lipid	lipid479	lipid571	0.87105	0	0
lipid	lipid479	lipid572	0.852364	0	0
lipid	lipid479	lipid573	0.911596	0	0
lipid	lipid479	lipid574	0.88832	0	0
lipid	lipid479	lipid575	0.877031	0	0
lipid	lipid479	lipid576	0.782235	0	0
lipid	lipid479	lipid577	0.787475	0	0
lipid	lipid479	lipid578	0.831865	0	0
lipid	lipid479	lipid579	0.781528	0	0
lipid	lipid479	lipid580	0.754492	0	0
lipid	lipid479	lipid581	0.860011	0	0
lipid	lipid479	lipid582	0.870484	0	0
lipid	lipid479	lipid583	0.855451	0	0
lipid	lipid479	lipid584	0.795476	0	0
lipid	lipid479	lipid587	0.794305	0	0
lipid	lipid479	lipid590	0.784751	0	0
lipid	lipid479	lipid592	0.776295	0	0
lipid	lipid479	lipid593	0.808429	0	0
lipid	lipid479	lipid594	0.837739	0	0
lipid	lipid479	lipid596	0.788358	0	0
lipid	lipid479	lipid599	0.783499	0	0
lipid	lipid479	lipid605	0.752137	0	0
lipid	lipid479	lipid606	0.839177	0	0
lipid	lipid479	lipid608	0.869537	0	0
lipid	lipid479	lipid609	0.801117	0	0
lipid	lipid479	lipid616	0.788394	0	0
lipid	lipid479	lipid618	0.863372	0	0
lipid	lipid479	lipid628	0.955557	0	0
lipid	lipid479	lipid629	0.944921	0	0
lipid	lipid479	lipid632	0.928032	0	0
lipid	lipid479	lipid633	0.873692	0	0
lipid	lipid479	lipid635	0.910932	0	0
lipid	lipid479	lipid636	0.906279	0	0
lipid	lipid479	lipid637	0.91974	0	0
lipid	lipid479	lipid638	0.919241	0	0
lipid	lipid479	lipid639	0.922175	0	0
lipid	lipid479	lipid640	0.825137	0	0
lipid	lipid479	lipid641	0.837625	0	0
lipid	lipid479	lipid642	0.843513	0	0
lipid	lipid479	lipid643	0.844496	0	0
lipid	lipid479	lipid646	0.846236	0	0
lipid	lipid479	lipid650	0.875202	0	0
lipid	lipid479	lipid651	0.818292	0	0
lipid	lipid479	lipid653	0.749626	0	0
lipid	lipid479	lipid654	0.758823	0	0
lipid	lipid479	lipid655	0.86789	0	0
lipid	lipid479	lipid656	0.7569	0	0
lipid	lipid479	lipid657	0.778751	0	0
lipid	lipid479	lipid658	0.859531	0	0
lipid	lipid479	lipid659	0.826401	0	0
lipid	lipid479	lipid660	0.791845	0	0
lipid	lipid479	lipid664	0.802187	0	0
lipid	lipid479	lipid665	0.781685	0	0
lipid	lipid479	lipid666	0.764796	0	0
lipid	lipid479	lipid675	0.778294	0	0
lipid	lipid479	lipid685	0.813154	0	0
lipid	lipid479	lipid687	0.871037	0	0
lipid	lipid479	lipid688	0.736945	0	0
lipid	lipid479	lipid699	0.826625	0	0
lipid	lipid479	lipid700	0.861548	0	0
lipid	lipid479	lipid709	0.776459	0	0
lipid	lipid479	lipid726	0.775713	0	0
lipid	lipid479	lipid728	0.748288	0	0
lipid	lipid479	lipid734	0.736017	0	0
lipid	lipid479	lipid737	0.764975	0	0
lipid	lipid479	lipid740	0.761225	0	0
lipid	lipid479	lipid744	0.75436	0	0
lipid	lipid479	lipid751	0.766551	0	0
lipid	lipid479	lipid759	0.811621	0	0
lipid	lipid479	lipid760	0.758405	0	0
lipid	lipid479	lipid768	0.76305	0	0
lipid	lipid479	lipid769	0.773045	0	0
lipid	lipid48	lipid53	0.758687	0	0
lipid	lipid480	lipid481	0.960701	0	0
lipid	lipid480	lipid482	0.97787	0	0
lipid	lipid480	lipid483	0.99154	0	0
lipid	lipid480	lipid484	0.938916	0	0
lipid	lipid480	lipid485	0.962328	0	0
lipid	lipid480	lipid486	0.969267	0	0
lipid	lipid480	lipid487	0.931948	0	0
lipid	lipid480	lipid488	0.951994	0	0
lipid	lipid480	lipid489	0.942545	0	0
lipid	lipid480	lipid490	0.924117	0	0
lipid	lipid480	lipid491	0.907162	0	0
lipid	lipid480	lipid492	0.939975	0	0
lipid	lipid480	lipid493	0.876606	0	0
lipid	lipid480	lipid494	0.892182	0	0
lipid	lipid480	lipid495	0.91161	0	0
lipid	lipid480	lipid496	0.926337	0	0
lipid	lipid480	lipid497	0.926487	0	0
lipid	lipid480	lipid498	0.920192	0	0
lipid	lipid480	lipid499	0.920807	0	0
lipid	lipid480	lipid500	0.935469	0	0
lipid	lipid480	lipid501	0.912166	0	0
lipid	lipid480	lipid502	0.944772	0	0
lipid	lipid480	lipid503	0.939852	0	0
lipid	lipid480	lipid504	0.927702	0	0
lipid	lipid480	lipid505	0.850075	0	0
lipid	lipid480	lipid506	0.907435	0	0
lipid	lipid480	lipid507	0.894418	0	0
lipid	lipid480	lipid508	0.878534	0	0
lipid	lipid480	lipid509	0.922832	0	0
lipid	lipid480	lipid510	0.893763	0	0
lipid	lipid480	lipid511	0.836122	0	0
lipid	lipid480	lipid512	0.898728	0	0
lipid	lipid480	lipid513	0.732653	0	0
lipid	lipid480	lipid514	0.840383	0	0
lipid	lipid480	lipid515	0.830346	0	0
lipid	lipid480	lipid516	0.791277	0	0
lipid	lipid480	lipid517	0.897926	0	0
lipid	lipid480	lipid518	0.801241	0	0
lipid	lipid480	lipid519	0.811207	0	0
lipid	lipid480	lipid520	0.878879	0	0
lipid	lipid480	lipid521	0.874304	0	0
lipid	lipid480	lipid523	0.753096	0	0
lipid	lipid480	lipid524	0.846121	0	0
lipid	lipid480	lipid526	0.779821	0	0
lipid	lipid480	lipid528	0.806649	0	0
lipid	lipid480	lipid529	0.82094	0	0
lipid	lipid480	lipid530	0.866929	0	0
lipid	lipid480	lipid532	0.79159	0	0
lipid	lipid480	lipid534	0.741732	0	0
lipid	lipid480	lipid537	0.813317	0	0
lipid	lipid480	lipid539	0.743798	0	0
lipid	lipid480	lipid540	0.97053	0	0
lipid	lipid480	lipid541	0.971522	0	0
lipid	lipid480	lipid542	0.96111	0	0
lipid	lipid480	lipid543	0.943348	0	0
lipid	lipid480	lipid544	0.985289	0	0
lipid	lipid480	lipid545	0.984039	0	0
lipid	lipid480	lipid546	0.974117	0	0
lipid	lipid480	lipid547	0.982143	0	0
lipid	lipid480	lipid548	0.872121	0	0
lipid	lipid480	lipid549	0.955133	0	0
lipid	lipid480	lipid550	0.914803	0	0
lipid	lipid480	lipid551	0.949868	0	0
lipid	lipid480	lipid552	0.921407	0	0
lipid	lipid480	lipid553	0.910857	0	0
lipid	lipid480	lipid555	0.831728	0	0
lipid	lipid480	lipid556	0.886677	0	0
lipid	lipid480	lipid557	0.811341	0	0
lipid	lipid480	lipid558	0.904354	0	0
lipid	lipid480	lipid560	0.737634	0	0
lipid	lipid480	lipid562	0.800897	0	0
lipid	lipid480	lipid563	0.903347	0	0
lipid	lipid480	lipid566	0.88478	0	0
lipid	lipid480	lipid567	0.870046	0	0
lipid	lipid480	lipid568	0.90606	0	0
lipid	lipid480	lipid569	0.872737	0	0
lipid	lipid480	lipid570	0.892925	0	0
lipid	lipid480	lipid571	0.886035	0	0
lipid	lipid480	lipid572	0.861618	0	0
lipid	lipid480	lipid573	0.920898	0	0
lipid	lipid480	lipid574	0.90359	0	0
lipid	lipid480	lipid575	0.878036	0	0
lipid	lipid480	lipid576	0.789131	0	0
lipid	lipid480	lipid577	0.805929	0	0
lipid	lipid480	lipid578	0.846345	0	0
lipid	lipid480	lipid579	0.788407	0	0
lipid	lipid480	lipid580	0.75997	0	0
lipid	lipid480	lipid581	0.858936	0	0
lipid	lipid480	lipid582	0.887955	0	0
lipid	lipid480	lipid583	0.876039	0	0
lipid	lipid480	lipid584	0.802705	0	0
lipid	lipid480	lipid587	0.810278	0	0
lipid	lipid480	lipid590	0.788956	0	0
lipid	lipid480	lipid592	0.781898	0	0
lipid	lipid480	lipid593	0.831179	0	0
lipid	lipid480	lipid594	0.864311	0	0
lipid	lipid480	lipid596	0.79938	0	0
lipid	lipid480	lipid599	0.800171	0	0
lipid	lipid480	lipid605	0.783203	0	0
lipid	lipid480	lipid606	0.86814	0	0
lipid	lipid480	lipid608	0.885183	0	0
lipid	lipid480	lipid609	0.810952	0	0
lipid	lipid480	lipid616	0.819727	0	0
lipid	lipid480	lipid618	0.872033	0	0
lipid	lipid480	lipid619	0.74102	0	0
lipid	lipid480	lipid628	0.968824	0	0
lipid	lipid480	lipid629	0.948273	0	0
lipid	lipid480	lipid632	0.949388	0	0
lipid	lipid480	lipid633	0.872295	0	0
lipid	lipid480	lipid635	0.926315	0	0
lipid	lipid480	lipid636	0.907629	0	0
lipid	lipid480	lipid637	0.928382	0	0
lipid	lipid480	lipid638	0.91905	0	0
lipid	lipid480	lipid639	0.935	0	0
lipid	lipid480	lipid640	0.819119	0	0
lipid	lipid480	lipid641	0.834566	0	0
lipid	lipid480	lipid642	0.838438	0	0
lipid	lipid480	lipid643	0.857337	0	0
lipid	lipid480	lipid646	0.864628	0	0
lipid	lipid480	lipid650	0.890817	0	0
lipid	lipid480	lipid651	0.833413	0	0
lipid	lipid480	lipid653	0.761376	0	0
lipid	lipid480	lipid654	0.779198	0	0
lipid	lipid480	lipid655	0.877357	0	0
lipid	lipid480	lipid656	0.772942	0	0
lipid	lipid480	lipid657	0.787963	0	0
lipid	lipid480	lipid658	0.859615	0	0
lipid	lipid480	lipid659	0.8389	0	0
lipid	lipid480	lipid660	0.802152	0	0
lipid	lipid480	lipid664	0.801775	0	0
lipid	lipid480	lipid665	0.791467	0	0
lipid	lipid480	lipid666	0.78365	0	0
lipid	lipid480	lipid675	0.803969	0	0
lipid	lipid480	lipid685	0.836038	0	0
lipid	lipid480	lipid687	0.892576	0	0
lipid	lipid480	lipid688	0.757109	0	0
lipid	lipid480	lipid696	0.749052	0	0
lipid	lipid480	lipid699	0.855662	0	0
lipid	lipid480	lipid700	0.877742	0	0
lipid	lipid480	lipid709	0.800166	0	0
lipid	lipid480	lipid726	0.777477	0	0
lipid	lipid480	lipid728	0.753	0	0
lipid	lipid480	lipid734	0.749601	0	0
lipid	lipid480	lipid737	0.780633	0	0
lipid	lipid480	lipid740	0.777945	0	0
lipid	lipid480	lipid744	0.774253	0	0
lipid	lipid480	lipid751	0.788969	0	0
lipid	lipid480	lipid759	0.833987	0	0
lipid	lipid480	lipid760	0.778233	0	0
lipid	lipid480	lipid768	0.783031	0	0
lipid	lipid480	lipid769	0.785376	0	0
lipid	lipid481	lipid482	0.976434	0	0
lipid	lipid481	lipid483	0.941361	0	0
lipid	lipid481	lipid484	0.925177	0	0
lipid	lipid481	lipid485	0.918905	0	0
lipid	lipid481	lipid486	0.925684	0	0
lipid	lipid481	lipid487	0.971304	0	0
lipid	lipid481	lipid488	0.937651	0	0
lipid	lipid481	lipid489	0.950901	0	0
lipid	lipid481	lipid490	0.845083	0	0
lipid	lipid481	lipid491	0.892341	0	0
lipid	lipid481	lipid492	0.900791	0	0
lipid	lipid481	lipid493	0.907961	0	0
lipid	lipid481	lipid494	0.874535	0	0
lipid	lipid481	lipid495	0.867206	0	0
lipid	lipid481	lipid496	0.899981	0	0
lipid	lipid481	lipid497	0.890874	0	0
lipid	lipid481	lipid498	0.886974	0	0
lipid	lipid481	lipid499	0.891837	0	0
lipid	lipid481	lipid500	0.89093	0	0
lipid	lipid481	lipid501	0.941121	0	0
lipid	lipid481	lipid502	0.942832	0	0
lipid	lipid481	lipid503	0.894775	0	0
lipid	lipid481	lipid504	0.903095	0	0
lipid	lipid481	lipid505	0.826591	0	0
lipid	lipid481	lipid506	0.921564	0	0
lipid	lipid481	lipid507	0.873962	0	0
lipid	lipid481	lipid508	0.917189	0	0
lipid	lipid481	lipid509	0.890775	0	0
lipid	lipid481	lipid510	0.911991	0	0
lipid	lipid481	lipid511	0.759309	0	0
lipid	lipid481	lipid512	0.891429	0	0
lipid	lipid481	lipid514	0.866143	0	0
lipid	lipid481	lipid515	0.837698	0	0
lipid	lipid481	lipid516	0.833991	0	0
lipid	lipid481	lipid517	0.860891	0	0
lipid	lipid481	lipid518	0.786524	0	0
lipid	lipid481	lipid519	0.804437	0	0
lipid	lipid481	lipid520	0.829094	0	0
lipid	lipid481	lipid521	0.883693	0	0
lipid	lipid481	lipid523	0.745371	0	0
lipid	lipid481	lipid524	0.852808	0	0
lipid	lipid481	lipid525	0.761687	0	0
lipid	lipid481	lipid526	0.750695	0	0
lipid	lipid481	lipid528	0.814735	0	0
lipid	lipid481	lipid529	0.871499	0	0
lipid	lipid481	lipid530	0.867364	0	0
lipid	lipid481	lipid532	0.791641	0	0
lipid	lipid481	lipid533	0.753971	0	0
lipid	lipid481	lipid534	0.742905	0	0
lipid	lipid481	lipid537	0.849302	0	0
lipid	lipid481	lipid539	0.762601	0	0
lipid	lipid481	lipid540	0.934721	0	0
lipid	lipid481	lipid541	0.932788	0	0
lipid	lipid481	lipid542	0.92473	0	0
lipid	lipid481	lipid543	0.88753	0	0
lipid	lipid481	lipid544	0.949414	0	0
lipid	lipid481	lipid545	0.941138	0	0
lipid	lipid481	lipid546	0.936061	0	0
lipid	lipid481	lipid547	0.939387	0	0
lipid	lipid481	lipid548	0.81755	0	0
lipid	lipid481	lipid549	0.932724	0	0
lipid	lipid481	lipid550	0.947887	0	0
lipid	lipid481	lipid551	0.916047	0	0
lipid	lipid481	lipid552	0.893546	0	0
lipid	lipid481	lipid553	0.83383	0	0
lipid	lipid481	lipid555	0.877258	0	0
lipid	lipid481	lipid556	0.882776	0	0
lipid	lipid481	lipid557	0.749198	0	0
lipid	lipid481	lipid558	0.862746	0	0
lipid	lipid481	lipid560	0.77002	0	0
lipid	lipid481	lipid562	0.759177	0	0
lipid	lipid481	lipid563	0.873719	0	0
lipid	lipid481	lipid566	0.851553	0	0
lipid	lipid481	lipid567	0.83569	0	0
lipid	lipid481	lipid568	0.845803	0	0
lipid	lipid481	lipid569	0.837433	0	0
lipid	lipid481	lipid570	0.906421	0	0
lipid	lipid481	lipid571	0.848598	0	0
lipid	lipid481	lipid572	0.829024	0	0
lipid	lipid481	lipid573	0.905107	0	0
lipid	lipid481	lipid574	0.85429	0	0
lipid	lipid481	lipid575	0.842761	0	0
lipid	lipid481	lipid576	0.755175	0	0
lipid	lipid481	lipid577	0.833565	0	0
lipid	lipid481	lipid578	0.792998	0	0
lipid	lipid481	lipid579	0.758633	0	0
lipid	lipid481	lipid581	0.800097	0	0
lipid	lipid481	lipid582	0.900313	0	0
lipid	lipid481	lipid583	0.839453	0	0
lipid	lipid481	lipid584	0.772049	0	0
lipid	lipid481	lipid587	0.777063	0	0
lipid	lipid481	lipid592	0.74559	0	0
lipid	lipid481	lipid593	0.844491	0	0
lipid	lipid481	lipid594	0.856331	0	0
lipid	lipid481	lipid596	0.783174	0	0
lipid	lipid481	lipid599	0.77517	0	0
lipid	lipid481	lipid605	0.831811	0	0
lipid	lipid481	lipid606	0.847079	0	0
lipid	lipid481	lipid608	0.846754	0	0
lipid	lipid481	lipid609	0.799838	0	0
lipid	lipid481	lipid616	0.857337	0	0
lipid	lipid481	lipid618	0.829251	0	0
lipid	lipid481	lipid625	0.751789	0	0
lipid	lipid481	lipid628	0.930346	0	0
lipid	lipid481	lipid629	0.91152	0	0
lipid	lipid481	lipid632	0.971763	0	0
lipid	lipid481	lipid633	0.807761	0	0
lipid	lipid481	lipid635	0.887054	0	0
lipid	lipid481	lipid636	0.863353	0	0
lipid	lipid481	lipid637	0.886221	0	0
lipid	lipid481	lipid638	0.876676	0	0
lipid	lipid481	lipid639	0.895334	0	0
lipid	lipid481	lipid640	0.777988	0	0
lipid	lipid481	lipid641	0.800184	0	0
lipid	lipid481	lipid642	0.755907	0	0
lipid	lipid481	lipid643	0.798849	0	0
lipid	lipid481	lipid646	0.821774	0	0
lipid	lipid481	lipid650	0.864239	0	0
lipid	lipid481	lipid651	0.824691	0	0
lipid	lipid481	lipid654	0.734735	0	0
lipid	lipid481	lipid655	0.819271	0	0
lipid	lipid481	lipid657	0.742043	0	0
lipid	lipid481	lipid658	0.791966	0	0
lipid	lipid481	lipid659	0.796158	0	0
lipid	lipid481	lipid660	0.759657	0	0
lipid	lipid481	lipid665	0.755152	0	0
lipid	lipid481	lipid666	0.745384	0	0
lipid	lipid481	lipid675	0.802276	0	0
lipid	lipid481	lipid685	0.807736	0	0
lipid	lipid481	lipid687	0.856256	0	0
lipid	lipid481	lipid696	0.735075	0	0
lipid	lipid481	lipid699	0.886496	0	0
lipid	lipid481	lipid700	0.835889	0	0
lipid	lipid481	lipid709	0.83339	0	0
lipid	lipid481	lipid734	0.738881	0	0
lipid	lipid481	lipid751	0.775966	0	0
lipid	lipid481	lipid759	0.809845	0	0
lipid	lipid481	lipid760	0.749292	0	0
lipid	lipid481	lipid768	0.759903	0	0
lipid	lipid481	lipid769	0.749166	0	0
lipid	lipid482	lipid483	0.967345	0	0
lipid	lipid482	lipid484	0.962462	0	0
lipid	lipid482	lipid485	0.934677	0	0
lipid	lipid482	lipid486	0.940704	0	0
lipid	lipid482	lipid487	0.950562	0	0
lipid	lipid482	lipid488	0.96925	0	0
lipid	lipid482	lipid489	0.960207	0	0
lipid	lipid482	lipid490	0.874313	0	0
lipid	lipid482	lipid491	0.892021	0	0
lipid	lipid482	lipid492	0.921313	0	0
lipid	lipid482	lipid493	0.879131	0	0
lipid	lipid482	lipid494	0.882533	0	0
lipid	lipid482	lipid495	0.900499	0	0
lipid	lipid482	lipid496	0.938602	0	0
lipid	lipid482	lipid497	0.904681	0	0
lipid	lipid482	lipid498	0.910675	0	0
lipid	lipid482	lipid499	0.938573	0	0
lipid	lipid482	lipid500	0.902133	0	0
lipid	lipid482	lipid501	0.924459	0	0
lipid	lipid482	lipid502	0.963809	0	0
lipid	lipid482	lipid503	0.907689	0	0
lipid	lipid482	lipid504	0.939054	0	0
lipid	lipid482	lipid505	0.868684	0	0
lipid	lipid482	lipid506	0.938021	0	0
lipid	lipid482	lipid507	0.865326	0	0
lipid	lipid482	lipid508	0.893297	0	0
lipid	lipid482	lipid509	0.928122	0	0
lipid	lipid482	lipid510	0.912788	0	0
lipid	lipid482	lipid511	0.770459	0	0
lipid	lipid482	lipid512	0.920532	0	0
lipid	lipid482	lipid514	0.873066	0	0
lipid	lipid482	lipid515	0.817112	0	0
lipid	lipid482	lipid516	0.798892	0	0
lipid	lipid482	lipid517	0.902372	0	0
lipid	lipid482	lipid518	0.805775	0	0
lipid	lipid482	lipid519	0.800466	0	0
lipid	lipid482	lipid520	0.856059	0	0
lipid	lipid482	lipid521	0.914291	0	0
lipid	lipid482	lipid523	0.75214	0	0
lipid	lipid482	lipid524	0.852312	0	0
lipid	lipid482	lipid526	0.786551	0	0
lipid	lipid482	lipid528	0.8305	0	0
lipid	lipid482	lipid529	0.878829	0	0
lipid	lipid482	lipid530	0.901023	0	0
lipid	lipid482	lipid532	0.813505	0	0
lipid	lipid482	lipid534	0.771539	0	0
lipid	lipid482	lipid537	0.86607	0	0
lipid	lipid482	lipid539	0.766872	0	0
lipid	lipid482	lipid540	0.962961	0	0
lipid	lipid482	lipid541	0.957298	0	0
lipid	lipid482	lipid542	0.953729	0	0
lipid	lipid482	lipid543	0.919529	0	0
lipid	lipid482	lipid544	0.968985	0	0
lipid	lipid482	lipid545	0.96439	0	0
lipid	lipid482	lipid546	0.965099	0	0
lipid	lipid482	lipid547	0.962234	0	0
lipid	lipid482	lipid548	0.845131	0	0
lipid	lipid482	lipid549	0.94083	0	0
lipid	lipid482	lipid550	0.935355	0	0
lipid	lipid482	lipid551	0.928833	0	0
lipid	lipid482	lipid552	0.907537	0	0
lipid	lipid482	lipid553	0.860323	0	0
lipid	lipid482	lipid555	0.854465	0	0
lipid	lipid482	lipid556	0.881082	0	0
lipid	lipid482	lipid557	0.764781	0	0
lipid	lipid482	lipid558	0.89749	0	0
lipid	lipid482	lipid560	0.748312	0	0
lipid	lipid482	lipid562	0.79201	0	0
lipid	lipid482	lipid563	0.898529	0	0
lipid	lipid482	lipid566	0.875639	0	0
lipid	lipid482	lipid567	0.860216	0	0
lipid	lipid482	lipid568	0.871508	0	0
lipid	lipid482	lipid569	0.855381	0	0
lipid	lipid482	lipid570	0.903431	0	0
lipid	lipid482	lipid571	0.872266	0	0
lipid	lipid482	lipid572	0.841565	0	0
lipid	lipid482	lipid573	0.91856	0	0
lipid	lipid482	lipid574	0.871026	0	0
lipid	lipid482	lipid575	0.88834	0	0
lipid	lipid482	lipid576	0.76354	0	0
lipid	lipid482	lipid577	0.821454	0	0
lipid	lipid482	lipid578	0.813402	0	0
lipid	lipid482	lipid579	0.766467	0	0
lipid	lipid482	lipid581	0.828356	0	0
lipid	lipid482	lipid582	0.903994	0	0
lipid	lipid482	lipid583	0.852361	0	0
lipid	lipid482	lipid584	0.805736	0	0
lipid	lipid482	lipid587	0.788252	0	0
lipid	lipid482	lipid590	0.757674	0	0
lipid	lipid482	lipid592	0.763277	0	0
lipid	lipid482	lipid593	0.839131	0	0
lipid	lipid482	lipid594	0.864516	0	0
lipid	lipid482	lipid596	0.818853	0	0
lipid	lipid482	lipid599	0.798298	0	0
lipid	lipid482	lipid605	0.823403	0	0
lipid	lipid482	lipid606	0.864166	0	0
lipid	lipid482	lipid608	0.870586	0	0
lipid	lipid482	lipid609	0.833259	0	0
lipid	lipid482	lipid616	0.857224	0	0
lipid	lipid482	lipid618	0.86472	0	0
lipid	lipid482	lipid619	0.765456	0	0
lipid	lipid482	lipid625	0.761398	0	0
lipid	lipid482	lipid628	0.959837	0	0
lipid	lipid482	lipid629	0.93286	0	0
lipid	lipid482	lipid632	0.966023	0	0
lipid	lipid482	lipid633	0.826314	0	0
lipid	lipid482	lipid635	0.920035	0	0
lipid	lipid482	lipid636	0.897366	0	0
lipid	lipid482	lipid637	0.91937	0	0
lipid	lipid482	lipid638	0.908201	0	0
lipid	lipid482	lipid639	0.916118	0	0
lipid	lipid482	lipid640	0.805128	0	0
lipid	lipid482	lipid641	0.825118	0	0
lipid	lipid482	lipid642	0.789089	0	0
lipid	lipid482	lipid643	0.819653	0	0
lipid	lipid482	lipid646	0.841725	0	0
lipid	lipid482	lipid650	0.886456	0	0
lipid	lipid482	lipid651	0.839925	0	0
lipid	lipid482	lipid653	0.741244	0	0
lipid	lipid482	lipid654	0.766104	0	0
lipid	lipid482	lipid655	0.845898	0	0
lipid	lipid482	lipid656	0.763037	0	0
lipid	lipid482	lipid657	0.768881	0	0
lipid	lipid482	lipid658	0.821795	0	0
lipid	lipid482	lipid659	0.812712	0	0
lipid	lipid482	lipid660	0.774575	0	0
lipid	lipid482	lipid664	0.745628	0	0
lipid	lipid482	lipid665	0.767347	0	0
lipid	lipid482	lipid666	0.760787	0	0
lipid	lipid482	lipid675	0.80963	0	0
lipid	lipid482	lipid685	0.822563	0	0
lipid	lipid482	lipid687	0.866718	0	0
lipid	lipid482	lipid688	0.739446	0	0
lipid	lipid482	lipid696	0.746559	0	0
lipid	lipid482	lipid699	0.881832	0	0
lipid	lipid482	lipid700	0.853575	0	0
lipid	lipid482	lipid709	0.828012	0	0
lipid	lipid482	lipid726	0.760424	0	0
lipid	lipid482	lipid734	0.754601	0	0
lipid	lipid482	lipid737	0.750919	0	0
lipid	lipid482	lipid740	0.740745	0	0
lipid	lipid482	lipid744	0.746444	0	0
lipid	lipid482	lipid751	0.784419	0	0
lipid	lipid482	lipid759	0.823192	0	0
lipid	lipid482	lipid760	0.759141	0	0
lipid	lipid482	lipid768	0.7697	0	0
lipid	lipid482	lipid769	0.772184	0	0
lipid	lipid483	lipid484	0.941896	0	0
lipid	lipid483	lipid485	0.965613	0	0
lipid	lipid483	lipid486	0.961878	0	0
lipid	lipid483	lipid487	0.92013	0	0
lipid	lipid483	lipid488	0.949491	0	0
lipid	lipid483	lipid489	0.948075	0	0
lipid	lipid483	lipid490	0.932663	0	0
lipid	lipid483	lipid491	0.908597	0	0
lipid	lipid483	lipid492	0.934956	0	0
lipid	lipid483	lipid493	0.868765	0	0
lipid	lipid483	lipid494	0.896999	0	0
lipid	lipid483	lipid495	0.922856	0	0
lipid	lipid483	lipid496	0.912066	0	0
lipid	lipid483	lipid497	0.892987	0	0
lipid	lipid483	lipid498	0.883444	0	0
lipid	lipid483	lipid499	0.917304	0	0
lipid	lipid483	lipid500	0.907536	0	0
lipid	lipid483	lipid501	0.877993	0	0
lipid	lipid483	lipid502	0.920406	0	0
lipid	lipid483	lipid503	0.916963	0	0
lipid	lipid483	lipid504	0.913814	0	0
lipid	lipid483	lipid505	0.859443	0	0
lipid	lipid483	lipid506	0.897211	0	0
lipid	lipid483	lipid507	0.863477	0	0
lipid	lipid483	lipid508	0.848074	0	0
lipid	lipid483	lipid509	0.909181	0	0
lipid	lipid483	lipid510	0.878506	0	0
lipid	lipid483	lipid511	0.814783	0	0
lipid	lipid483	lipid512	0.879	0	0
lipid	lipid483	lipid513	0.743175	0	0
lipid	lipid483	lipid514	0.843219	0	0
lipid	lipid483	lipid515	0.799144	0	0
lipid	lipid483	lipid516	0.760095	0	0
lipid	lipid483	lipid517	0.891496	0	0
lipid	lipid483	lipid518	0.80219	0	0
lipid	lipid483	lipid519	0.795785	0	0
lipid	lipid483	lipid520	0.862727	0	0
lipid	lipid483	lipid521	0.854751	0	0
lipid	lipid483	lipid523	0.755482	0	0
lipid	lipid483	lipid524	0.820348	0	0
lipid	lipid483	lipid526	0.787125	0	0
lipid	lipid483	lipid528	0.79646	0	0
lipid	lipid483	lipid529	0.802722	0	0
lipid	lipid483	lipid530	0.846054	0	0
lipid	lipid483	lipid532	0.774745	0	0
lipid	lipid483	lipid534	0.741842	0	0
lipid	lipid483	lipid537	0.792715	0	0
lipid	lipid483	lipid540	0.950408	0	0
lipid	lipid483	lipid541	0.957122	0	0
lipid	lipid483	lipid542	0.94328	0	0
lipid	lipid483	lipid543	0.95877	0	0
lipid	lipid483	lipid544	0.971406	0	0
lipid	lipid483	lipid545	0.973966	0	0
lipid	lipid483	lipid546	0.967842	0	0
lipid	lipid483	lipid547	0.980748	0	0
lipid	lipid483	lipid548	0.90093	0	0
lipid	lipid483	lipid549	0.938621	0	0
lipid	lipid483	lipid550	0.901509	0	0
lipid	lipid483	lipid551	0.93828	0	0
lipid	lipid483	lipid552	0.93271	0	0
lipid	lipid483	lipid553	0.908909	0	0
lipid	lipid483	lipid554	0.75025	0	0
lipid	lipid483	lipid555	0.819952	0	0
lipid	lipid483	lipid556	0.878084	0	0
lipid	lipid483	lipid557	0.823606	0	0
lipid	lipid483	lipid558	0.912743	0	0
lipid	lipid483	lipid562	0.822651	0	0
lipid	lipid483	lipid563	0.899936	0	0
lipid	lipid483	lipid566	0.850977	0	0
lipid	lipid483	lipid567	0.835377	0	0
lipid	lipid483	lipid568	0.890366	0	0
lipid	lipid483	lipid569	0.848058	0	0
lipid	lipid483	lipid570	0.863004	0	0
lipid	lipid483	lipid571	0.85824	0	0
lipid	lipid483	lipid572	0.842603	0	0
lipid	lipid483	lipid573	0.910195	0	0
lipid	lipid483	lipid574	0.878457	0	0
lipid	lipid483	lipid575	0.880535	0	0
lipid	lipid483	lipid576	0.776573	0	0
lipid	lipid483	lipid577	0.7875	0	0
lipid	lipid483	lipid578	0.820169	0	0
lipid	lipid483	lipid579	0.77703	0	0
lipid	lipid483	lipid580	0.743418	0	0
lipid	lipid483	lipid581	0.858344	0	0
lipid	lipid483	lipid582	0.869204	0	0
lipid	lipid483	lipid583	0.845059	0	0
lipid	lipid483	lipid584	0.799727	0	0
lipid	lipid483	lipid587	0.788835	0	0
lipid	lipid483	lipid590	0.781068	0	0
lipid	lipid483	lipid592	0.77619	0	0
lipid	lipid483	lipid593	0.806251	0	0
lipid	lipid483	lipid594	0.832927	0	0
lipid	lipid483	lipid596	0.793871	0	0
lipid	lipid483	lipid599	0.784653	0	0
lipid	lipid483	lipid605	0.754933	0	0
lipid	lipid483	lipid606	0.834873	0	0
lipid	lipid483	lipid608	0.868524	0	0
lipid	lipid483	lipid609	0.809043	0	0
lipid	lipid483	lipid616	0.791883	0	0
lipid	lipid483	lipid618	0.865034	0	0
lipid	lipid483	lipid619	0.736863	0	0
lipid	lipid483	lipid628	0.949528	0	0
lipid	lipid483	lipid629	0.945106	0	0
lipid	lipid483	lipid632	0.929781	0	0
lipid	lipid483	lipid633	0.86993	0	0
lipid	lipid483	lipid635	0.904268	0	0
lipid	lipid483	lipid636	0.906879	0	0
lipid	lipid483	lipid637	0.918161	0	0
lipid	lipid483	lipid638	0.921694	0	0
lipid	lipid483	lipid639	0.918236	0	0
lipid	lipid483	lipid640	0.831882	0	0
lipid	lipid483	lipid641	0.844732	0	0
lipid	lipid483	lipid642	0.842321	0	0
lipid	lipid483	lipid643	0.839937	0	0
lipid	lipid483	lipid646	0.844354	0	0
lipid	lipid483	lipid650	0.882015	0	0
lipid	lipid483	lipid651	0.82849	0	0
lipid	lipid483	lipid653	0.742489	0	0
lipid	lipid483	lipid654	0.745745	0	0
lipid	lipid483	lipid655	0.85847	0	0
lipid	lipid483	lipid656	0.74632	0	0
lipid	lipid483	lipid657	0.769952	0	0
lipid	lipid483	lipid658	0.854778	0	0
lipid	lipid483	lipid659	0.817089	0	0
lipid	lipid483	lipid660	0.783831	0	0
lipid	lipid483	lipid664	0.794475	0	0
lipid	lipid483	lipid665	0.776233	0	0
lipid	lipid483	lipid666	0.754937	0	0
lipid	lipid483	lipid675	0.774989	0	0
lipid	lipid483	lipid685	0.807383	0	0
lipid	lipid483	lipid687	0.864083	0	0
lipid	lipid483	lipid688	0.735292	0	0
lipid	lipid483	lipid699	0.828477	0	0
lipid	lipid483	lipid700	0.854936	0	0
lipid	lipid483	lipid709	0.781012	0	0
lipid	lipid483	lipid726	0.779799	0	0
lipid	lipid483	lipid728	0.753563	0	0
lipid	lipid483	lipid734	0.749087	0	0
lipid	lipid483	lipid737	0.751822	0	0
lipid	lipid483	lipid740	0.751098	0	0
lipid	lipid483	lipid744	0.746392	0	0
lipid	lipid483	lipid751	0.761672	0	0
lipid	lipid483	lipid759	0.806257	0	0
lipid	lipid483	lipid760	0.755347	0	0
lipid	lipid483	lipid768	0.761809	0	0
lipid	lipid483	lipid769	0.768123	0	0
lipid	lipid484	lipid485	0.946207	0	0
lipid	lipid484	lipid486	0.942349	0	0
lipid	lipid484	lipid487	0.933936	0	0
lipid	lipid484	lipid488	0.985647	0	0
lipid	lipid484	lipid489	0.961229	0	0
lipid	lipid484	lipid490	0.902269	0	0
lipid	lipid484	lipid491	0.927617	0	0
lipid	lipid484	lipid492	0.937661	0	0
lipid	lipid484	lipid493	0.907245	0	0
lipid	lipid484	lipid494	0.939312	0	0
lipid	lipid484	lipid495	0.917345	0	0
lipid	lipid484	lipid496	0.889791	0	0
lipid	lipid484	lipid497	0.840385	0	0
lipid	lipid484	lipid498	0.839818	0	0
lipid	lipid484	lipid499	0.939627	0	0
lipid	lipid484	lipid500	0.866786	0	0
lipid	lipid484	lipid501	0.881016	0	0
lipid	lipid484	lipid502	0.926281	0	0
lipid	lipid484	lipid503	0.877543	0	0
lipid	lipid484	lipid504	0.916182	0	0
lipid	lipid484	lipid505	0.926604	0	0
lipid	lipid484	lipid506	0.912029	0	0
lipid	lipid484	lipid507	0.86425	0	0
lipid	lipid484	lipid508	0.877098	0	0
lipid	lipid484	lipid509	0.952967	0	0
lipid	lipid484	lipid510	0.919913	0	0
lipid	lipid484	lipid511	0.791328	0	0
lipid	lipid484	lipid512	0.914565	0	0
lipid	lipid484	lipid513	0.836488	0	0
lipid	lipid484	lipid514	0.897862	0	0
lipid	lipid484	lipid515	0.841768	0	0
lipid	lipid484	lipid516	0.824348	0	0
lipid	lipid484	lipid517	0.942781	0	0
lipid	lipid484	lipid518	0.893128	0	0
lipid	lipid484	lipid519	0.862225	0	0
lipid	lipid484	lipid520	0.87693	0	0
lipid	lipid484	lipid521	0.907245	0	0
lipid	lipid484	lipid523	0.837765	0	0
lipid	lipid484	lipid524	0.888962	0	0
lipid	lipid484	lipid525	0.780063	0	0
lipid	lipid484	lipid526	0.887615	0	0
lipid	lipid484	lipid528	0.897837	0	0
lipid	lipid484	lipid529	0.890977	0	0
lipid	lipid484	lipid530	0.87611	0	0
lipid	lipid484	lipid531	0.767026	0	0
lipid	lipid484	lipid532	0.845938	0	0
lipid	lipid484	lipid533	0.792877	0	0
lipid	lipid484	lipid534	0.847768	0	0
lipid	lipid484	lipid535	0.732985	0	0
lipid	lipid484	lipid536	0.793957	0	0
lipid	lipid484	lipid537	0.851556	0	0
lipid	lipid484	lipid538	0.732207	0	0
lipid	lipid484	lipid539	0.772942	0	0
lipid	lipid484	lipid540	0.898823	0	0
lipid	lipid484	lipid541	0.892875	0	0
lipid	lipid484	lipid542	0.882973	0	0
lipid	lipid484	lipid543	0.898018	0	0
lipid	lipid484	lipid544	0.931062	0	0
lipid	lipid484	lipid545	0.928877	0	0
lipid	lipid484	lipid546	0.922715	0	0
lipid	lipid484	lipid547	0.936611	0	0
lipid	lipid484	lipid548	0.870075	0	0
lipid	lipid484	lipid549	0.93542	0	0
lipid	lipid484	lipid550	0.9253	0	0
lipid	lipid484	lipid551	0.938626	0	0
lipid	lipid484	lipid552	0.917064	0	0
lipid	lipid484	lipid553	0.888921	0	0
lipid	lipid484	lipid554	0.750238	0	0
lipid	lipid484	lipid555	0.884653	0	0
lipid	lipid484	lipid556	0.922567	0	0
lipid	lipid484	lipid557	0.838422	0	0
lipid	lipid484	lipid558	0.927179	0	0
lipid	lipid484	lipid560	0.826896	0	0
lipid	lipid484	lipid562	0.877997	0	0
lipid	lipid484	lipid563	0.857908	0	0
lipid	lipid484	lipid565	0.739938	0	0
lipid	lipid484	lipid566	0.805668	0	0
lipid	lipid484	lipid567	0.788365	0	0
lipid	lipid484	lipid568	0.798381	0	0
lipid	lipid484	lipid569	0.823601	0	0
lipid	lipid484	lipid570	0.853483	0	0
lipid	lipid484	lipid571	0.829509	0	0
lipid	lipid484	lipid572	0.818119	0	0
lipid	lipid484	lipid573	0.866213	0	0
lipid	lipid484	lipid574	0.825372	0	0
lipid	lipid484	lipid575	0.911169	0	0
lipid	lipid484	lipid576	0.779887	0	0
lipid	lipid484	lipid577	0.823459	0	0
lipid	lipid484	lipid578	0.821611	0	0
lipid	lipid484	lipid579	0.780743	0	0
lipid	lipid484	lipid580	0.736733	0	0
lipid	lipid484	lipid581	0.860036	0	0
lipid	lipid484	lipid582	0.89195	0	0
lipid	lipid484	lipid583	0.83194	0	0
lipid	lipid484	lipid584	0.873103	0	0
lipid	lipid484	lipid587	0.830444	0	0
lipid	lipid484	lipid590	0.806827	0	0
lipid	lipid484	lipid592	0.824182	0	0
lipid	lipid484	lipid593	0.861293	0	0
lipid	lipid484	lipid594	0.838596	0	0
lipid	lipid484	lipid596	0.889473	0	0
lipid	lipid484	lipid599	0.862523	0	0
lipid	lipid484	lipid602	0.756531	0	0
lipid	lipid484	lipid604	0.767327	0	0
lipid	lipid484	lipid605	0.835363	0	0
lipid	lipid484	lipid606	0.81702	0	0
lipid	lipid484	lipid608	0.884992	0	0
lipid	lipid484	lipid609	0.894758	0	0
lipid	lipid484	lipid615	0.786214	0	0
lipid	lipid484	lipid616	0.842263	0	0
lipid	lipid484	lipid618	0.90514	0	0
lipid	lipid484	lipid619	0.801367	0	0
lipid	lipid484	lipid620	0.793499	0	0
lipid	lipid484	lipid625	0.801871	0	0
lipid	lipid484	lipid628	0.899073	0	0
lipid	lipid484	lipid629	0.900397	0	0
lipid	lipid484	lipid632	0.919755	0	0
lipid	lipid484	lipid633	0.85279	0	0
lipid	lipid484	lipid635	0.868698	0	0
lipid	lipid484	lipid636	0.87469	0	0
lipid	lipid484	lipid637	0.881577	0	0
lipid	lipid484	lipid638	0.89308	0	0
lipid	lipid484	lipid639	0.893389	0	0
lipid	lipid484	lipid640	0.830441	0	0
lipid	lipid484	lipid641	0.845206	0	0
lipid	lipid484	lipid642	0.837412	0	0
lipid	lipid484	lipid643	0.846416	0	0
lipid	lipid484	lipid645	0.733752	0	0
lipid	lipid484	lipid646	0.867016	0	0
lipid	lipid484	lipid649	0.795153	0	0
lipid	lipid484	lipid650	0.837133	0	0
lipid	lipid484	lipid651	0.81912	0	0
lipid	lipid484	lipid655	0.782063	0	0
lipid	lipid484	lipid658	0.778333	0	0
lipid	lipid484	lipid659	0.766795	0	0
lipid	lipid484	lipid660	0.757711	0	0
lipid	lipid484	lipid664	0.751146	0	0
lipid	lipid484	lipid665	0.748635	0	0
lipid	lipid484	lipid666	0.749616	0	0
lipid	lipid484	lipid672	0.736617	0	0
lipid	lipid484	lipid675	0.787657	0	0
lipid	lipid484	lipid676	0.7432	0	0
lipid	lipid484	lipid684	0.737793	0	0
lipid	lipid484	lipid685	0.775408	0	0
lipid	lipid484	lipid687	0.824681	0	0
lipid	lipid484	lipid688	0.777352	0	0
lipid	lipid484	lipid696	0.738288	0	0
lipid	lipid484	lipid699	0.865511	0	0
lipid	lipid484	lipid700	0.814846	0	0
lipid	lipid484	lipid709	0.825859	0	0
lipid	lipid484	lipid717	0.762026	0	0
lipid	lipid484	lipid726	0.741984	0	0
lipid	lipid484	lipid728	0.749655	0	0
lipid	lipid484	lipid734	0.747942	0	0
lipid	lipid484	lipid751	0.758499	0	0
lipid	lipid484	lipid759	0.788342	0	0
lipid	lipid484	lipid760	0.75555	0	0
lipid	lipid484	lipid768	0.765901	0	0
lipid	lipid484	lipid769	0.744036	0	0
lipid	lipid485	lipid486	0.990528	0	0
lipid	lipid485	lipid487	0.925008	0	0
lipid	lipid485	lipid488	0.956847	0	0
lipid	lipid485	lipid489	0.93876	0	0
lipid	lipid485	lipid490	0.975078	0	0
lipid	lipid485	lipid491	0.9718	0	0
lipid	lipid485	lipid492	0.967522	0	0
lipid	lipid485	lipid493	0.931942	0	0
lipid	lipid485	lipid494	0.963357	0	0
lipid	lipid485	lipid495	0.931215	0	0
lipid	lipid485	lipid496	0.851989	0	0
lipid	lipid485	lipid497	0.862492	0	0
lipid	lipid485	lipid498	0.844268	0	0
lipid	lipid485	lipid499	0.881086	0	0
lipid	lipid485	lipid500	0.904438	0	0
lipid	lipid485	lipid501	0.878847	0	0
lipid	lipid485	lipid502	0.893233	0	0
lipid	lipid485	lipid503	0.91287	0	0
lipid	lipid485	lipid504	0.889791	0	0
lipid	lipid485	lipid505	0.868127	0	0
lipid	lipid485	lipid506	0.849452	0	0
lipid	lipid485	lipid507	0.91729	0	0
lipid	lipid485	lipid508	0.877364	0	0
lipid	lipid485	lipid509	0.92759	0	0
lipid	lipid485	lipid510	0.895467	0	0
lipid	lipid485	lipid511	0.882628	0	0
lipid	lipid485	lipid512	0.884296	0	0
lipid	lipid485	lipid513	0.826245	0	0
lipid	lipid485	lipid514	0.835873	0	0
lipid	lipid485	lipid515	0.886491	0	0
lipid	lipid485	lipid516	0.844415	0	0
lipid	lipid485	lipid517	0.916969	0	0
lipid	lipid485	lipid518	0.871714	0	0
lipid	lipid485	lipid519	0.886709	0	0
lipid	lipid485	lipid520	0.90248	0	0
lipid	lipid485	lipid521	0.844398	0	0
lipid	lipid485	lipid523	0.827095	0	0
lipid	lipid485	lipid524	0.892062	0	0
lipid	lipid485	lipid525	0.781353	0	0
lipid	lipid485	lipid526	0.856022	0	0
lipid	lipid485	lipid527	0.738676	0	0
lipid	lipid485	lipid528	0.862956	0	0
lipid	lipid485	lipid529	0.812206	0	0
lipid	lipid485	lipid530	0.819184	0	0
lipid	lipid485	lipid531	0.739132	0	0
lipid	lipid485	lipid532	0.812187	0	0
lipid	lipid485	lipid533	0.746693	0	0
lipid	lipid485	lipid534	0.792466	0	0
lipid	lipid485	lipid535	0.734553	0	0
lipid	lipid485	lipid536	0.75314	0	0
lipid	lipid485	lipid537	0.775189	0	0
lipid	lipid485	lipid540	0.905138	0	0
lipid	lipid485	lipid541	0.904728	0	0
lipid	lipid485	lipid542	0.882977	0	0
lipid	lipid485	lipid543	0.915566	0	0
lipid	lipid485	lipid544	0.943375	0	0
lipid	lipid485	lipid545	0.946693	0	0
lipid	lipid485	lipid546	0.922215	0	0
lipid	lipid485	lipid547	0.950075	0	0
lipid	lipid485	lipid548	0.902149	0	0
lipid	lipid485	lipid549	0.952093	0	0
lipid	lipid485	lipid550	0.909524	0	0
lipid	lipid485	lipid551	0.973419	0	0
lipid	lipid485	lipid552	0.930532	0	0
lipid	lipid485	lipid553	0.957072	0	0
lipid	lipid485	lipid554	0.834955	0	0
lipid	lipid485	lipid555	0.870941	0	0
lipid	lipid485	lipid556	0.946774	0	0
lipid	lipid485	lipid557	0.907007	0	0
lipid	lipid485	lipid558	0.932336	0	0
lipid	lipid485	lipid559	0.740603	0	0
lipid	lipid485	lipid560	0.825709	0	0
lipid	lipid485	lipid562	0.882349	0	0
lipid	lipid485	lipid563	0.859639	0	0
lipid	lipid485	lipid565	0.759135	0	0
lipid	lipid485	lipid566	0.803956	0	0
lipid	lipid485	lipid567	0.788567	0	0
lipid	lipid485	lipid568	0.834211	0	0
lipid	lipid485	lipid569	0.83324	0	0
lipid	lipid485	lipid570	0.838764	0	0
lipid	lipid485	lipid571	0.834581	0	0
lipid	lipid485	lipid572	0.830536	0	0
lipid	lipid485	lipid573	0.867473	0	0
lipid	lipid485	lipid574	0.872156	0	0
lipid	lipid485	lipid575	0.873104	0	0
lipid	lipid485	lipid576	0.806363	0	0
lipid	lipid485	lipid577	0.804986	0	0
lipid	lipid485	lipid578	0.864228	0	0
lipid	lipid485	lipid579	0.801564	0	0
lipid	lipid485	lipid580	0.808647	0	0
lipid	lipid485	lipid581	0.88569	0	0
lipid	lipid485	lipid582	0.881412	0	0
lipid	lipid485	lipid583	0.871822	0	0
lipid	lipid485	lipid584	0.852255	0	0
lipid	lipid485	lipid587	0.864059	0	0
lipid	lipid485	lipid588	0.744807	0	0
lipid	lipid485	lipid590	0.837133	0	0
lipid	lipid485	lipid591	0.736267	0	0
lipid	lipid485	lipid592	0.850821	0	0
lipid	lipid485	lipid593	0.86387	0	0
lipid	lipid485	lipid594	0.835535	0	0
lipid	lipid485	lipid595	0.741518	0	0
lipid	lipid485	lipid596	0.840394	0	0
lipid	lipid485	lipid599	0.853608	0	0
lipid	lipid485	lipid602	0.782668	0	0
lipid	lipid485	lipid604	0.788893	0	0
lipid	lipid485	lipid605	0.789072	0	0
lipid	lipid485	lipid606	0.818425	0	0
lipid	lipid485	lipid608	0.900838	0	0
lipid	lipid485	lipid609	0.842597	0	0
lipid	lipid485	lipid616	0.794248	0	0
lipid	lipid485	lipid618	0.910729	0	0
lipid	lipid485	lipid619	0.768996	0	0
lipid	lipid485	lipid620	0.781264	0	0
lipid	lipid485	lipid625	0.748053	0	0
lipid	lipid485	lipid628	0.903836	0	0
lipid	lipid485	lipid629	0.905231	0	0
lipid	lipid485	lipid632	0.905736	0	0
lipid	lipid485	lipid633	0.907829	0	0
lipid	lipid485	lipid635	0.87071	0	0
lipid	lipid485	lipid636	0.865875	0	0
lipid	lipid485	lipid637	0.869599	0	0
lipid	lipid485	lipid638	0.882795	0	0
lipid	lipid485	lipid639	0.915276	0	0
lipid	lipid485	lipid640	0.832008	0	0
lipid	lipid485	lipid641	0.840034	0	0
lipid	lipid485	lipid642	0.890497	0	0
lipid	lipid485	lipid643	0.895434	0	0
lipid	lipid485	lipid644	0.761821	0	0
lipid	lipid485	lipid645	0.791644	0	0
lipid	lipid485	lipid646	0.898709	0	0
lipid	lipid485	lipid649	0.797365	0	0
lipid	lipid485	lipid650	0.838862	0	0
lipid	lipid485	lipid651	0.810652	0	0
lipid	lipid485	lipid655	0.814268	0	0
lipid	lipid485	lipid658	0.811744	0	0
lipid	lipid485	lipid659	0.800381	0	0
lipid	lipid485	lipid660	0.798783	0	0
lipid	lipid485	lipid663	0.734376	0	0
lipid	lipid485	lipid664	0.822983	0	0
lipid	lipid485	lipid665	0.786901	0	0
lipid	lipid485	lipid666	0.779646	0	0
lipid	lipid485	lipid667	0.757483	0	0
lipid	lipid485	lipid672	0.75878	0	0
lipid	lipid485	lipid673	0.758117	0	0
lipid	lipid485	lipid674	0.742927	0	0
lipid	lipid485	lipid675	0.775128	0	0
lipid	lipid485	lipid676	0.778011	0	0
lipid	lipid485	lipid685	0.789491	0	0
lipid	lipid485	lipid687	0.869478	0	0
lipid	lipid485	lipid688	0.798121	0	0
lipid	lipid485	lipid696	0.736204	0	0
lipid	lipid485	lipid699	0.850477	0	0
lipid	lipid485	lipid700	0.856213	0	0
lipid	lipid485	lipid709	0.81615	0	0
lipid	lipid485	lipid717	0.749138	0	0
lipid	lipid485	lipid726	0.742037	0	0
lipid	lipid485	lipid728	0.752708	0	0
lipid	lipid485	lipid734	0.742624	0	0
lipid	lipid485	lipid740	0.743897	0	0
lipid	lipid485	lipid744	0.767386	0	0
lipid	lipid485	lipid751	0.776341	0	0
lipid	lipid485	lipid759	0.810386	0	0
lipid	lipid485	lipid760	0.799886	0	0
lipid	lipid485	lipid768	0.794675	0	0
lipid	lipid485	lipid769	0.773625	0	0
lipid	lipid485	lipid779	0.75691	0	0
lipid	lipid485	lipid817	0.741385	0	0
lipid	lipid485	lipid823	0.748381	0	0
lipid	lipid486	lipid487	0.917866	0	0
lipid	lipid486	lipid488	0.960447	0	0
lipid	lipid486	lipid489	0.924035	0	0
lipid	lipid486	lipid490	0.975947	0	0
lipid	lipid486	lipid491	0.959429	0	0
lipid	lipid486	lipid492	0.976988	0	0
lipid	lipid486	lipid493	0.920881	0	0
lipid	lipid486	lipid494	0.952111	0	0
lipid	lipid486	lipid495	0.933407	0	0
lipid	lipid486	lipid496	0.86438	0	0
lipid	lipid486	lipid497	0.884649	0	0
lipid	lipid486	lipid498	0.870378	0	0
lipid	lipid486	lipid499	0.879145	0	0
lipid	lipid486	lipid500	0.918287	0	0
lipid	lipid486	lipid501	0.887145	0	0
lipid	lipid486	lipid502	0.902789	0	0
lipid	lipid486	lipid503	0.922586	0	0
lipid	lipid486	lipid504	0.905131	0	0
lipid	lipid486	lipid505	0.848412	0	0
lipid	lipid486	lipid506	0.851187	0	0
lipid	lipid486	lipid507	0.927757	0	0
lipid	lipid486	lipid508	0.876027	0	0
lipid	lipid486	lipid509	0.935881	0	0
lipid	lipid486	lipid510	0.887023	0	0
lipid	lipid486	lipid511	0.897756	0	0
lipid	lipid486	lipid512	0.901513	0	0
lipid	lipid486	lipid513	0.810013	0	0
lipid	lipid486	lipid514	0.818386	0	0
lipid	lipid486	lipid515	0.892494	0	0
lipid	lipid486	lipid516	0.841848	0	0
lipid	lipid486	lipid517	0.921302	0	0
lipid	lipid486	lipid518	0.856714	0	0
lipid	lipid486	lipid519	0.881926	0	0
lipid	lipid486	lipid520	0.918033	0	0
lipid	lipid486	lipid521	0.859679	0	0
lipid	lipid486	lipid523	0.812664	0	0
lipid	lipid486	lipid524	0.89893	0	0
lipid	lipid486	lipid525	0.772973	0	0
lipid	lipid486	lipid526	0.841735	0	0
lipid	lipid486	lipid528	0.859716	0	0
lipid	lipid486	lipid529	0.819875	0	0
lipid	lipid486	lipid530	0.84524	0	0
lipid	lipid486	lipid531	0.732109	0	0
lipid	lipid486	lipid532	0.826825	0	0
lipid	lipid486	lipid533	0.738712	0	0
lipid	lipid486	lipid534	0.783357	0	0
lipid	lipid486	lipid536	0.742461	0	0
lipid	lipid486	lipid537	0.795928	0	0
lipid	lipid486	lipid539	0.749553	0	0
lipid	lipid486	lipid540	0.923682	0	0
lipid	lipid486	lipid541	0.916388	0	0
lipid	lipid486	lipid542	0.898502	0	0
lipid	lipid486	lipid543	0.897311	0	0
lipid	lipid486	lipid544	0.950872	0	0
lipid	lipid486	lipid545	0.951236	0	0
lipid	lipid486	lipid546	0.922078	0	0
lipid	lipid486	lipid547	0.948107	0	0
lipid	lipid486	lipid548	0.863252	0	0
lipid	lipid486	lipid549	0.955304	0	0
lipid	lipid486	lipid550	0.899402	0	0
lipid	lipid486	lipid551	0.972915	0	0
lipid	lipid486	lipid552	0.906085	0	0
lipid	lipid486	lipid553	0.959127	0	0
lipid	lipid486	lipid554	0.801226	0	0
lipid	lipid486	lipid555	0.854548	0	0
lipid	lipid486	lipid556	0.939714	0	0
lipid	lipid486	lipid557	0.887438	0	0
lipid	lipid486	lipid558	0.92953	0	0
lipid	lipid486	lipid560	0.810603	0	0
lipid	lipid486	lipid562	0.861384	0	0
lipid	lipid486	lipid563	0.876488	0	0
lipid	lipid486	lipid565	0.735736	0	0
lipid	lipid486	lipid566	0.823111	0	0
lipid	lipid486	lipid567	0.806904	0	0
lipid	lipid486	lipid568	0.858679	0	0
lipid	lipid486	lipid569	0.834797	0	0
lipid	lipid486	lipid570	0.84534	0	0
lipid	lipid486	lipid571	0.841786	0	0
lipid	lipid486	lipid572	0.827364	0	0
lipid	lipid486	lipid573	0.878531	0	0
lipid	lipid486	lipid574	0.88999	0	0
lipid	lipid486	lipid575	0.868111	0	0
lipid	lipid486	lipid576	0.792721	0	0
lipid	lipid486	lipid577	0.789631	0	0
lipid	lipid486	lipid578	0.871164	0	0
lipid	lipid486	lipid579	0.786453	0	0
lipid	lipid486	lipid580	0.810738	0	0
lipid	lipid486	lipid581	0.881561	0	0
lipid	lipid486	lipid582	0.88022	0	0
lipid	lipid486	lipid583	0.893542	0	0
lipid	lipid486	lipid584	0.847396	0	0
lipid	lipid486	lipid587	0.862063	0	0
lipid	lipid486	lipid590	0.836067	0	0
lipid	lipid486	lipid592	0.841564	0	0
lipid	lipid486	lipid593	0.865588	0	0
lipid	lipid486	lipid594	0.859242	0	0
lipid	lipid486	lipid596	0.84002	0	0
lipid	lipid486	lipid599	0.853022	0	0
lipid	lipid486	lipid602	0.771732	0	0
lipid	lipid486	lipid604	0.785897	0	0
lipid	lipid486	lipid605	0.795699	0	0
lipid	lipid486	lipid606	0.851917	0	0
lipid	lipid486	lipid608	0.917637	0	0
lipid	lipid486	lipid609	0.84776	0	0
lipid	lipid486	lipid616	0.812282	0	0
lipid	lipid486	lipid618	0.920544	0	0
lipid	lipid486	lipid619	0.779777	0	0
lipid	lipid486	lipid620	0.785297	0	0
lipid	lipid486	lipid625	0.762576	0	0
lipid	lipid486	lipid628	0.921845	0	0
lipid	lipid486	lipid629	0.909365	0	0
lipid	lipid486	lipid632	0.910843	0	0
lipid	lipid486	lipid633	0.912547	0	0
lipid	lipid486	lipid635	0.889572	0	0
lipid	lipid486	lipid636	0.856944	0	0
lipid	lipid486	lipid637	0.87102	0	0
lipid	lipid486	lipid638	0.872918	0	0
lipid	lipid486	lipid639	0.921008	0	0
lipid	lipid486	lipid640	0.80294	0	0
lipid	lipid486	lipid641	0.813448	0	0
lipid	lipid486	lipid642	0.882821	0	0
lipid	lipid486	lipid643	0.903814	0	0
lipid	lipid486	lipid644	0.734892	0	0
lipid	lipid486	lipid645	0.768186	0	0
lipid	lipid486	lipid646	0.911039	0	0
lipid	lipid486	lipid649	0.771922	0	0
lipid	lipid486	lipid650	0.855508	0	0
lipid	lipid486	lipid651	0.820799	0	0
lipid	lipid486	lipid652	0.73767	0	0
lipid	lipid486	lipid655	0.828679	0	0
lipid	lipid486	lipid658	0.819017	0	0
lipid	lipid486	lipid659	0.807557	0	0
lipid	lipid486	lipid660	0.798709	0	0
lipid	lipid486	lipid663	0.734754	0	0
lipid	lipid486	lipid664	0.830275	0	0
lipid	lipid486	lipid665	0.783422	0	0
lipid	lipid486	lipid666	0.790917	0	0
lipid	lipid486	lipid667	0.759121	0	0
lipid	lipid486	lipid672	0.757955	0	0
lipid	lipid486	lipid673	0.754144	0	0
lipid	lipid486	lipid674	0.742611	0	0
lipid	lipid486	lipid675	0.78642	0	0
lipid	lipid486	lipid676	0.782157	0	0
lipid	lipid486	lipid685	0.811926	0	0
lipid	lipid486	lipid687	0.895948	0	0
lipid	lipid486	lipid688	0.808439	0	0
lipid	lipid486	lipid696	0.750118	0	0
lipid	lipid486	lipid699	0.859809	0	0
lipid	lipid486	lipid700	0.876268	0	0
lipid	lipid486	lipid709	0.818473	0	0
lipid	lipid486	lipid717	0.745544	0	0
lipid	lipid486	lipid726	0.738688	0	0
lipid	lipid486	lipid728	0.741303	0	0
lipid	lipid486	lipid734	0.744716	0	0
lipid	lipid486	lipid737	0.738723	0	0
lipid	lipid486	lipid740	0.76167	0	0
lipid	lipid486	lipid744	0.778051	0	0
lipid	lipid486	lipid751	0.787158	0	0
lipid	lipid486	lipid759	0.825	0	0
lipid	lipid486	lipid760	0.805041	0	0
lipid	lipid486	lipid768	0.800199	0	0
lipid	lipid486	lipid769	0.777612	0	0
lipid	lipid486	lipid779	0.76254	0	0
lipid	lipid486	lipid817	0.73705	0	0
lipid	lipid486	lipid823	0.74962	0	0
lipid	lipid487	lipid488	0.92913	0	0
lipid	lipid487	lipid489	0.979922	0	0
lipid	lipid487	lipid490	0.835724	0	0
lipid	lipid487	lipid491	0.928758	0	0
lipid	lipid487	lipid492	0.894774	0	0
lipid	lipid487	lipid493	0.957094	0	0
lipid	lipid487	lipid494	0.915983	0	0
lipid	lipid487	lipid495	0.855132	0	0
lipid	lipid487	lipid496	0.842732	0	0
lipid	lipid487	lipid497	0.832131	0	0
lipid	lipid487	lipid498	0.826953	0	0
lipid	lipid487	lipid499	0.874544	0	0
lipid	lipid487	lipid500	0.860646	0	0
lipid	lipid487	lipid501	0.932202	0	0
lipid	lipid487	lipid502	0.918905	0	0
lipid	lipid487	lipid503	0.868629	0	0
lipid	lipid487	lipid504	0.868073	0	0
lipid	lipid487	lipid505	0.856892	0	0
lipid	lipid487	lipid506	0.901978	0	0
lipid	lipid487	lipid507	0.87581	0	0
lipid	lipid487	lipid508	0.947438	0	0
lipid	lipid487	lipid509	0.878338	0	0
lipid	lipid487	lipid510	0.944614	0	0
lipid	lipid487	lipid511	0.742933	0	0
lipid	lipid487	lipid512	0.868761	0	0
lipid	lipid487	lipid514	0.898407	0	0
lipid	lipid487	lipid515	0.870447	0	0
lipid	lipid487	lipid516	0.886873	0	0
lipid	lipid487	lipid517	0.855387	0	0
lipid	lipid487	lipid518	0.836946	0	0
lipid	lipid487	lipid519	0.849736	0	0
lipid	lipid487	lipid520	0.810642	0	0
lipid	lipid487	lipid521	0.866865	0	0
lipid	lipid487	lipid523	0.787185	0	0
lipid	lipid487	lipid524	0.885086	0	0
lipid	lipid487	lipid525	0.841096	0	0
lipid	lipid487	lipid526	0.79311	0	0
lipid	lipid487	lipid528	0.855747	0	0
lipid	lipid487	lipid529	0.880285	0	0
lipid	lipid487	lipid530	0.827879	0	0
lipid	lipid487	lipid532	0.810344	0	0
lipid	lipid487	lipid533	0.838232	0	0
lipid	lipid487	lipid534	0.7877	0	0
lipid	lipid487	lipid537	0.829877	0	0
lipid	lipid487	lipid539	0.747177	0	0
lipid	lipid487	lipid540	0.87974	0	0
lipid	lipid487	lipid541	0.878259	0	0
lipid	lipid487	lipid542	0.868998	0	0
lipid	lipid487	lipid543	0.875782	0	0
lipid	lipid487	lipid544	0.919186	0	0
lipid	lipid487	lipid545	0.913809	0	0
lipid	lipid487	lipid546	0.908476	0	0
lipid	lipid487	lipid547	0.920465	0	0
lipid	lipid487	lipid548	0.855298	0	0
lipid	lipid487	lipid549	0.937387	0	0
lipid	lipid487	lipid550	0.984343	0	0
lipid	lipid487	lipid551	0.922959	0	0
lipid	lipid487	lipid552	0.92877	0	0
lipid	lipid487	lipid553	0.826054	0	0
lipid	lipid487	lipid555	0.948334	0	0
lipid	lipid487	lipid556	0.923702	0	0
lipid	lipid487	lipid557	0.798966	0	0
lipid	lipid487	lipid558	0.857693	0	0
lipid	lipid487	lipid560	0.859694	0	0
lipid	lipid487	lipid562	0.808424	0	0
lipid	lipid487	lipid563	0.836846	0	0
lipid	lipid487	lipid566	0.791869	0	0
lipid	lipid487	lipid567	0.779439	0	0
lipid	lipid487	lipid568	0.78492	0	0
lipid	lipid487	lipid569	0.817552	0	0
lipid	lipid487	lipid570	0.89123	0	0
lipid	lipid487	lipid571	0.819292	0	0
lipid	lipid487	lipid572	0.815511	0	0
lipid	lipid487	lipid573	0.870264	0	0
lipid	lipid487	lipid574	0.820299	0	0
lipid	lipid487	lipid575	0.843387	0	0
lipid	lipid487	lipid576	0.786091	0	0
lipid	lipid487	lipid577	0.873508	0	0
lipid	lipid487	lipid578	0.784454	0	0
lipid	lipid487	lipid579	0.792461	0	0
lipid	lipid487	lipid581	0.804162	0	0
lipid	lipid487	lipid582	0.91617	0	0
lipid	lipid487	lipid583	0.815677	0	0
lipid	lipid487	lipid584	0.794415	0	0
lipid	lipid487	lipid586	0.753691	0	0
lipid	lipid487	lipid587	0.804295	0	0
lipid	lipid487	lipid592	0.788784	0	0
lipid	lipid487	lipid593	0.87862	0	0
lipid	lipid487	lipid594	0.838277	0	0
lipid	lipid487	lipid596	0.801946	0	0
lipid	lipid487	lipid599	0.811375	0	0
lipid	lipid487	lipid605	0.868535	0	0
lipid	lipid487	lipid606	0.808767	0	0
lipid	lipid487	lipid608	0.828528	0	0
lipid	lipid487	lipid609	0.813549	0	0
lipid	lipid487	lipid615	0.760762	0	0
lipid	lipid487	lipid616	0.864509	0	0
lipid	lipid487	lipid618	0.830759	0	0
lipid	lipid487	lipid619	0.744389	0	0
lipid	lipid487	lipid625	0.770951	0	0
lipid	lipid487	lipid628	0.876759	0	0
lipid	lipid487	lipid629	0.875831	0	0
lipid	lipid487	lipid632	0.957892	0	0
lipid	lipid487	lipid633	0.781847	0	0
lipid	lipid487	lipid635	0.849908	0	0
lipid	lipid487	lipid636	0.849897	0	0
lipid	lipid487	lipid637	0.86028	0	0
lipid	lipid487	lipid638	0.869302	0	0
lipid	lipid487	lipid639	0.889778	0	0
lipid	lipid487	lipid640	0.815083	0	0
lipid	lipid487	lipid641	0.837595	0	0
lipid	lipid487	lipid642	0.759091	0	0
lipid	lipid487	lipid643	0.807977	0	0
lipid	lipid487	lipid646	0.836979	0	0
lipid	lipid487	lipid650	0.835489	0	0
lipid	lipid487	lipid651	0.833605	0	0
lipid	lipid487	lipid655	0.770498	0	0
lipid	lipid487	lipid658	0.755987	0	0
lipid	lipid487	lipid659	0.767228	0	0
lipid	lipid487	lipid660	0.761293	0	0
lipid	lipid487	lipid665	0.764405	0	0
lipid	lipid487	lipid666	0.732951	0	0
lipid	lipid487	lipid668	0.773906	0	0
lipid	lipid487	lipid675	0.798217	0	0
lipid	lipid487	lipid684	0.7583	0	0
lipid	lipid487	lipid685	0.781536	0	0
lipid	lipid487	lipid687	0.826542	0	0
lipid	lipid487	lipid688	0.756908	0	0
lipid	lipid487	lipid689	0.764071	0	0
lipid	lipid487	lipid696	0.750964	0	0
lipid	lipid487	lipid699	0.905299	0	0
lipid	lipid487	lipid700	0.816234	0	0
lipid	lipid487	lipid702	0.795109	0	0
lipid	lipid487	lipid709	0.872774	0	0
lipid	lipid487	lipid728	0.74149	0	0
lipid	lipid487	lipid734	0.76898	0	0
lipid	lipid487	lipid751	0.773984	0	0
lipid	lipid487	lipid759	0.796326	0	0
lipid	lipid487	lipid760	0.773752	0	0
lipid	lipid487	lipid768	0.783058	0	0
lipid	lipid487	lipid769	0.752447	0	0
lipid	lipid487	lipid823	0.73794	0	0
lipid	lipid488	lipid489	0.949893	0	0
lipid	lipid488	lipid490	0.922237	0	0
lipid	lipid488	lipid491	0.934753	0	0
lipid	lipid488	lipid492	0.958108	0	0
lipid	lipid488	lipid493	0.909023	0	0
lipid	lipid488	lipid494	0.940051	0	0
lipid	lipid488	lipid495	0.938618	0	0
lipid	lipid488	lipid496	0.896107	0	0
lipid	lipid488	lipid497	0.849911	0	0
lipid	lipid488	lipid498	0.854459	0	0
lipid	lipid488	lipid499	0.916783	0	0
lipid	lipid488	lipid500	0.86394	0	0
lipid	lipid488	lipid501	0.875771	0	0
lipid	lipid488	lipid502	0.920167	0	0
lipid	lipid488	lipid503	0.871969	0	0
lipid	lipid488	lipid504	0.914719	0	0
lipid	lipid488	lipid505	0.883962	0	0
lipid	lipid488	lipid506	0.908013	0	0
lipid	lipid488	lipid507	0.863903	0	0
lipid	lipid488	lipid508	0.860096	0	0
lipid	lipid488	lipid509	0.950509	0	0
lipid	lipid488	lipid510	0.893321	0	0
lipid	lipid488	lipid511	0.799917	0	0
lipid	lipid488	lipid512	0.916935	0	0
lipid	lipid488	lipid513	0.805966	0	0
lipid	lipid488	lipid514	0.873879	0	0
lipid	lipid488	lipid515	0.839052	0	0
lipid	lipid488	lipid516	0.809718	0	0
lipid	lipid488	lipid517	0.947248	0	0
lipid	lipid488	lipid518	0.86236	0	0
lipid	lipid488	lipid519	0.847503	0	0
lipid	lipid488	lipid520	0.885866	0	0
lipid	lipid488	lipid521	0.90642	0	0
lipid	lipid488	lipid523	0.823603	0	0
lipid	lipid488	lipid524	0.882668	0	0
lipid	lipid488	lipid525	0.758919	0	0
lipid	lipid488	lipid526	0.866408	0	0
lipid	lipid488	lipid528	0.884187	0	0
lipid	lipid488	lipid529	0.889813	0	0
lipid	lipid488	lipid530	0.892233	0	0
lipid	lipid488	lipid531	0.747156	0	0
lipid	lipid488	lipid532	0.846419	0	0
lipid	lipid488	lipid533	0.769917	0	0
lipid	lipid488	lipid534	0.836554	0	0
lipid	lipid488	lipid536	0.775558	0	0
lipid	lipid488	lipid537	0.866045	0	0
lipid	lipid488	lipid538	0.734015	0	0
lipid	lipid488	lipid539	0.79152	0	0
lipid	lipid488	lipid540	0.917687	0	0
lipid	lipid488	lipid541	0.906722	0	0
lipid	lipid488	lipid542	0.900728	0	0
lipid	lipid488	lipid543	0.891178	0	0
lipid	lipid488	lipid544	0.934233	0	0
lipid	lipid488	lipid545	0.931734	0	0
lipid	lipid488	lipid546	0.925703	0	0
lipid	lipid488	lipid547	0.932669	0	0
lipid	lipid488	lipid548	0.844997	0	0
lipid	lipid488	lipid549	0.930056	0	0
lipid	lipid488	lipid550	0.910757	0	0
lipid	lipid488	lipid551	0.944018	0	0
lipid	lipid488	lipid552	0.894713	0	0
lipid	lipid488	lipid553	0.899377	0	0
lipid	lipid488	lipid554	0.733937	0	0
lipid	lipid488	lipid555	0.860267	0	0
lipid	lipid488	lipid556	0.92214	0	0
lipid	lipid488	lipid557	0.828026	0	0
lipid	lipid488	lipid558	0.936695	0	0
lipid	lipid488	lipid560	0.797469	0	0
lipid	lipid488	lipid562	0.867632	0	0
lipid	lipid488	lipid563	0.885812	0	0
lipid	lipid488	lipid566	0.809353	0	0
lipid	lipid488	lipid567	0.79214	0	0
lipid	lipid488	lipid568	0.824773	0	0
lipid	lipid488	lipid569	0.803327	0	0
lipid	lipid488	lipid570	0.840834	0	0
lipid	lipid488	lipid571	0.817096	0	0
lipid	lipid488	lipid572	0.794246	0	0
lipid	lipid488	lipid573	0.877623	0	0
lipid	lipid488	lipid574	0.825085	0	0
lipid	lipid488	lipid575	0.882189	0	0
lipid	lipid488	lipid576	0.742184	0	0
lipid	lipid488	lipid577	0.78205	0	0
lipid	lipid488	lipid578	0.815143	0	0
lipid	lipid488	lipid579	0.740458	0	0
lipid	lipid488	lipid581	0.846844	0	0
lipid	lipid488	lipid582	0.872064	0	0
lipid	lipid488	lipid583	0.83419	0	0
lipid	lipid488	lipid584	0.847163	0	0
lipid	lipid488	lipid587	0.813568	0	0
lipid	lipid488	lipid590	0.797281	0	0
lipid	lipid488	lipid592	0.798381	0	0
lipid	lipid488	lipid593	0.844573	0	0
lipid	lipid488	lipid594	0.836796	0	0
lipid	lipid488	lipid596	0.868656	0	0
lipid	lipid488	lipid599	0.839729	0	0
lipid	lipid488	lipid604	0.75232	0	0
lipid	lipid488	lipid605	0.819497	0	0
lipid	lipid488	lipid606	0.832752	0	0
lipid	lipid488	lipid608	0.89257	0	0
lipid	lipid488	lipid609	0.880522	0	0
lipid	lipid488	lipid615	0.767114	0	0
lipid	lipid488	lipid616	0.844193	0	0
lipid	lipid488	lipid618	0.90497	0	0
lipid	lipid488	lipid619	0.799132	0	0
lipid	lipid488	lipid620	0.789467	0	0
lipid	lipid488	lipid625	0.802689	0	0
lipid	lipid488	lipid628	0.916356	0	0
lipid	lipid488	lipid629	0.902612	0	0
lipid	lipid488	lipid632	0.92386	0	0
lipid	lipid488	lipid633	0.865972	0	0
lipid	lipid488	lipid635	0.877396	0	0
lipid	lipid488	lipid636	0.85756	0	0
lipid	lipid488	lipid637	0.874494	0	0
lipid	lipid488	lipid638	0.87369	0	0
lipid	lipid488	lipid639	0.887029	0	0
lipid	lipid488	lipid640	0.793629	0	0
lipid	lipid488	lipid641	0.807616	0	0
lipid	lipid488	lipid642	0.832294	0	0
lipid	lipid488	lipid643	0.84324	0	0
lipid	lipid488	lipid646	0.866237	0	0
lipid	lipid488	lipid649	0.771792	0	0
lipid	lipid488	lipid650	0.858244	0	0
lipid	lipid488	lipid651	0.830336	0	0
lipid	lipid488	lipid652	0.73333	0	0
lipid	lipid488	lipid655	0.789782	0	0
lipid	lipid488	lipid658	0.783056	0	0
lipid	lipid488	lipid659	0.750703	0	0
lipid	lipid488	lipid660	0.734851	0	0
lipid	lipid488	lipid664	0.75829	0	0
lipid	lipid488	lipid666	0.735613	0	0
lipid	lipid488	lipid675	0.773711	0	0
lipid	lipid488	lipid685	0.780822	0	0
lipid	lipid488	lipid687	0.839019	0	0
lipid	lipid488	lipid688	0.762995	0	0
lipid	lipid488	lipid699	0.864514	0	0
lipid	lipid488	lipid700	0.81908	0	0
lipid	lipid488	lipid709	0.815613	0	0
lipid	lipid488	lipid717	0.74568	0	0
lipid	lipid488	lipid734	0.743324	0	0
lipid	lipid488	lipid751	0.749859	0	0
lipid	lipid488	lipid759	0.789188	0	0
lipid	lipid488	lipid760	0.749165	0	0
lipid	lipid488	lipid768	0.75566	0	0
lipid	lipid488	lipid769	0.734838	0	0
lipid	lipid489	lipid490	0.862212	0	0
lipid	lipid489	lipid491	0.929914	0	0
lipid	lipid489	lipid492	0.911228	0	0
lipid	lipid489	lipid493	0.934134	0	0
lipid	lipid489	lipid494	0.928333	0	0
lipid	lipid489	lipid495	0.890411	0	0
lipid	lipid489	lipid496	0.86624	0	0
lipid	lipid489	lipid497	0.822926	0	0
lipid	lipid489	lipid498	0.819685	0	0
lipid	lipid489	lipid499	0.910453	0	0
lipid	lipid489	lipid500	0.852801	0	0
lipid	lipid489	lipid501	0.901572	0	0
lipid	lipid489	lipid502	0.919682	0	0
lipid	lipid489	lipid503	0.865672	0	0
lipid	lipid489	lipid504	0.88737	0	0
lipid	lipid489	lipid505	0.898894	0	0
lipid	lipid489	lipid506	0.919759	0	0
lipid	lipid489	lipid507	0.850363	0	0
lipid	lipid489	lipid508	0.911145	0	0
lipid	lipid489	lipid509	0.897435	0	0
lipid	lipid489	lipid510	0.938372	0	0
lipid	lipid489	lipid511	0.73762	0	0
lipid	lipid489	lipid512	0.870011	0	0
lipid	lipid489	lipid513	0.760569	0	0
lipid	lipid489	lipid514	0.918129	0	0
lipid	lipid489	lipid515	0.832787	0	0
lipid	lipid489	lipid516	0.83967	0	0
lipid	lipid489	lipid517	0.885574	0	0
lipid	lipid489	lipid518	0.854515	0	0
lipid	lipid489	lipid519	0.836877	0	0
lipid	lipid489	lipid520	0.820762	0	0
lipid	lipid489	lipid521	0.865286	0	0
lipid	lipid489	lipid523	0.801671	0	0
lipid	lipid489	lipid524	0.86731	0	0
lipid	lipid489	lipid525	0.793004	0	0
lipid	lipid489	lipid526	0.828473	0	0
lipid	lipid489	lipid528	0.859737	0	0
lipid	lipid489	lipid529	0.869534	0	0
lipid	lipid489	lipid530	0.82958	0	0
lipid	lipid489	lipid532	0.819842	0	0
lipid	lipid489	lipid533	0.804504	0	0
lipid	lipid489	lipid534	0.819994	0	0
lipid	lipid489	lipid537	0.822585	0	0
lipid	lipid489	lipid539	0.738275	0	0
lipid	lipid489	lipid540	0.892891	0	0
lipid	lipid489	lipid541	0.892248	0	0
lipid	lipid489	lipid542	0.88249	0	0
lipid	lipid489	lipid543	0.921856	0	0
lipid	lipid489	lipid544	0.929941	0	0
lipid	lipid489	lipid545	0.929329	0	0
lipid	lipid489	lipid546	0.93251	0	0
lipid	lipid489	lipid547	0.943246	0	0
lipid	lipid489	lipid548	0.904223	0	0
lipid	lipid489	lipid549	0.936461	0	0
lipid	lipid489	lipid550	0.971278	0	0
lipid	lipid489	lipid551	0.926256	0	0
lipid	lipid489	lipid552	0.955331	0	0
lipid	lipid489	lipid553	0.845784	0	0
lipid	lipid489	lipid554	0.732403	0	0
lipid	lipid489	lipid555	0.92633	0	0
lipid	lipid489	lipid556	0.918743	0	0
lipid	lipid489	lipid557	0.822348	0	0
lipid	lipid489	lipid558	0.895115	0	0
lipid	lipid489	lipid560	0.838591	0	0
lipid	lipid489	lipid562	0.854589	0	0
lipid	lipid489	lipid563	0.854226	0	0
lipid	lipid489	lipid566	0.794088	0	0
lipid	lipid489	lipid567	0.781053	0	0
lipid	lipid489	lipid568	0.803512	0	0
lipid	lipid489	lipid569	0.823109	0	0
lipid	lipid489	lipid570	0.879704	0	0
lipid	lipid489	lipid571	0.824927	0	0
lipid	lipid489	lipid572	0.823425	0	0
lipid	lipid489	lipid573	0.8853	0	0
lipid	lipid489	lipid574	0.816158	0	0
lipid	lipid489	lipid575	0.879915	0	0
lipid	lipid489	lipid576	0.791318	0	0
lipid	lipid489	lipid577	0.86085	0	0
lipid	lipid489	lipid578	0.78735	0	0
lipid	lipid489	lipid579	0.798067	0	0
lipid	lipid489	lipid581	0.834258	0	0
lipid	lipid489	lipid582	0.908707	0	0
lipid	lipid489	lipid583	0.795381	0	0
lipid	lipid489	lipid584	0.815369	0	0
lipid	lipid489	lipid586	0.745403	0	0
lipid	lipid489	lipid587	0.80335	0	0
lipid	lipid489	lipid590	0.758723	0	0
lipid	lipid489	lipid592	0.798038	0	0
lipid	lipid489	lipid593	0.854145	0	0
lipid	lipid489	lipid594	0.811584	0	0
lipid	lipid489	lipid596	0.817462	0	0
lipid	lipid489	lipid599	0.825136	0	0
lipid	lipid489	lipid605	0.833438	0	0
lipid	lipid489	lipid606	0.791961	0	0
lipid	lipid489	lipid608	0.831964	0	0
lipid	lipid489	lipid609	0.835033	0	0
lipid	lipid489	lipid615	0.746522	0	0
lipid	lipid489	lipid616	0.839337	0	0
lipid	lipid489	lipid618	0.853497	0	0
lipid	lipid489	lipid619	0.770864	0	0
lipid	lipid489	lipid620	0.75385	0	0
lipid	lipid489	lipid625	0.760924	0	0
lipid	lipid489	lipid628	0.89101	0	0
lipid	lipid489	lipid629	0.904093	0	0
lipid	lipid489	lipid632	0.951382	0	0
lipid	lipid489	lipid633	0.803715	0	0
lipid	lipid489	lipid635	0.870814	0	0
lipid	lipid489	lipid636	0.885001	0	0
lipid	lipid489	lipid637	0.887418	0	0
lipid	lipid489	lipid638	0.907289	0	0
lipid	lipid489	lipid639	0.898217	0	0
lipid	lipid489	lipid640	0.854996	0	0
lipid	lipid489	lipid641	0.873321	0	0
lipid	lipid489	lipid642	0.796605	0	0
lipid	lipid489	lipid643	0.812582	0	0
lipid	lipid489	lipid646	0.837604	0	0
lipid	lipid489	lipid649	0.768485	0	0
lipid	lipid489	lipid650	0.847967	0	0
lipid	lipid489	lipid651	0.840263	0	0
lipid	lipid489	lipid655	0.79277	0	0
lipid	lipid489	lipid657	0.738729	0	0
lipid	lipid489	lipid658	0.793288	0	0
lipid	lipid489	lipid659	0.77456	0	0
lipid	lipid489	lipid660	0.765839	0	0
lipid	lipid489	lipid664	0.732582	0	0
lipid	lipid489	lipid665	0.769219	0	0
lipid	lipid489	lipid668	0.762717	0	0
lipid	lipid489	lipid675	0.781273	0	0
lipid	lipid489	lipid684	0.739622	0	0
lipid	lipid489	lipid685	0.776662	0	0
lipid	lipid489	lipid687	0.805313	0	0
lipid	lipid489	lipid688	0.751323	0	0
lipid	lipid489	lipid696	0.744904	0	0
lipid	lipid489	lipid699	0.874942	0	0
lipid	lipid489	lipid700	0.815154	0	0
lipid	lipid489	lipid702	0.758969	0	0
lipid	lipid489	lipid709	0.859701	0	0
lipid	lipid489	lipid717	0.748311	0	0
lipid	lipid489	lipid726	0.77919	0	0
lipid	lipid489	lipid728	0.775537	0	0
lipid	lipid489	lipid734	0.784709	0	0
lipid	lipid489	lipid751	0.75593	0	0
lipid	lipid489	lipid759	0.783409	0	0
lipid	lipid489	lipid760	0.762092	0	0
lipid	lipid489	lipid768	0.769701	0	0
lipid	lipid489	lipid769	0.766097	0	0
lipid	lipid49	lipid53	0.764306	0	0
lipid	lipid49	lipid54	0.847074	0	0
lipid	lipid490	lipid491	0.938037	0	0
lipid	lipid490	lipid492	0.95957	0	0
lipid	lipid490	lipid493	0.871201	0	0
lipid	lipid490	lipid494	0.938122	0	0
lipid	lipid490	lipid495	0.927323	0	0
lipid	lipid490	lipid496	0.805202	0	0
lipid	lipid490	lipid497	0.824571	0	0
lipid	lipid490	lipid498	0.80041	0	0
lipid	lipid490	lipid499	0.827399	0	0
lipid	lipid490	lipid500	0.869348	0	0
lipid	lipid490	lipid501	0.794996	0	0
lipid	lipid490	lipid502	0.822854	0	0
lipid	lipid490	lipid503	0.876982	0	0
lipid	lipid490	lipid504	0.849444	0	0
lipid	lipid490	lipid505	0.814948	0	0
lipid	lipid490	lipid506	0.778788	0	0
lipid	lipid490	lipid507	0.882078	0	0
lipid	lipid490	lipid508	0.783698	0	0
lipid	lipid490	lipid509	0.898715	0	0
lipid	lipid490	lipid510	0.811191	0	0
lipid	lipid490	lipid511	0.906265	0	0
lipid	lipid490	lipid512	0.844446	0	0
lipid	lipid490	lipid513	0.833094	0	0
lipid	lipid490	lipid514	0.758213	0	0
lipid	lipid490	lipid515	0.844327	0	0
lipid	lipid490	lipid516	0.771144	0	0
lipid	lipid490	lipid517	0.899383	0	0
lipid	lipid490	lipid518	0.838125	0	0
lipid	lipid490	lipid519	0.856153	0	0
lipid	lipid490	lipid520	0.904731	0	0
lipid	lipid490	lipid521	0.788538	0	0
lipid	lipid490	lipid522	0.776213	0	0
lipid	lipid490	lipid523	0.812069	0	0
lipid	lipid490	lipid524	0.849184	0	0
lipid	lipid490	lipid526	0.844514	0	0
lipid	lipid490	lipid527	0.768689	0	0
lipid	lipid490	lipid528	0.822611	0	0
lipid	lipid490	lipid529	0.739108	0	0
lipid	lipid490	lipid530	0.781188	0	0
lipid	lipid490	lipid531	0.773049	0	0
lipid	lipid490	lipid532	0.783159	0	0
lipid	lipid490	lipid534	0.763846	0	0
lipid	lipid490	lipid535	0.773887	0	0
lipid	lipid490	lipid536	0.752624	0	0
lipid	lipid490	lipid540	0.865008	0	0
lipid	lipid490	lipid541	0.864849	0	0
lipid	lipid490	lipid542	0.836997	0	0
lipid	lipid490	lipid543	0.872497	0	0
lipid	lipid490	lipid544	0.899525	0	0
lipid	lipid490	lipid545	0.906008	0	0
lipid	lipid490	lipid546	0.869171	0	0
lipid	lipid490	lipid547	0.90771	0	0
lipid	lipid490	lipid548	0.855584	0	0
lipid	lipid490	lipid549	0.904507	0	0
lipid	lipid490	lipid550	0.815731	0	0
lipid	lipid490	lipid551	0.942477	0	0
lipid	lipid490	lipid552	0.866716	0	0
lipid	lipid490	lipid553	0.97448	0	0
lipid	lipid490	lipid554	0.857094	0	0
lipid	lipid490	lipid555	0.778935	0	0
lipid	lipid490	lipid556	0.90791	0	0
lipid	lipid490	lipid557	0.908785	0	0
lipid	lipid490	lipid558	0.924331	0	0
lipid	lipid490	lipid559	0.804517	0	0
lipid	lipid490	lipid560	0.765253	0	0
lipid	lipid490	lipid561	0.77385	0	0
lipid	lipid490	lipid562	0.873714	0	0
lipid	lipid490	lipid563	0.835952	0	0
lipid	lipid490	lipid564	0.73254	0	0
lipid	lipid490	lipid565	0.783629	0	0
lipid	lipid490	lipid566	0.755009	0	0
lipid	lipid490	lipid567	0.737653	0	0
lipid	lipid490	lipid568	0.816261	0	0
lipid	lipid490	lipid569	0.777141	0	0
lipid	lipid490	lipid570	0.757622	0	0
lipid	lipid490	lipid571	0.780176	0	0
lipid	lipid490	lipid572	0.774868	0	0
lipid	lipid490	lipid573	0.818955	0	0
lipid	lipid490	lipid574	0.843489	0	0
lipid	lipid490	lipid575	0.829917	0	0
lipid	lipid490	lipid576	0.750783	0	0
lipid	lipid490	lipid578	0.845815	0	0
lipid	lipid490	lipid579	0.740289	0	0
lipid	lipid490	lipid580	0.820058	0	0
lipid	lipid490	lipid581	0.874809	0	0
lipid	lipid490	lipid582	0.803289	0	0
lipid	lipid490	lipid583	0.848678	0	0
lipid	lipid490	lipid584	0.827517	0	0
lipid	lipid490	lipid585	0.738481	0	0
lipid	lipid490	lipid587	0.837342	0	0
lipid	lipid490	lipid588	0.732511	0	0
lipid	lipid490	lipid589	0.740362	0	0
lipid	lipid490	lipid590	0.840142	0	0
lipid	lipid490	lipid591	0.749313	0	0
lipid	lipid490	lipid592	0.825987	0	0
lipid	lipid490	lipid593	0.802139	0	0
lipid	lipid490	lipid594	0.791329	0	0
lipid	lipid490	lipid595	0.742406	0	0
lipid	lipid490	lipid596	0.81223	0	0
lipid	lipid490	lipid599	0.825276	0	0
lipid	lipid490	lipid602	0.780253	0	0
lipid	lipid490	lipid604	0.771155	0	0
lipid	lipid490	lipid606	0.788182	0	0
lipid	lipid490	lipid608	0.888927	0	0
lipid	lipid490	lipid609	0.82	0	0
lipid	lipid490	lipid610	0.743719	0	0
lipid	lipid490	lipid618	0.903609	0	0
lipid	lipid490	lipid619	0.747862	0	0
lipid	lipid490	lipid620	0.775012	0	0
lipid	lipid490	lipid628	0.865854	0	0
lipid	lipid490	lipid629	0.8715	0	0
lipid	lipid490	lipid632	0.826675	0	0
lipid	lipid490	lipid633	0.930013	0	0
lipid	lipid490	lipid635	0.8272	0	0
lipid	lipid490	lipid636	0.813764	0	0
lipid	lipid490	lipid637	0.816634	0	0
lipid	lipid490	lipid638	0.830948	0	0
lipid	lipid490	lipid639	0.867387	0	0
lipid	lipid490	lipid640	0.775942	0	0
lipid	lipid490	lipid641	0.778626	0	0
lipid	lipid490	lipid642	0.906671	0	0
lipid	lipid490	lipid643	0.887428	0	0
lipid	lipid490	lipid644	0.778644	0	0
lipid	lipid490	lipid645	0.807183	0	0
lipid	lipid490	lipid646	0.880073	0	0
lipid	lipid490	lipid649	0.79238	0	0
lipid	lipid490	lipid650	0.801621	0	0
lipid	lipid490	lipid651	0.765617	0	0
lipid	lipid490	lipid655	0.781501	0	0
lipid	lipid490	lipid658	0.788028	0	0
lipid	lipid490	lipid659	0.757256	0	0
lipid	lipid490	lipid660	0.755395	0	0
lipid	lipid490	lipid663	0.748844	0	0
lipid	lipid490	lipid664	0.836276	0	0
lipid	lipid490	lipid665	0.7348	0	0
lipid	lipid490	lipid666	0.748559	0	0
lipid	lipid490	lipid667	0.743748	0	0
lipid	lipid490	lipid672	0.766383	0	0
lipid	lipid490	lipid673	0.746073	0	0
lipid	lipid490	lipid676	0.75578	0	0
lipid	lipid490	lipid685	0.749304	0	0
lipid	lipid490	lipid687	0.844291	0	0
lipid	lipid490	lipid688	0.776281	0	0
lipid	lipid490	lipid699	0.773082	0	0
lipid	lipid490	lipid700	0.827349	0	0
lipid	lipid490	lipid709	0.736833	0	0
lipid	lipid490	lipid729	0.739084	0	0
lipid	lipid490	lipid739	0.739394	0	0
lipid	lipid490	lipid759	0.766886	0	0
lipid	lipid490	lipid760	0.758316	0	0
lipid	lipid490	lipid768	0.748727	0	0
lipid	lipid490	lipid779	0.751698	0	0
lipid	lipid491	lipid492	0.953812	0	0
lipid	lipid491	lipid493	0.967162	0	0
lipid	lipid491	lipid494	0.986121	0	0
lipid	lipid491	lipid495	0.913901	0	0
lipid	lipid491	lipid496	0.774707	0	0
lipid	lipid491	lipid497	0.789811	0	0
lipid	lipid491	lipid498	0.766767	0	0
lipid	lipid491	lipid499	0.82697	0	0
lipid	lipid491	lipid500	0.845502	0	0
lipid	lipid491	lipid501	0.860038	0	0
lipid	lipid491	lipid502	0.845857	0	0
lipid	lipid491	lipid503	0.857744	0	0
lipid	lipid491	lipid504	0.837072	0	0
lipid	lipid491	lipid505	0.849468	0	0
lipid	lipid491	lipid506	0.807482	0	0
lipid	lipid491	lipid507	0.899553	0	0
lipid	lipid491	lipid508	0.885199	0	0
lipid	lipid491	lipid509	0.891793	0	0
lipid	lipid491	lipid510	0.892017	0	0
lipid	lipid491	lipid511	0.849864	0	0
lipid	lipid491	lipid512	0.85241	0	0
lipid	lipid491	lipid513	0.839689	0	0
lipid	lipid491	lipid514	0.831564	0	0
lipid	lipid491	lipid515	0.915715	0	0
lipid	lipid491	lipid516	0.892665	0	0
lipid	lipid491	lipid517	0.895492	0	0
lipid	lipid491	lipid518	0.892509	0	0
lipid	lipid491	lipid519	0.916257	0	0
lipid	lipid491	lipid520	0.887061	0	0
lipid	lipid491	lipid521	0.818928	0	0
lipid	lipid491	lipid522	0.762286	0	0
lipid	lipid491	lipid523	0.849196	0	0
lipid	lipid491	lipid524	0.925962	0	0
lipid	lipid491	lipid525	0.8643	0	0
lipid	lipid491	lipid526	0.881423	0	0
lipid	lipid491	lipid527	0.787804	0	0
lipid	lipid491	lipid528	0.905313	0	0
lipid	lipid491	lipid529	0.822284	0	0
lipid	lipid491	lipid530	0.778591	0	0
lipid	lipid491	lipid531	0.779822	0	0
lipid	lipid491	lipid532	0.833206	0	0
lipid	lipid491	lipid533	0.843308	0	0
lipid	lipid491	lipid534	0.828309	0	0
lipid	lipid491	lipid535	0.786503	0	0
lipid	lipid491	lipid536	0.812856	0	0
lipid	lipid491	lipid537	0.761701	0	0
lipid	lipid491	lipid540	0.830202	0	0
lipid	lipid491	lipid541	0.825742	0	0
lipid	lipid491	lipid542	0.802134	0	0
lipid	lipid491	lipid543	0.849297	0	0
lipid	lipid491	lipid544	0.883949	0	0
lipid	lipid491	lipid545	0.883976	0	0
lipid	lipid491	lipid546	0.857765	0	0
lipid	lipid491	lipid547	0.893499	0	0
lipid	lipid491	lipid548	0.868611	0	0
lipid	lipid491	lipid549	0.923555	0	0
lipid	lipid491	lipid550	0.914519	0	0
lipid	lipid491	lipid551	0.949751	0	0
lipid	lipid491	lipid552	0.905339	0	0
lipid	lipid491	lipid553	0.923091	0	0
lipid	lipid491	lipid554	0.833998	0	0
lipid	lipid491	lipid555	0.915346	0	0
lipid	lipid491	lipid556	0.974292	0	0
lipid	lipid491	lipid557	0.914806	0	0
lipid	lipid491	lipid558	0.920411	0	0
lipid	lipid491	lipid559	0.761403	0	0
lipid	lipid491	lipid560	0.896548	0	0
lipid	lipid491	lipid561	0.75377	0	0
lipid	lipid491	lipid562	0.911077	0	0
lipid	lipid491	lipid563	0.808143	0	0
lipid	lipid491	lipid565	0.809781	0	0
lipid	lipid491	lipid568	0.749615	0	0
lipid	lipid491	lipid569	0.77083	0	0
lipid	lipid491	lipid570	0.798999	0	0
lipid	lipid491	lipid571	0.763909	0	0
lipid	lipid491	lipid572	0.776287	0	0
lipid	lipid491	lipid573	0.811586	0	0
lipid	lipid491	lipid574	0.810658	0	0
lipid	lipid491	lipid575	0.825858	0	0
lipid	lipid491	lipid576	0.777561	0	0
lipid	lipid491	lipid577	0.803476	0	0
lipid	lipid491	lipid578	0.822426	0	0
lipid	lipid491	lipid579	0.773934	0	0
lipid	lipid491	lipid580	0.778639	0	0
lipid	lipid491	lipid581	0.843098	0	0
lipid	lipid491	lipid582	0.86592	0	0
lipid	lipid491	lipid583	0.828161	0	0
lipid	lipid491	lipid584	0.841592	0	0
lipid	lipid491	lipid587	0.866221	0	0
lipid	lipid491	lipid588	0.752794	0	0
lipid	lipid491	lipid590	0.828007	0	0
lipid	lipid491	lipid591	0.735841	0	0
lipid	lipid491	lipid592	0.856923	0	0
lipid	lipid491	lipid593	0.873757	0	0
lipid	lipid491	lipid594	0.803816	0	0
lipid	lipid491	lipid595	0.743184	0	0
lipid	lipid491	lipid596	0.838805	0	0
lipid	lipid491	lipid599	0.871052	0	0
lipid	lipid491	lipid600	0.754216	0	0
lipid	lipid491	lipid602	0.804522	0	0
lipid	lipid491	lipid604	0.818675	0	0
lipid	lipid491	lipid605	0.811502	0	0
lipid	lipid491	lipid606	0.772357	0	0
lipid	lipid491	lipid607	0.742984	0	0
lipid	lipid491	lipid608	0.870899	0	0
lipid	lipid491	lipid609	0.843621	0	0
lipid	lipid491	lipid610	0.737316	0	0
lipid	lipid491	lipid612	0.757833	0	0
lipid	lipid491	lipid615	0.770279	0	0
lipid	lipid491	lipid616	0.800139	0	0
lipid	lipid491	lipid618	0.896589	0	0
lipid	lipid491	lipid619	0.770853	0	0
lipid	lipid491	lipid620	0.816917	0	0
lipid	lipid491	lipid625	0.769615	0	0
lipid	lipid491	lipid628	0.831294	0	0
lipid	lipid491	lipid629	0.849298	0	0
lipid	lipid491	lipid632	0.877124	0	0
lipid	lipid491	lipid633	0.872952	0	0
lipid	lipid491	lipid635	0.804063	0	0
lipid	lipid491	lipid636	0.797313	0	0
lipid	lipid491	lipid637	0.798843	0	0
lipid	lipid491	lipid638	0.82203	0	0
lipid	lipid491	lipid639	0.861431	0	0
lipid	lipid491	lipid640	0.798037	0	0
lipid	lipid491	lipid641	0.808615	0	0
lipid	lipid491	lipid642	0.85607	0	0
lipid	lipid491	lipid643	0.865599	0	0
lipid	lipid491	lipid644	0.760959	0	0
lipid	lipid491	lipid645	0.789248	0	0
lipid	lipid491	lipid646	0.879512	0	0
lipid	lipid491	lipid649	0.818572	0	0
lipid	lipid491	lipid650	0.786412	0	0
lipid	lipid491	lipid651	0.794607	0	0
lipid	lipid491	lipid652	0.737952	0	0
lipid	lipid491	lipid660	0.746732	0	0
lipid	lipid491	lipid664	0.764925	0	0
lipid	lipid491	lipid665	0.739305	0	0
lipid	lipid491	lipid666	0.732125	0	0
lipid	lipid491	lipid667	0.732334	0	0
lipid	lipid491	lipid672	0.73677	0	0
lipid	lipid491	lipid673	0.738289	0	0
lipid	lipid491	lipid675	0.741875	0	0
lipid	lipid491	lipid676	0.773472	0	0
lipid	lipid491	lipid685	0.734048	0	0
lipid	lipid491	lipid687	0.820158	0	0
lipid	lipid491	lipid688	0.79686	0	0
lipid	lipid491	lipid689	0.753045	0	0
lipid	lipid491	lipid699	0.84854	0	0
lipid	lipid491	lipid700	0.803965	0	0
lipid	lipid491	lipid702	0.767599	0	0
lipid	lipid491	lipid709	0.830853	0	0
lipid	lipid491	lipid717	0.788299	0	0
lipid	lipid491	lipid759	0.764424	0	0
lipid	lipid491	lipid760	0.776054	0	0
lipid	lipid491	lipid768	0.769107	0	0
lipid	lipid491	lipid779	0.758312	0	0
lipid	lipid491	lipid791	0.75802	0	0
lipid	lipid492	lipid493	0.910377	0	0
lipid	lipid492	lipid494	0.951824	0	0
lipid	lipid492	lipid495	0.963537	0	0
lipid	lipid492	lipid496	0.848693	0	0
lipid	lipid492	lipid497	0.842187	0	0
lipid	lipid492	lipid498	0.833995	0	0
lipid	lipid492	lipid499	0.864533	0	0
lipid	lipid492	lipid500	0.870018	0	0
lipid	lipid492	lipid501	0.851313	0	0
lipid	lipid492	lipid502	0.876187	0	0
lipid	lipid492	lipid503	0.877174	0	0
lipid	lipid492	lipid504	0.898303	0	0
lipid	lipid492	lipid505	0.842345	0	0
lipid	lipid492	lipid506	0.847469	0	0
lipid	lipid492	lipid507	0.888561	0	0
lipid	lipid492	lipid508	0.839216	0	0
lipid	lipid492	lipid509	0.929811	0	0
lipid	lipid492	lipid510	0.860214	0	0
lipid	lipid492	lipid511	0.8639	0	0
lipid	lipid492	lipid512	0.891668	0	0
lipid	lipid492	lipid513	0.822543	0	0
lipid	lipid492	lipid514	0.81626	0	0
lipid	lipid492	lipid515	0.869225	0	0
lipid	lipid492	lipid516	0.814252	0	0
lipid	lipid492	lipid517	0.942216	0	0
lipid	lipid492	lipid518	0.857947	0	0
lipid	lipid492	lipid519	0.868608	0	0
lipid	lipid492	lipid520	0.930708	0	0
lipid	lipid492	lipid521	0.857031	0	0
lipid	lipid492	lipid522	0.743189	0	0
lipid	lipid492	lipid523	0.821912	0	0
lipid	lipid492	lipid524	0.906947	0	0
lipid	lipid492	lipid525	0.76334	0	0
lipid	lipid492	lipid526	0.873619	0	0
lipid	lipid492	lipid527	0.740306	0	0
lipid	lipid492	lipid528	0.890596	0	0
lipid	lipid492	lipid529	0.823752	0	0
lipid	lipid492	lipid530	0.852813	0	0
lipid	lipid492	lipid531	0.783475	0	0
lipid	lipid492	lipid532	0.864615	0	0
lipid	lipid492	lipid533	0.764017	0	0
lipid	lipid492	lipid534	0.833377	0	0
lipid	lipid492	lipid535	0.769628	0	0
lipid	lipid492	lipid536	0.795428	0	0
lipid	lipid492	lipid537	0.812218	0	0
lipid	lipid492	lipid538	0.740812	0	0
lipid	lipid492	lipid539	0.759818	0	0
lipid	lipid492	lipid540	0.897734	0	0
lipid	lipid492	lipid541	0.883546	0	0
lipid	lipid492	lipid542	0.865382	0	0
lipid	lipid492	lipid543	0.867594	0	0
lipid	lipid492	lipid544	0.914309	0	0
lipid	lipid492	lipid545	0.917151	0	0
lipid	lipid492	lipid546	0.893699	0	0
lipid	lipid492	lipid547	0.913237	0	0
lipid	lipid492	lipid548	0.83484	0	0
lipid	lipid492	lipid549	0.923041	0	0
lipid	lipid492	lipid550	0.872663	0	0
lipid	lipid492	lipid551	0.948243	0	0
lipid	lipid492	lipid552	0.875895	0	0
lipid	lipid492	lipid553	0.937935	0	0
lipid	lipid492	lipid554	0.788519	0	0
lipid	lipid492	lipid555	0.837027	0	0
lipid	lipid492	lipid556	0.935232	0	0
lipid	lipid492	lipid557	0.873311	0	0
lipid	lipid492	lipid558	0.958985	0	0
lipid	lipid492	lipid560	0.80503	0	0
lipid	lipid492	lipid562	0.904291	0	0
lipid	lipid492	lipid563	0.883258	0	0
lipid	lipid492	lipid565	0.794917	0	0
lipid	lipid492	lipid566	0.782236	0	0
lipid	lipid492	lipid567	0.763326	0	0
lipid	lipid492	lipid568	0.839735	0	0
lipid	lipid492	lipid569	0.789976	0	0
lipid	lipid492	lipid570	0.80834	0	0
lipid	lipid492	lipid571	0.798647	0	0
lipid	lipid492	lipid572	0.78391	0	0
lipid	lipid492	lipid573	0.868991	0	0
lipid	lipid492	lipid574	0.849166	0	0
lipid	lipid492	lipid575	0.857076	0	0
lipid	lipid492	lipid576	0.749727	0	0
lipid	lipid492	lipid577	0.755711	0	0
lipid	lipid492	lipid578	0.840702	0	0
lipid	lipid492	lipid579	0.7436	0	0
lipid	lipid492	lipid580	0.784133	0	0
lipid	lipid492	lipid581	0.870335	0	0
lipid	lipid492	lipid582	0.856238	0	0
lipid	lipid492	lipid583	0.853135	0	0
lipid	lipid492	lipid584	0.84386	0	0
lipid	lipid492	lipid587	0.849596	0	0
lipid	lipid492	lipid590	0.853146	0	0
lipid	lipid492	lipid592	0.829689	0	0
lipid	lipid492	lipid593	0.840643	0	0
lipid	lipid492	lipid594	0.826645	0	0
lipid	lipid492	lipid596	0.851488	0	0
lipid	lipid492	lipid599	0.872151	0	0
lipid	lipid492	lipid602	0.792063	0	0
lipid	lipid492	lipid604	0.777296	0	0
lipid	lipid492	lipid605	0.782782	0	0
lipid	lipid492	lipid606	0.83543	0	0
lipid	lipid492	lipid608	0.910701	0	0
lipid	lipid492	lipid609	0.868521	0	0
lipid	lipid492	lipid615	0.738714	0	0
lipid	lipid492	lipid616	0.813159	0	0
lipid	lipid492	lipid618	0.934031	0	0
lipid	lipid492	lipid619	0.81876	0	0
lipid	lipid492	lipid620	0.840031	0	0
lipid	lipid492	lipid625	0.786321	0	0
lipid	lipid492	lipid627	0.732631	0	0
lipid	lipid492	lipid628	0.899629	0	0
lipid	lipid492	lipid629	0.89613	0	0
lipid	lipid492	lipid632	0.896678	0	0
lipid	lipid492	lipid633	0.908663	0	0
lipid	lipid492	lipid635	0.883857	0	0
lipid	lipid492	lipid636	0.824098	0	0
lipid	lipid492	lipid637	0.837578	0	0
lipid	lipid492	lipid638	0.848491	0	0
lipid	lipid492	lipid639	0.888669	0	0
lipid	lipid492	lipid640	0.775133	0	0
lipid	lipid492	lipid641	0.785736	0	0
lipid	lipid492	lipid642	0.875109	0	0
lipid	lipid492	lipid643	0.880179	0	0
lipid	lipid492	lipid645	0.755344	0	0
lipid	lipid492	lipid646	0.899568	0	0
lipid	lipid492	lipid649	0.811182	0	0
lipid	lipid492	lipid650	0.852171	0	0
lipid	lipid492	lipid651	0.823571	0	0
lipid	lipid492	lipid652	0.760585	0	0
lipid	lipid492	lipid655	0.803322	0	0
lipid	lipid492	lipid658	0.802946	0	0
lipid	lipid492	lipid659	0.766566	0	0
lipid	lipid492	lipid660	0.758095	0	0
lipid	lipid492	lipid664	0.825139	0	0
lipid	lipid492	lipid665	0.741751	0	0
lipid	lipid492	lipid666	0.752945	0	0
lipid	lipid492	lipid672	0.774302	0	0
lipid	lipid492	lipid675	0.759651	0	0
lipid	lipid492	lipid676	0.755516	0	0
lipid	lipid492	lipid685	0.793197	0	0
lipid	lipid492	lipid687	0.856891	0	0
lipid	lipid492	lipid688	0.798915	0	0
lipid	lipid492	lipid696	0.737778	0	0
lipid	lipid492	lipid699	0.839714	0	0
lipid	lipid492	lipid700	0.844216	0	0
lipid	lipid492	lipid701	0.734062	0	0
lipid	lipid492	lipid709	0.814991	0	0
lipid	lipid492	lipid717	0.770707	0	0
lipid	lipid492	lipid726	0.738352	0	0
lipid	lipid492	lipid734	0.742355	0	0
lipid	lipid492	lipid740	0.740722	0	0
lipid	lipid492	lipid744	0.754729	0	0
lipid	lipid492	lipid751	0.751584	0	0
lipid	lipid492	lipid759	0.795101	0	0
lipid	lipid492	lipid760	0.784392	0	0
lipid	lipid492	lipid768	0.771478	0	0
lipid	lipid492	lipid769	0.759928	0	0
lipid	lipid492	lipid779	0.735674	0	0
lipid	lipid492	lipid823	0.732829	0	0
lipid	lipid493	lipid494	0.965177	0	0
lipid	lipid493	lipid495	0.855367	0	0
lipid	lipid493	lipid496	0.756381	0	0
lipid	lipid493	lipid497	0.766826	0	0
lipid	lipid493	lipid498	0.748211	0	0
lipid	lipid493	lipid499	0.814095	0	0
lipid	lipid493	lipid500	0.823738	0	0
lipid	lipid493	lipid501	0.876577	0	0
lipid	lipid493	lipid502	0.847579	0	0
lipid	lipid493	lipid503	0.833363	0	0
lipid	lipid493	lipid504	0.816254	0	0
lipid	lipid493	lipid505	0.84765	0	0
lipid	lipid493	lipid506	0.83449	0	0
lipid	lipid493	lipid507	0.89186	0	0
lipid	lipid493	lipid508	0.917919	0	0
lipid	lipid493	lipid509	0.868537	0	0
lipid	lipid493	lipid510	0.917923	0	0
lipid	lipid493	lipid511	0.79963	0	0
lipid	lipid493	lipid512	0.83825	0	0
lipid	lipid493	lipid513	0.812397	0	0
lipid	lipid493	lipid514	0.879413	0	0
lipid	lipid493	lipid515	0.920129	0	0
lipid	lipid493	lipid516	0.925911	0	0
lipid	lipid493	lipid517	0.86637	0	0
lipid	lipid493	lipid518	0.895912	0	0
lipid	lipid493	lipid519	0.918106	0	0
lipid	lipid493	lipid520	0.833838	0	0
lipid	lipid493	lipid521	0.818482	0	0
lipid	lipid493	lipid523	0.868009	0	0
lipid	lipid493	lipid524	0.918862	0	0
lipid	lipid493	lipid525	0.905277	0	0
lipid	lipid493	lipid526	0.86233	0	0
lipid	lipid493	lipid527	0.762378	0	0
lipid	lipid493	lipid528	0.898267	0	0
lipid	lipid493	lipid529	0.851302	0	0
lipid	lipid493	lipid530	0.771672	0	0
lipid	lipid493	lipid532	0.824268	0	0
lipid	lipid493	lipid533	0.887818	0	0
lipid	lipid493	lipid534	0.83604	0	0
lipid	lipid493	lipid535	0.74535	0	0
lipid	lipid493	lipid536	0.792553	0	0
lipid	lipid493	lipid537	0.78522	0	0
lipid	lipid493	lipid539	0.737997	0	0
lipid	lipid493	lipid540	0.799937	0	0
lipid	lipid493	lipid541	0.796161	0	0
lipid	lipid493	lipid542	0.77975	0	0
lipid	lipid493	lipid543	0.825586	0	0
lipid	lipid493	lipid544	0.860325	0	0
lipid	lipid493	lipid545	0.857214	0	0
lipid	lipid493	lipid546	0.838656	0	0
lipid	lipid493	lipid547	0.867491	0	0
lipid	lipid493	lipid548	0.854006	0	0
lipid	lipid493	lipid549	0.914871	0	0
lipid	lipid493	lipid550	0.942309	0	0
lipid	lipid493	lipid551	0.927843	0	0
lipid	lipid493	lipid552	0.906294	0	0
lipid	lipid493	lipid553	0.866347	0	0
lipid	lipid493	lipid554	0.789177	0	0
lipid	lipid493	lipid555	0.955233	0	0
lipid	lipid493	lipid556	0.963394	0	0
lipid	lipid493	lipid557	0.886516	0	0
lipid	lipid493	lipid558	0.867668	0	0
lipid	lipid493	lipid560	0.928797	0	0
lipid	lipid493	lipid562	0.874213	0	0
lipid	lipid493	lipid563	0.786894	0	0
lipid	lipid493	lipid565	0.763192	0	0
lipid	lipid493	lipid569	0.774836	0	0
lipid	lipid493	lipid570	0.826995	0	0
lipid	lipid493	lipid571	0.76499	0	0
lipid	lipid493	lipid572	0.780391	0	0
lipid	lipid493	lipid573	0.808901	0	0
lipid	lipid493	lipid574	0.784702	0	0
lipid	lipid493	lipid575	0.816901	0	0
lipid	lipid493	lipid576	0.794579	0	0
lipid	lipid493	lipid577	0.853609	0	0
lipid	lipid493	lipid578	0.805714	0	0
lipid	lipid493	lipid579	0.795299	0	0
lipid	lipid493	lipid580	0.74862	0	0
lipid	lipid493	lipid581	0.833042	0	0
lipid	lipid493	lipid582	0.885812	0	0
lipid	lipid493	lipid583	0.806884	0	0
lipid	lipid493	lipid584	0.830643	0	0
lipid	lipid493	lipid586	0.789373	0	0
lipid	lipid493	lipid587	0.856587	0	0
lipid	lipid493	lipid588	0.755149	0	0
lipid	lipid493	lipid590	0.786572	0	0
lipid	lipid493	lipid592	0.853398	0	0
lipid	lipid493	lipid593	0.898484	0	0
lipid	lipid493	lipid594	0.805571	0	0
lipid	lipid493	lipid595	0.73628	0	0
lipid	lipid493	lipid596	0.830675	0	0
lipid	lipid493	lipid599	0.85979	0	0
lipid	lipid493	lipid600	0.763609	0	0
lipid	lipid493	lipid602	0.781151	0	0
lipid	lipid493	lipid604	0.827576	0	0
lipid	lipid493	lipid605	0.860079	0	0
lipid	lipid493	lipid606	0.765886	0	0
lipid	lipid493	lipid608	0.843785	0	0
lipid	lipid493	lipid609	0.83654	0	0
lipid	lipid493	lipid612	0.772258	0	0
lipid	lipid493	lipid615	0.810364	0	0
lipid	lipid493	lipid616	0.831877	0	0
lipid	lipid493	lipid618	0.856349	0	0
lipid	lipid493	lipid619	0.759314	0	0
lipid	lipid493	lipid620	0.781532	0	0
lipid	lipid493	lipid625	0.799723	0	0
lipid	lipid493	lipid628	0.800217	0	0
lipid	lipid493	lipid629	0.819402	0	0
lipid	lipid493	lipid632	0.895459	0	0
lipid	lipid493	lipid633	0.818029	0	0
lipid	lipid493	lipid635	0.786915	0	0
lipid	lipid493	lipid636	0.793381	0	0
lipid	lipid493	lipid637	0.792233	0	0
lipid	lipid493	lipid638	0.817035	0	0
lipid	lipid493	lipid639	0.856184	0	0
lipid	lipid493	lipid640	0.805634	0	0
lipid	lipid493	lipid641	0.820679	0	0
lipid	lipid493	lipid642	0.816347	0	0
lipid	lipid493	lipid643	0.848388	0	0
lipid	lipid493	lipid644	0.736083	0	0
lipid	lipid493	lipid645	0.76263	0	0
lipid	lipid493	lipid646	0.870193	0	0
lipid	lipid493	lipid649	0.790258	0	0
lipid	lipid493	lipid650	0.780217	0	0
lipid	lipid493	lipid651	0.806243	0	0
lipid	lipid493	lipid652	0.743465	0	0
lipid	lipid493	lipid660	0.757822	0	0
lipid	lipid493	lipid664	0.734141	0	0
lipid	lipid493	lipid665	0.75479	0	0
lipid	lipid493	lipid666	0.736628	0	0
lipid	lipid493	lipid667	0.736579	0	0
lipid	lipid493	lipid668	0.796594	0	0
lipid	lipid493	lipid673	0.737996	0	0
lipid	lipid493	lipid674	0.745394	0	0
lipid	lipid493	lipid675	0.772934	0	0
lipid	lipid493	lipid676	0.784997	0	0
lipid	lipid493	lipid677	0.774845	0	0
lipid	lipid493	lipid684	0.764368	0	0
lipid	lipid493	lipid685	0.743216	0	0
lipid	lipid493	lipid687	0.800275	0	0
lipid	lipid493	lipid688	0.80603	0	0
lipid	lipid493	lipid689	0.824935	0	0
lipid	lipid493	lipid695	0.738468	0	0
lipid	lipid493	lipid696	0.747144	0	0
lipid	lipid493	lipid699	0.878983	0	0
lipid	lipid493	lipid700	0.778122	0	0
lipid	lipid493	lipid702	0.839892	0	0
lipid	lipid493	lipid709	0.859592	0	0
lipid	lipid493	lipid717	0.792141	0	0
lipid	lipid493	lipid728	0.74281	0	0
lipid	lipid493	lipid730	0.739218	0	0
lipid	lipid493	lipid732	0.738575	0	0
lipid	lipid493	lipid734	0.753597	0	0
lipid	lipid493	lipid751	0.761074	0	0
lipid	lipid493	lipid759	0.773645	0	0
lipid	lipid493	lipid760	0.793918	0	0
lipid	lipid493	lipid768	0.792448	0	0
lipid	lipid493	lipid779	0.760711	0	0
lipid	lipid493	lipid791	0.771097	0	0
lipid	lipid493	lipid823	0.754924	0	0
lipid	lipid494	lipid495	0.905415	0	0
lipid	lipid494	lipid496	0.774219	0	0
lipid	lipid494	lipid497	0.773957	0	0
lipid	lipid494	lipid498	0.755041	0	0
lipid	lipid494	lipid499	0.841134	0	0
lipid	lipid494	lipid500	0.835963	0	0
lipid	lipid494	lipid501	0.842458	0	0
lipid	lipid494	lipid502	0.844335	0	0
lipid	lipid494	lipid503	0.847723	0	0
lipid	lipid494	lipid504	0.843989	0	0
lipid	lipid494	lipid505	0.877827	0	0
lipid	lipid494	lipid506	0.819545	0	0
lipid	lipid494	lipid507	0.89554	0	0
lipid	lipid494	lipid508	0.874025	0	0
lipid	lipid494	lipid509	0.910117	0	0
lipid	lipid494	lipid510	0.897323	0	0
lipid	lipid494	lipid511	0.853034	0	0
lipid	lipid494	lipid512	0.859079	0	0
lipid	lipid494	lipid513	0.885643	0	0
lipid	lipid494	lipid514	0.85681	0	0
lipid	lipid494	lipid515	0.913869	0	0
lipid	lipid494	lipid516	0.891026	0	0
lipid	lipid494	lipid517	0.91648	0	0
lipid	lipid494	lipid518	0.92568	0	0
lipid	lipid494	lipid519	0.933989	0	0
lipid	lipid494	lipid520	0.883827	0	0
lipid	lipid494	lipid521	0.822698	0	0
lipid	lipid494	lipid522	0.815402	0	0
lipid	lipid494	lipid523	0.89097	0	0
lipid	lipid494	lipid524	0.926108	0	0
lipid	lipid494	lipid525	0.867993	0	0
lipid	lipid494	lipid526	0.916073	0	0
lipid	lipid494	lipid527	0.833462	0	0
lipid	lipid494	lipid528	0.918338	0	0
lipid	lipid494	lipid529	0.837597	0	0
lipid	lipid494	lipid530	0.781868	0	0
lipid	lipid494	lipid531	0.825103	0	0
lipid	lipid494	lipid532	0.840177	0	0
lipid	lipid494	lipid533	0.84922	0	0
lipid	lipid494	lipid534	0.863307	0	0
lipid	lipid494	lipid535	0.83207	0	0
lipid	lipid494	lipid536	0.850464	0	0
lipid	lipid494	lipid537	0.771183	0	0
lipid	lipid494	lipid539	0.735742	0	0
lipid	lipid494	lipid540	0.816686	0	0
lipid	lipid494	lipid541	0.809852	0	0
lipid	lipid494	lipid542	0.788845	0	0
lipid	lipid494	lipid543	0.850472	0	0
lipid	lipid494	lipid544	0.875895	0	0
lipid	lipid494	lipid545	0.877076	0	0
lipid	lipid494	lipid546	0.852109	0	0
lipid	lipid494	lipid547	0.887043	0	0
lipid	lipid494	lipid548	0.87712	0	0
lipid	lipid494	lipid549	0.922434	0	0
lipid	lipid494	lipid550	0.90712	0	0
lipid	lipid494	lipid551	0.951099	0	0
lipid	lipid494	lipid552	0.909984	0	0
lipid	lipid494	lipid553	0.928953	0	0
lipid	lipid494	lipid554	0.860193	0	0
lipid	lipid494	lipid555	0.917713	0	0
lipid	lipid494	lipid556	0.977505	0	0
lipid	lipid494	lipid557	0.933943	0	0
lipid	lipid494	lipid558	0.919174	0	0
lipid	lipid494	lipid559	0.790248	0	0
lipid	lipid494	lipid560	0.914036	0	0
lipid	lipid494	lipid561	0.789405	0	0
lipid	lipid494	lipid562	0.926017	0	0
lipid	lipid494	lipid563	0.802523	0	0
lipid	lipid494	lipid564	0.754604	0	0
lipid	lipid494	lipid565	0.839698	0	0
lipid	lipid494	lipid568	0.738973	0	0
lipid	lipid494	lipid569	0.774959	0	0
lipid	lipid494	lipid570	0.797726	0	0
lipid	lipid494	lipid571	0.76825	0	0
lipid	lipid494	lipid572	0.778872	0	0
lipid	lipid494	lipid573	0.808717	0	0
lipid	lipid494	lipid574	0.803104	0	0
lipid	lipid494	lipid575	0.852426	0	0
lipid	lipid494	lipid576	0.79172	0	0
lipid	lipid494	lipid577	0.813993	0	0
lipid	lipid494	lipid578	0.837376	0	0
lipid	lipid494	lipid579	0.787659	0	0
lipid	lipid494	lipid580	0.794911	0	0
lipid	lipid494	lipid581	0.872514	0	0
lipid	lipid494	lipid582	0.871706	0	0
lipid	lipid494	lipid583	0.824987	0	0
lipid	lipid494	lipid584	0.878068	0	0
lipid	lipid494	lipid585	0.757189	0	0
lipid	lipid494	lipid586	0.746583	0	0
lipid	lipid494	lipid587	0.884149	0	0
lipid	lipid494	lipid588	0.779096	0	0
lipid	lipid494	lipid589	0.758012	0	0
lipid	lipid494	lipid590	0.842667	0	0
lipid	lipid494	lipid591	0.762398	0	0
lipid	lipid494	lipid592	0.884983	0	0
lipid	lipid494	lipid593	0.885425	0	0
lipid	lipid494	lipid594	0.795025	0	0
lipid	lipid494	lipid595	0.768414	0	0
lipid	lipid494	lipid596	0.871466	0	0
lipid	lipid494	lipid599	0.897743	0	0
lipid	lipid494	lipid600	0.783675	0	0
lipid	lipid494	lipid602	0.828611	0	0
lipid	lipid494	lipid604	0.855767	0	0
lipid	lipid494	lipid605	0.818185	0	0
lipid	lipid494	lipid606	0.764704	0	0
lipid	lipid494	lipid607	0.771589	0	0
lipid	lipid494	lipid608	0.882428	0	0
lipid	lipid494	lipid609	0.874103	0	0
lipid	lipid494	lipid610	0.764647	0	0
lipid	lipid494	lipid612	0.791712	0	0
lipid	lipid494	lipid614	0.753822	0	0
lipid	lipid494	lipid615	0.800667	0	0
lipid	lipid494	lipid616	0.800218	0	0
lipid	lipid494	lipid618	0.909626	0	0
lipid	lipid494	lipid619	0.794261	0	0
lipid	lipid494	lipid620	0.834143	0	0
lipid	lipid494	lipid625	0.793991	0	0
lipid	lipid494	lipid628	0.817785	0	0
lipid	lipid494	lipid629	0.842367	0	0
lipid	lipid494	lipid632	0.867364	0	0
lipid	lipid494	lipid633	0.877832	0	0
lipid	lipid494	lipid635	0.804415	0	0
lipid	lipid494	lipid636	0.806452	0	0
lipid	lipid494	lipid637	0.80335	0	0
lipid	lipid494	lipid638	0.831982	0	0
lipid	lipid494	lipid639	0.869758	0	0
lipid	lipid494	lipid640	0.818502	0	0
lipid	lipid494	lipid641	0.827742	0	0
lipid	lipid494	lipid642	0.880403	0	0
lipid	lipid494	lipid643	0.88864	0	0
lipid	lipid494	lipid644	0.799644	0	0
lipid	lipid494	lipid645	0.826333	0	0
lipid	lipid494	lipid646	0.899652	0	0
lipid	lipid494	lipid648	0.739534	0	0
lipid	lipid494	lipid649	0.850018	0	0
lipid	lipid494	lipid650	0.779191	0	0
lipid	lipid494	lipid651	0.796869	0	0
lipid	lipid494	lipid652	0.753527	0	0
lipid	lipid494	lipid658	0.741864	0	0
lipid	lipid494	lipid659	0.735581	0	0
lipid	lipid494	lipid660	0.763202	0	0
lipid	lipid494	lipid664	0.788561	0	0
lipid	lipid494	lipid665	0.754566	0	0
lipid	lipid494	lipid666	0.74516	0	0
lipid	lipid494	lipid667	0.7579	0	0
lipid	lipid494	lipid668	0.753664	0	0
lipid	lipid494	lipid672	0.765515	0	0
lipid	lipid494	lipid673	0.764705	0	0
lipid	lipid494	lipid674	0.745015	0	0
lipid	lipid494	lipid675	0.748018	0	0
lipid	lipid494	lipid676	0.79709	0	0
lipid	lipid494	lipid677	0.748495	0	0
lipid	lipid494	lipid682	0.746607	0	0
lipid	lipid494	lipid685	0.735264	0	0
lipid	lipid494	lipid687	0.807838	0	0
lipid	lipid494	lipid688	0.819502	0	0
lipid	lipid494	lipid689	0.777543	0	0
lipid	lipid494	lipid696	0.732966	0	0
lipid	lipid494	lipid699	0.849577	0	0
lipid	lipid494	lipid700	0.793974	0	0
lipid	lipid494	lipid702	0.785717	0	0
lipid	lipid494	lipid709	0.833096	0	0
lipid	lipid494	lipid717	0.817122	0	0
lipid	lipid494	lipid728	0.750359	0	0
lipid	lipid494	lipid729	0.737732	0	0
lipid	lipid494	lipid730	0.75793	0	0
lipid	lipid494	lipid732	0.743885	0	0
lipid	lipid494	lipid734	0.742717	0	0
lipid	lipid494	lipid751	0.744094	0	0
lipid	lipid494	lipid759	0.767492	0	0
lipid	lipid494	lipid760	0.789518	0	0
lipid	lipid494	lipid768	0.782797	0	0
lipid	lipid494	lipid769	0.733181	0	0
lipid	lipid494	lipid779	0.779654	0	0
lipid	lipid494	lipid791	0.783305	0	0
lipid	lipid494	lipid823	0.737264	0	0
lipid	lipid495	lipid496	0.824547	0	0
lipid	lipid495	lipid497	0.786813	0	0
lipid	lipid495	lipid498	0.780505	0	0
lipid	lipid495	lipid499	0.839406	0	0
lipid	lipid495	lipid500	0.805371	0	0
lipid	lipid495	lipid501	0.78626	0	0
lipid	lipid495	lipid502	0.827376	0	0
lipid	lipid495	lipid503	0.818601	0	0
lipid	lipid495	lipid504	0.864821	0	0
lipid	lipid495	lipid505	0.813762	0	0
lipid	lipid495	lipid506	0.824768	0	0
lipid	lipid495	lipid507	0.802559	0	0
lipid	lipid495	lipid508	0.763993	0	0
lipid	lipid495	lipid509	0.882585	0	0
lipid	lipid495	lipid510	0.801545	0	0
lipid	lipid495	lipid511	0.78262	0	0
lipid	lipid495	lipid512	0.862131	0	0
lipid	lipid495	lipid513	0.767728	0	0
lipid	lipid495	lipid514	0.785373	0	0
lipid	lipid495	lipid515	0.774756	0	0
lipid	lipid495	lipid517	0.906797	0	0
lipid	lipid495	lipid518	0.79874	0	0
lipid	lipid495	lipid519	0.782112	0	0
lipid	lipid495	lipid520	0.911482	0	0
lipid	lipid495	lipid521	0.856578	0	0
lipid	lipid495	lipid523	0.762046	0	0
lipid	lipid495	lipid524	0.853282	0	0
lipid	lipid495	lipid526	0.84305	0	0
lipid	lipid495	lipid528	0.873452	0	0
lipid	lipid495	lipid529	0.818383	0	0
lipid	lipid495	lipid530	0.852964	0	0
lipid	lipid495	lipid531	0.770177	0	0
lipid	lipid495	lipid532	0.845211	0	0
lipid	lipid495	lipid534	0.812981	0	0
lipid	lipid495	lipid536	0.789125	0	0
lipid	lipid495	lipid537	0.811662	0	0
lipid	lipid495	lipid539	0.737572	0	0
lipid	lipid495	lipid540	0.862324	0	0
lipid	lipid495	lipid541	0.852644	0	0
lipid	lipid495	lipid542	0.836015	0	0
lipid	lipid495	lipid543	0.850049	0	0
lipid	lipid495	lipid544	0.874794	0	0
lipid	lipid495	lipid545	0.879632	0	0
lipid	lipid495	lipid546	0.862929	0	0
lipid	lipid495	lipid547	0.884071	0	0
lipid	lipid495	lipid548	0.809291	0	0
lipid	lipid495	lipid549	0.862122	0	0
lipid	lipid495	lipid550	0.824094	0	0
lipid	lipid495	lipid551	0.889977	0	0
lipid	lipid495	lipid552	0.837322	0	0
lipid	lipid495	lipid553	0.882952	0	0
lipid	lipid495	lipid554	0.735584	0	0
lipid	lipid495	lipid555	0.774411	0	0
lipid	lipid495	lipid556	0.876161	0	0
lipid	lipid495	lipid557	0.808672	0	0
lipid	lipid495	lipid558	0.976058	0	0
lipid	lipid495	lipid562	0.909341	0	0
lipid	lipid495	lipid563	0.892068	0	0
lipid	lipid495	lipid565	0.800962	0	0
lipid	lipid495	lipid568	0.798649	0	0
lipid	lipid495	lipid570	0.734961	0	0
lipid	lipid495	lipid573	0.827378	0	0
lipid	lipid495	lipid574	0.780851	0	0
lipid	lipid495	lipid575	0.819113	0	0
lipid	lipid495	lipid578	0.743286	0	0
lipid	lipid495	lipid581	0.799529	0	0
lipid	lipid495	lipid582	0.790016	0	0
lipid	lipid495	lipid583	0.790039	0	0
lipid	lipid495	lipid584	0.79342	0	0
lipid	lipid495	lipid587	0.752174	0	0
lipid	lipid495	lipid590	0.812567	0	0
lipid	lipid495	lipid592	0.743646	0	0
lipid	lipid495	lipid593	0.762863	0	0
lipid	lipid495	lipid594	0.795707	0	0
lipid	lipid495	lipid596	0.823165	0	0
lipid	lipid495	lipid599	0.800842	0	0
lipid	lipid495	lipid602	0.74293	0	0
lipid	lipid495	lipid605	0.750702	0	0
lipid	lipid495	lipid606	0.805479	0	0
lipid	lipid495	lipid608	0.870755	0	0
lipid	lipid495	lipid609	0.847903	0	0
lipid	lipid495	lipid616	0.791046	0	0
lipid	lipid495	lipid618	0.899265	0	0
lipid	lipid495	lipid619	0.780148	0	0
lipid	lipid495	lipid620	0.815354	0	0
lipid	lipid495	lipid625	0.771834	0	0
lipid	lipid495	lipid628	0.864843	0	0
lipid	lipid495	lipid629	0.86477	0	0
lipid	lipid495	lipid632	0.855236	0	0
lipid	lipid495	lipid633	0.853839	0	0
lipid	lipid495	lipid635	0.830632	0	0
lipid	lipid495	lipid636	0.786686	0	0
lipid	lipid495	lipid637	0.794093	0	0
lipid	lipid495	lipid638	0.809853	0	0
lipid	lipid495	lipid639	0.819695	0	0
lipid	lipid495	lipid641	0.7358	0	0
lipid	lipid495	lipid642	0.807729	0	0
lipid	lipid495	lipid643	0.792131	0	0
lipid	lipid495	lipid646	0.83365	0	0
lipid	lipid495	lipid649	0.801981	0	0
lipid	lipid495	lipid650	0.844755	0	0
lipid	lipid495	lipid651	0.816582	0	0
lipid	lipid495	lipid652	0.749566	0	0
lipid	lipid495	lipid655	0.737519	0	0
lipid	lipid495	lipid658	0.744274	0	0
lipid	lipid495	lipid664	0.73704	0	0
lipid	lipid495	lipid685	0.743759	0	0
lipid	lipid495	lipid687	0.815309	0	0
lipid	lipid495	lipid699	0.798078	0	0
lipid	lipid495	lipid700	0.78205	0	0
lipid	lipid495	lipid709	0.75072	0	0
lipid	lipid495	lipid759	0.74746	0	0
lipid	lipid496	lipid497	0.938853	0	0
lipid	lipid496	lipid498	0.952467	0	0
lipid	lipid496	lipid499	0.953432	0	0
lipid	lipid496	lipid500	0.890367	0	0
lipid	lipid496	lipid501	0.889621	0	0
lipid	lipid496	lipid502	0.9581	0	0
lipid	lipid496	lipid503	0.891853	0	0
lipid	lipid496	lipid504	0.930756	0	0
lipid	lipid496	lipid505	0.844259	0	0
lipid	lipid496	lipid506	0.93572	0	0
lipid	lipid496	lipid507	0.809244	0	0
lipid	lipid496	lipid508	0.814064	0	0
lipid	lipid496	lipid509	0.921708	0	0
lipid	lipid496	lipid510	0.848104	0	0
lipid	lipid496	lipid511	0.739414	0	0
lipid	lipid496	lipid512	0.888638	0	0
lipid	lipid496	lipid514	0.834381	0	0
lipid	lipid496	lipid517	0.890242	0	0
lipid	lipid496	lipid518	0.749935	0	0
lipid	lipid496	lipid520	0.813953	0	0
lipid	lipid496	lipid521	0.87115	0	0
lipid	lipid496	lipid524	0.766247	0	0
lipid	lipid496	lipid528	0.741934	0	0
lipid	lipid496	lipid529	0.802828	0	0
lipid	lipid496	lipid530	0.874717	0	0
lipid	lipid496	lipid532	0.732091	0	0
lipid	lipid496	lipid537	0.815953	0	0
lipid	lipid496	lipid539	0.738359	0	0
lipid	lipid496	lipid540	0.961705	0	0
lipid	lipid496	lipid541	0.956961	0	0
lipid	lipid496	lipid542	0.967303	0	0
lipid	lipid496	lipid543	0.904621	0	0
lipid	lipid496	lipid544	0.926258	0	0
lipid	lipid496	lipid545	0.917177	0	0
lipid	lipid496	lipid546	0.949951	0	0
lipid	lipid496	lipid547	0.916206	0	0
lipid	lipid496	lipid548	0.779908	0	0
lipid	lipid496	lipid549	0.863728	0	0
lipid	lipid496	lipid550	0.832073	0	0
lipid	lipid496	lipid551	0.845902	0	0
lipid	lipid496	lipid552	0.83016	0	0
lipid	lipid496	lipid553	0.7991	0	0
lipid	lipid496	lipid556	0.763456	0	0
lipid	lipid496	lipid558	0.820677	0	0
lipid	lipid496	lipid563	0.848113	0	0
lipid	lipid496	lipid566	0.945076	0	0
lipid	lipid496	lipid567	0.935284	0	0
lipid	lipid496	lipid568	0.915509	0	0
lipid	lipid496	lipid569	0.876983	0	0
lipid	lipid496	lipid570	0.91509	0	0
lipid	lipid496	lipid571	0.902706	0	0
lipid	lipid496	lipid572	0.863748	0	0
lipid	lipid496	lipid573	0.91398	0	0
lipid	lipid496	lipid574	0.871731	0	0
lipid	lipid496	lipid575	0.886033	0	0
lipid	lipid496	lipid576	0.734785	0	0
lipid	lipid496	lipid577	0.787435	0	0
lipid	lipid496	lipid578	0.812096	0	0
lipid	lipid496	lipid579	0.737348	0	0
lipid	lipid496	lipid581	0.826214	0	0
lipid	lipid496	lipid582	0.857268	0	0
lipid	lipid496	lipid583	0.830982	0	0
lipid	lipid496	lipid584	0.77781	0	0
lipid	lipid496	lipid587	0.754187	0	0
lipid	lipid496	lipid590	0.74304	0	0
lipid	lipid496	lipid593	0.769701	0	0
lipid	lipid496	lipid594	0.833356	0	0
lipid	lipid496	lipid596	0.781013	0	0
lipid	lipid496	lipid599	0.75837	0	0
lipid	lipid496	lipid605	0.747303	0	0
lipid	lipid496	lipid606	0.847603	0	0
lipid	lipid496	lipid608	0.834917	0	0
lipid	lipid496	lipid609	0.782562	0	0
lipid	lipid496	lipid616	0.790976	0	0
lipid	lipid496	lipid618	0.807779	0	0
lipid	lipid496	lipid628	0.958733	0	0
lipid	lipid496	lipid629	0.915377	0	0
lipid	lipid496	lipid632	0.910715	0	0
lipid	lipid496	lipid633	0.809828	0	0
lipid	lipid496	lipid635	0.91842	0	0
lipid	lipid496	lipid636	0.889262	0	0
lipid	lipid496	lipid637	0.922385	0	0
lipid	lipid496	lipid638	0.899999	0	0
lipid	lipid496	lipid639	0.881882	0	0
lipid	lipid496	lipid640	0.751422	0	0
lipid	lipid496	lipid641	0.771523	0	0
lipid	lipid496	lipid642	0.765024	0	0
lipid	lipid496	lipid643	0.770327	0	0
lipid	lipid496	lipid646	0.78319	0	0
lipid	lipid496	lipid650	0.836074	0	0
lipid	lipid496	lipid651	0.750846	0	0
lipid	lipid496	lipid653	0.802204	0	0
lipid	lipid496	lipid654	0.887211	0	0
lipid	lipid496	lipid655	0.898577	0	0
lipid	lipid496	lipid656	0.855646	0	0
lipid	lipid496	lipid657	0.853157	0	0
lipid	lipid496	lipid658	0.862427	0	0
lipid	lipid496	lipid659	0.84716	0	0
lipid	lipid496	lipid660	0.772619	0	0
lipid	lipid496	lipid664	0.777341	0	0
lipid	lipid496	lipid665	0.757653	0	0
lipid	lipid496	lipid666	0.77891	0	0
lipid	lipid496	lipid675	0.810081	0	0
lipid	lipid496	lipid685	0.830545	0	0
lipid	lipid496	lipid687	0.830893	0	0
lipid	lipid496	lipid699	0.800053	0	0
lipid	lipid496	lipid700	0.820605	0	0
lipid	lipid496	lipid709	0.733749	0	0
lipid	lipid496	lipid726	0.766965	0	0
lipid	lipid496	lipid737	0.825348	0	0
lipid	lipid496	lipid740	0.754921	0	0
lipid	lipid496	lipid741	0.745402	0	0
lipid	lipid496	lipid744	0.736049	0	0
lipid	lipid496	lipid751	0.76394	0	0
lipid	lipid496	lipid759	0.817895	0	0
lipid	lipid496	lipid769	0.7589	0	0
lipid	lipid497	lipid498	0.987626	0	0
lipid	lipid497	lipid499	0.91091	0	0
lipid	lipid497	lipid500	0.973982	0	0
lipid	lipid497	lipid501	0.940933	0	0
lipid	lipid497	lipid502	0.953976	0	0
lipid	lipid497	lipid503	0.969656	0	0
lipid	lipid497	lipid504	0.921256	0	0
lipid	lipid497	lipid505	0.812782	0	0
lipid	lipid497	lipid506	0.857752	0	0
lipid	lipid497	lipid507	0.909198	0	0
lipid	lipid497	lipid508	0.872401	0	0
lipid	lipid497	lipid509	0.906266	0	0
lipid	lipid497	lipid510	0.870723	0	0
lipid	lipid497	lipid511	0.863588	0	0
lipid	lipid497	lipid512	0.900243	0	0
lipid	lipid497	lipid514	0.768555	0	0
lipid	lipid497	lipid515	0.829151	0	0
lipid	lipid497	lipid516	0.785403	0	0
lipid	lipid497	lipid517	0.85815	0	0
lipid	lipid497	lipid518	0.763929	0	0
lipid	lipid497	lipid519	0.790228	0	0
lipid	lipid497	lipid520	0.872563	0	0
lipid	lipid497	lipid521	0.850037	0	0
lipid	lipid497	lipid524	0.823106	0	0
lipid	lipid497	lipid528	0.751707	0	0
lipid	lipid497	lipid529	0.76271	0	0
lipid	lipid497	lipid530	0.837385	0	0
lipid	lipid497	lipid532	0.737461	0	0
lipid	lipid497	lipid537	0.755611	0	0
lipid	lipid497	lipid540	0.956929	0	0
lipid	lipid497	lipid541	0.957216	0	0
lipid	lipid497	lipid542	0.945669	0	0
lipid	lipid497	lipid543	0.870265	0	0
lipid	lipid497	lipid544	0.94326	0	0
lipid	lipid497	lipid545	0.931976	0	0
lipid	lipid497	lipid546	0.924947	0	0
lipid	lipid497	lipid547	0.920319	0	0
lipid	lipid497	lipid548	0.7627	0	0
lipid	lipid497	lipid549	0.904549	0	0
lipid	lipid497	lipid550	0.837291	0	0
lipid	lipid497	lipid551	0.882525	0	0
lipid	lipid497	lipid552	0.827014	0	0
lipid	lipid497	lipid553	0.854479	0	0
lipid	lipid497	lipid555	0.751345	0	0
lipid	lipid497	lipid556	0.794849	0	0
lipid	lipid497	lipid558	0.797809	0	0
lipid	lipid497	lipid563	0.805557	0	0
lipid	lipid497	lipid566	0.973125	0	0
lipid	lipid497	lipid567	0.966703	0	0
lipid	lipid497	lipid568	0.89459	0	0
lipid	lipid497	lipid569	0.936731	0	0
lipid	lipid497	lipid570	0.934645	0	0
lipid	lipid497	lipid571	0.950124	0	0
lipid	lipid497	lipid572	0.925372	0	0
lipid	lipid497	lipid573	0.864732	0	0
lipid	lipid497	lipid574	0.950479	0	0
lipid	lipid497	lipid575	0.863019	0	0
lipid	lipid497	lipid576	0.819174	0	0
lipid	lipid497	lipid577	0.827188	0	0
lipid	lipid497	lipid578	0.895781	0	0
lipid	lipid497	lipid579	0.815918	0	0
lipid	lipid497	lipid580	0.82457	0	0
lipid	lipid497	lipid581	0.83623	0	0
lipid	lipid497	lipid582	0.887067	0	0
lipid	lipid497	lipid583	0.92925	0	0
lipid	lipid497	lipid584	0.798431	0	0
lipid	lipid497	lipid587	0.834129	0	0
lipid	lipid497	lipid590	0.8159	0	0
lipid	lipid497	lipid592	0.782302	0	0
lipid	lipid497	lipid593	0.839212	0	0
lipid	lipid497	lipid594	0.89219	0	0
lipid	lipid497	lipid596	0.773935	0	0
lipid	lipid497	lipid599	0.793928	0	0
lipid	lipid497	lipid605	0.766067	0	0
lipid	lipid497	lipid606	0.888933	0	0
lipid	lipid497	lipid608	0.882575	0	0
lipid	lipid497	lipid609	0.753796	0	0
lipid	lipid497	lipid616	0.786578	0	0
lipid	lipid497	lipid618	0.83191	0	0
lipid	lipid497	lipid628	0.952572	0	0
lipid	lipid497	lipid629	0.911597	0	0
lipid	lipid497	lipid632	0.895511	0	0
lipid	lipid497	lipid633	0.8514	0	0
lipid	lipid497	lipid635	0.916068	0	0
lipid	lipid497	lipid636	0.876477	0	0
lipid	lipid497	lipid637	0.907874	0	0
lipid	lipid497	lipid638	0.879895	0	0
lipid	lipid497	lipid639	0.918343	0	0
lipid	lipid497	lipid640	0.754115	0	0
lipid	lipid497	lipid641	0.770695	0	0
lipid	lipid497	lipid642	0.804871	0	0
lipid	lipid497	lipid643	0.84623	0	0
lipid	lipid497	lipid646	0.839676	0	0
lipid	lipid497	lipid650	0.807593	0	0
lipid	lipid497	lipid653	0.77968	0	0
lipid	lipid497	lipid654	0.879173	0	0
lipid	lipid497	lipid655	0.90787	0	0
lipid	lipid497	lipid656	0.865362	0	0
lipid	lipid497	lipid657	0.862984	0	0
lipid	lipid497	lipid658	0.840978	0	0
lipid	lipid497	lipid659	0.916792	0	0
lipid	lipid497	lipid660	0.853441	0	0
lipid	lipid497	lipid661	0.76724	0	0
lipid	lipid497	lipid662	0.745797	0	0
lipid	lipid497	lipid663	0.775559	0	0
lipid	lipid497	lipid664	0.798686	0	0
lipid	lipid497	lipid665	0.836235	0	0
lipid	lipid497	lipid666	0.88009	0	0
lipid	lipid497	lipid667	0.764301	0	0
lipid	lipid497	lipid672	0.765504	0	0
lipid	lipid497	lipid673	0.748318	0	0
lipid	lipid497	lipid674	0.768062	0	0
lipid	lipid497	lipid675	0.857373	0	0
lipid	lipid497	lipid676	0.756644	0	0
lipid	lipid497	lipid685	0.873148	0	0
lipid	lipid497	lipid687	0.909047	0	0
lipid	lipid497	lipid688	0.757158	0	0
lipid	lipid497	lipid696	0.747324	0	0
lipid	lipid497	lipid699	0.83241	0	0
lipid	lipid497	lipid700	0.877752	0	0
lipid	lipid497	lipid709	0.744913	0	0
lipid	lipid497	lipid737	0.848025	0	0
lipid	lipid497	lipid740	0.82498	0	0
lipid	lipid497	lipid741	0.7818	0	0
lipid	lipid497	lipid743	0.737678	0	0
lipid	lipid497	lipid744	0.831437	0	0
lipid	lipid497	lipid745	0.73554	0	0
lipid	lipid497	lipid751	0.839603	0	0
lipid	lipid497	lipid759	0.88538	0	0
lipid	lipid497	lipid760	0.783245	0	0
lipid	lipid497	lipid768	0.788648	0	0
lipid	lipid497	lipid769	0.802942	0	0
lipid	lipid497	lipid817	0.739205	0	0
lipid	lipid498	lipid499	0.909968	0	0
lipid	lipid498	lipid500	0.952513	0	0
lipid	lipid498	lipid501	0.921708	0	0
lipid	lipid498	lipid502	0.961003	0	0
lipid	lipid498	lipid503	0.945731	0	0
lipid	lipid498	lipid504	0.926052	0	0
lipid	lipid498	lipid505	0.799078	0	0
lipid	lipid498	lipid506	0.868714	0	0
lipid	lipid498	lipid507	0.880084	0	0
lipid	lipid498	lipid508	0.854273	0	0
lipid	lipid498	lipid509	0.908143	0	0
lipid	lipid498	lipid510	0.856402	0	0
lipid	lipid498	lipid511	0.82144	0	0
lipid	lipid498	lipid512	0.899328	0	0
lipid	lipid498	lipid514	0.765774	0	0
lipid	lipid498	lipid515	0.798133	0	0
lipid	lipid498	lipid516	0.757849	0	0
lipid	lipid498	lipid517	0.86177	0	0
lipid	lipid498	lipid518	0.740668	0	0
lipid	lipid498	lipid519	0.757453	0	0
lipid	lipid498	lipid520	0.849814	0	0
lipid	lipid498	lipid521	0.862582	0	0
lipid	lipid498	lipid524	0.803319	0	0
lipid	lipid498	lipid528	0.739374	0	0
lipid	lipid498	lipid529	0.774743	0	0
lipid	lipid498	lipid530	0.858878	0	0
lipid	lipid498	lipid532	0.732939	0	0
lipid	lipid498	lipid537	0.77735	0	0
lipid	lipid498	lipid540	0.96241	0	0
lipid	lipid498	lipid541	0.952204	0	0
lipid	lipid498	lipid542	0.95829	0	0
lipid	lipid498	lipid543	0.857538	0	0
lipid	lipid498	lipid544	0.935522	0	0
lipid	lipid498	lipid545	0.924419	0	0
lipid	lipid498	lipid546	0.929506	0	0
lipid	lipid498	lipid547	0.905486	0	0
lipid	lipid498	lipid548	0.736434	0	0
lipid	lipid498	lipid549	0.888208	0	0
lipid	lipid498	lipid550	0.829679	0	0
lipid	lipid498	lipid551	0.868169	0	0
lipid	lipid498	lipid552	0.807766	0	0
lipid	lipid498	lipid553	0.823857	0	0
lipid	lipid498	lipid555	0.737635	0	0
lipid	lipid498	lipid556	0.778429	0	0
lipid	lipid498	lipid558	0.787275	0	0
lipid	lipid498	lipid563	0.818982	0	0
lipid	lipid498	lipid566	0.973161	0	0
lipid	lipid498	lipid567	0.968928	0	0
lipid	lipid498	lipid568	0.909332	0	0
lipid	lipid498	lipid569	0.917013	0	0
lipid	lipid498	lipid570	0.927372	0	0
lipid	lipid498	lipid571	0.94369	0	0
lipid	lipid498	lipid572	0.891841	0	0
lipid	lipid498	lipid573	0.879808	0	0
lipid	lipid498	lipid574	0.935061	0	0
lipid	lipid498	lipid575	0.859817	0	0
lipid	lipid498	lipid576	0.784155	0	0
lipid	lipid498	lipid577	0.805028	0	0
lipid	lipid498	lipid578	0.875378	0	0
lipid	lipid498	lipid579	0.781975	0	0
lipid	lipid498	lipid580	0.770575	0	0
lipid	lipid498	lipid581	0.819106	0	0
lipid	lipid498	lipid582	0.87996	0	0
lipid	lipid498	lipid583	0.907223	0	0
lipid	lipid498	lipid584	0.781751	0	0
lipid	lipid498	lipid587	0.808572	0	0
lipid	lipid498	lipid590	0.77232	0	0
lipid	lipid498	lipid592	0.753358	0	0
lipid	lipid498	lipid593	0.818447	0	0
lipid	lipid498	lipid594	0.885923	0	0
lipid	lipid498	lipid596	0.768903	0	0
lipid	lipid498	lipid599	0.780549	0	0
lipid	lipid498	lipid605	0.765371	0	0
lipid	lipid498	lipid606	0.89384	0	0
lipid	lipid498	lipid608	0.867183	0	0
lipid	lipid498	lipid609	0.754157	0	0
lipid	lipid498	lipid616	0.796307	0	0
lipid	lipid498	lipid618	0.820969	0	0
lipid	lipid498	lipid628	0.958651	0	0
lipid	lipid498	lipid629	0.889541	0	0
lipid	lipid498	lipid632	0.895213	0	0
lipid	lipid498	lipid633	0.809242	0	0
lipid	lipid498	lipid635	0.928822	0	0
lipid	lipid498	lipid636	0.870198	0	0
lipid	lipid498	lipid637	0.912337	0	0
lipid	lipid498	lipid638	0.86913	0	0
lipid	lipid498	lipid639	0.911993	0	0
lipid	lipid498	lipid640	0.734688	0	0
lipid	lipid498	lipid641	0.753458	0	0
lipid	lipid498	lipid642	0.771506	0	0
lipid	lipid498	lipid643	0.825229	0	0
lipid	lipid498	lipid646	0.829942	0	0
lipid	lipid498	lipid650	0.822437	0	0
lipid	lipid498	lipid653	0.808906	0	0
lipid	lipid498	lipid654	0.896705	0	0
lipid	lipid498	lipid655	0.910772	0	0
lipid	lipid498	lipid656	0.871704	0	0
lipid	lipid498	lipid657	0.853722	0	0
lipid	lipid498	lipid658	0.846454	0	0
lipid	lipid498	lipid659	0.893814	0	0
lipid	lipid498	lipid660	0.831203	0	0
lipid	lipid498	lipid661	0.751954	0	0
lipid	lipid498	lipid663	0.73777	0	0
lipid	lipid498	lipid664	0.787886	0	0
lipid	lipid498	lipid665	0.814499	0	0
lipid	lipid498	lipid666	0.848606	0	0
lipid	lipid498	lipid672	0.735264	0	0
lipid	lipid498	lipid674	0.738806	0	0
lipid	lipid498	lipid675	0.843937	0	0
lipid	lipid498	lipid685	0.86635	0	0
lipid	lipid498	lipid687	0.900138	0	0
lipid	lipid498	lipid688	0.740602	0	0
lipid	lipid498	lipid696	0.741821	0	0
lipid	lipid498	lipid699	0.834117	0	0
lipid	lipid498	lipid700	0.873153	0	0
lipid	lipid498	lipid709	0.754023	0	0
lipid	lipid498	lipid726	0.733329	0	0
lipid	lipid498	lipid737	0.868169	0	0
lipid	lipid498	lipid740	0.830805	0	0
lipid	lipid498	lipid741	0.778326	0	0
lipid	lipid498	lipid744	0.821865	0	0
lipid	lipid498	lipid751	0.830218	0	0
lipid	lipid498	lipid759	0.868508	0	0
lipid	lipid498	lipid760	0.774442	0	0
lipid	lipid498	lipid768	0.778819	0	0
lipid	lipid498	lipid769	0.798362	0	0
lipid	lipid499	lipid500	0.911444	0	0
lipid	lipid499	lipid501	0.904909	0	0
lipid	lipid499	lipid502	0.969164	0	0
lipid	lipid499	lipid503	0.919428	0	0
lipid	lipid499	lipid504	0.944497	0	0
lipid	lipid499	lipid505	0.955145	0	0
lipid	lipid499	lipid506	0.939054	0	0
lipid	lipid499	lipid507	0.857914	0	0
lipid	lipid499	lipid508	0.869733	0	0
lipid	lipid499	lipid509	0.95738	0	0
lipid	lipid499	lipid510	0.926502	0	0
lipid	lipid499	lipid511	0.786108	0	0
lipid	lipid499	lipid512	0.916211	0	0
lipid	lipid499	lipid513	0.814923	0	0
lipid	lipid499	lipid514	0.903929	0	0
lipid	lipid499	lipid515	0.799321	0	0
lipid	lipid499	lipid516	0.780881	0	0
lipid	lipid499	lipid517	0.929259	0	0
lipid	lipid499	lipid518	0.871329	0	0
lipid	lipid499	lipid519	0.81942	0	0
lipid	lipid499	lipid520	0.85747	0	0
lipid	lipid499	lipid521	0.898072	0	0
lipid	lipid499	lipid523	0.794194	0	0
lipid	lipid499	lipid524	0.841572	0	0
lipid	lipid499	lipid526	0.837128	0	0
lipid	lipid499	lipid528	0.837945	0	0
lipid	lipid499	lipid529	0.84774	0	0
lipid	lipid499	lipid530	0.867066	0	0
lipid	lipid499	lipid532	0.793889	0	0
lipid	lipid499	lipid534	0.789305	0	0
lipid	lipid499	lipid537	0.821014	0	0
lipid	lipid499	lipid539	0.748381	0	0
lipid	lipid499	lipid540	0.921933	0	0
lipid	lipid499	lipid541	0.923661	0	0
lipid	lipid499	lipid542	0.918664	0	0
lipid	lipid499	lipid543	0.926043	0	0
lipid	lipid499	lipid544	0.934653	0	0
lipid	lipid499	lipid545	0.927779	0	0
lipid	lipid499	lipid546	0.946695	0	0
lipid	lipid499	lipid547	0.937315	0	0
lipid	lipid499	lipid548	0.86681	0	0
lipid	lipid499	lipid549	0.907069	0	0
lipid	lipid499	lipid550	0.882641	0	0
lipid	lipid499	lipid551	0.887745	0	0
lipid	lipid499	lipid552	0.904555	0	0
lipid	lipid499	lipid553	0.839369	0	0
lipid	lipid499	lipid555	0.814029	0	0
lipid	lipid499	lipid556	0.831842	0	0
lipid	lipid499	lipid557	0.775814	0	0
lipid	lipid499	lipid558	0.860945	0	0
lipid	lipid499	lipid562	0.788278	0	0
lipid	lipid499	lipid563	0.82626	0	0
lipid	lipid499	lipid566	0.911189	0	0
lipid	lipid499	lipid567	0.899934	0	0
lipid	lipid499	lipid568	0.840988	0	0
lipid	lipid499	lipid569	0.922237	0	0
lipid	lipid499	lipid570	0.918477	0	0
lipid	lipid499	lipid571	0.929709	0	0
lipid	lipid499	lipid572	0.914921	0	0
lipid	lipid499	lipid573	0.877692	0	0
lipid	lipid499	lipid574	0.875588	0	0
lipid	lipid499	lipid575	0.955592	0	0
lipid	lipid499	lipid576	0.844006	0	0
lipid	lipid499	lipid577	0.87457	0	0
lipid	lipid499	lipid578	0.869909	0	0
lipid	lipid499	lipid579	0.847865	0	0
lipid	lipid499	lipid580	0.782404	0	0
lipid	lipid499	lipid581	0.881307	0	0
lipid	lipid499	lipid582	0.912339	0	0
lipid	lipid499	lipid583	0.862715	0	0
lipid	lipid499	lipid584	0.879397	0	0
lipid	lipid499	lipid587	0.837728	0	0
lipid	lipid499	lipid590	0.823269	0	0
lipid	lipid499	lipid592	0.827491	0	0
lipid	lipid499	lipid593	0.85642	0	0
lipid	lipid499	lipid594	0.859347	0	0
lipid	lipid499	lipid596	0.871587	0	0
lipid	lipid499	lipid599	0.852297	0	0
lipid	lipid499	lipid602	0.746084	0	0
lipid	lipid499	lipid604	0.74033	0	0
lipid	lipid499	lipid605	0.817705	0	0
lipid	lipid499	lipid606	0.835537	0	0
lipid	lipid499	lipid608	0.876487	0	0
lipid	lipid499	lipid609	0.859291	0	0
lipid	lipid499	lipid615	0.741275	0	0
lipid	lipid499	lipid616	0.820482	0	0
lipid	lipid499	lipid618	0.864724	0	0
lipid	lipid499	lipid619	0.747725	0	0
lipid	lipid499	lipid625	0.753914	0	0
lipid	lipid499	lipid628	0.918921	0	0
lipid	lipid499	lipid629	0.911907	0	0
lipid	lipid499	lipid632	0.90382	0	0
lipid	lipid499	lipid633	0.82448	0	0
lipid	lipid499	lipid635	0.904215	0	0
lipid	lipid499	lipid636	0.924655	0	0
lipid	lipid499	lipid637	0.93359	0	0
lipid	lipid499	lipid638	0.937033	0	0
lipid	lipid499	lipid639	0.919496	0	0
lipid	lipid499	lipid640	0.854453	0	0
lipid	lipid499	lipid641	0.869294	0	0
lipid	lipid499	lipid642	0.829344	0	0
lipid	lipid499	lipid643	0.836384	0	0
lipid	lipid499	lipid646	0.843331	0	0
lipid	lipid499	lipid649	0.732492	0	0
lipid	lipid499	lipid650	0.816454	0	0
lipid	lipid499	lipid651	0.773491	0	0
lipid	lipid499	lipid653	0.742474	0	0
lipid	lipid499	lipid654	0.81708	0	0
lipid	lipid499	lipid655	0.87846	0	0
lipid	lipid499	lipid656	0.858098	0	0
lipid	lipid499	lipid657	0.868892	0	0
lipid	lipid499	lipid658	0.847224	0	0
lipid	lipid499	lipid659	0.869364	0	0
lipid	lipid499	lipid660	0.839615	0	0
lipid	lipid499	lipid661	0.814251	0	0
lipid	lipid499	lipid662	0.805977	0	0
lipid	lipid499	lipid663	0.758939	0	0
lipid	lipid499	lipid664	0.79258	0	0
lipid	lipid499	lipid665	0.830556	0	0
lipid	lipid499	lipid666	0.830479	0	0
lipid	lipid499	lipid667	0.744735	0	0
lipid	lipid499	lipid668	0.759632	0	0
lipid	lipid499	lipid672	0.782185	0	0
lipid	lipid499	lipid673	0.735841	0	0
lipid	lipid499	lipid674	0.764036	0	0
lipid	lipid499	lipid675	0.850696	0	0
lipid	lipid499	lipid676	0.757384	0	0
lipid	lipid499	lipid684	0.774354	0	0
lipid	lipid499	lipid685	0.831991	0	0
lipid	lipid499	lipid687	0.837929	0	0
lipid	lipid499	lipid688	0.775868	0	0
lipid	lipid499	lipid696	0.766691	0	0
lipid	lipid499	lipid699	0.84484	0	0
lipid	lipid499	lipid700	0.828905	0	0
lipid	lipid499	lipid709	0.787143	0	0
lipid	lipid499	lipid726	0.801587	0	0
lipid	lipid499	lipid728	0.802156	0	0
lipid	lipid499	lipid737	0.791568	0	0
lipid	lipid499	lipid740	0.765274	0	0
lipid	lipid499	lipid741	0.780671	0	0
lipid	lipid499	lipid743	0.742682	0	0
lipid	lipid499	lipid744	0.781173	0	0
lipid	lipid499	lipid751	0.816564	0	0
lipid	lipid499	lipid759	0.843352	0	0
lipid	lipid499	lipid760	0.773213	0	0
lipid	lipid499	lipid768	0.791477	0	0
lipid	lipid499	lipid769	0.790447	0	0
lipid	lipid5	lipid10	0.777642	0	0
lipid	lipid5	lipid15	0.780164	0	0
lipid	lipid5	lipid19	0.764508	0	0
lipid	lipid5	lipid22	0.777605	0	0
lipid	lipid5	lipid23	0.82541	0	0
lipid	lipid5	lipid25	0.753913	0	0
lipid	lipid5	lipid26	0.77337	0	0
lipid	lipid5	lipid346	0.784736	0	0
lipid	lipid5	lipid7	0.797361	0	0
lipid	lipid5	lipid8	0.859602	0	0
lipid	lipid5	lipid9	0.906339	0	0
lipid	lipid50	lipid52	0.872152	0	0
lipid	lipid500	lipid501	0.939013	0	0
lipid	lipid500	lipid502	0.947033	0	0
lipid	lipid500	lipid503	0.998269	0	0
lipid	lipid500	lipid504	0.917907	0	0
lipid	lipid500	lipid505	0.861492	0	0
lipid	lipid500	lipid506	0.843614	0	0
lipid	lipid500	lipid507	0.963651	0	0
lipid	lipid500	lipid508	0.913194	0	0
lipid	lipid500	lipid509	0.921717	0	0
lipid	lipid500	lipid510	0.916188	0	0
lipid	lipid500	lipid511	0.923825	0	0
lipid	lipid500	lipid512	0.900965	0	0
lipid	lipid500	lipid513	0.780463	0	0
lipid	lipid500	lipid514	0.799692	0	0
lipid	lipid500	lipid515	0.895025	0	0
lipid	lipid500	lipid516	0.850377	0	0
lipid	lipid500	lipid517	0.874199	0	0
lipid	lipid500	lipid518	0.838345	0	0
lipid	lipid500	lipid519	0.868561	0	0
lipid	lipid500	lipid520	0.9094	0	0
lipid	lipid500	lipid521	0.850031	0	0
lipid	lipid500	lipid523	0.758479	0	0
lipid	lipid500	lipid524	0.877457	0	0
lipid	lipid500	lipid525	0.753456	0	0
lipid	lipid500	lipid526	0.779796	0	0
lipid	lipid500	lipid528	0.807609	0	0
lipid	lipid500	lipid529	0.778649	0	0
lipid	lipid500	lipid530	0.820036	0	0
lipid	lipid500	lipid532	0.774666	0	0
lipid	lipid500	lipid537	0.747354	0	0
lipid	lipid500	lipid540	0.932012	0	0
lipid	lipid500	lipid541	0.931058	0	0
lipid	lipid500	lipid542	0.910164	0	0
lipid	lipid500	lipid543	0.880925	0	0
lipid	lipid500	lipid544	0.95747	0	0
lipid	lipid500	lipid545	0.950658	0	0
lipid	lipid500	lipid546	0.921774	0	0
lipid	lipid500	lipid547	0.9403	0	0
lipid	lipid500	lipid548	0.826592	0	0
lipid	lipid500	lipid549	0.947923	0	0
lipid	lipid500	lipid550	0.872629	0	0
lipid	lipid500	lipid551	0.931018	0	0
lipid	lipid500	lipid552	0.882637	0	0
lipid	lipid500	lipid553	0.905378	0	0
lipid	lipid500	lipid555	0.814185	0	0
lipid	lipid500	lipid556	0.858203	0	0
lipid	lipid500	lipid557	0.81722	0	0
lipid	lipid500	lipid558	0.825892	0	0
lipid	lipid500	lipid560	0.744885	0	0
lipid	lipid500	lipid562	0.738328	0	0
lipid	lipid500	lipid563	0.800873	0	0
lipid	lipid500	lipid566	0.931778	0	0
lipid	lipid500	lipid567	0.925126	0	0
lipid	lipid500	lipid568	0.866711	0	0
lipid	lipid500	lipid569	0.955394	0	0
lipid	lipid500	lipid570	0.920877	0	0
lipid	lipid500	lipid571	0.958118	0	0
lipid	lipid500	lipid572	0.941974	0	0
lipid	lipid500	lipid573	0.857887	0	0
lipid	lipid500	lipid574	0.966469	0	0
lipid	lipid500	lipid575	0.889633	0	0
lipid	lipid500	lipid576	0.893131	0	0
lipid	lipid500	lipid577	0.869372	0	0
lipid	lipid500	lipid578	0.938826	0	0
lipid	lipid500	lipid579	0.888793	0	0
lipid	lipid500	lipid580	0.873781	0	0
lipid	lipid500	lipid581	0.888165	0	0
lipid	lipid500	lipid582	0.917964	0	0
lipid	lipid500	lipid583	0.95586	0	0
lipid	lipid500	lipid584	0.848724	0	0
lipid	lipid500	lipid585	0.776595	0	0
lipid	lipid500	lipid587	0.894771	0	0
lipid	lipid500	lipid588	0.791142	0	0
lipid	lipid500	lipid589	0.775069	0	0
lipid	lipid500	lipid590	0.856901	0	0
lipid	lipid500	lipid591	0.776788	0	0
lipid	lipid500	lipid592	0.859958	0	0
lipid	lipid500	lipid593	0.894511	0	0
lipid	lipid500	lipid594	0.910267	0	0
lipid	lipid500	lipid595	0.791037	0	0
lipid	lipid500	lipid596	0.815068	0	0
lipid	lipid500	lipid599	0.853301	0	0
lipid	lipid500	lipid602	0.780376	0	0
lipid	lipid500	lipid604	0.78482	0	0
lipid	lipid500	lipid605	0.803191	0	0
lipid	lipid500	lipid606	0.888786	0	0
lipid	lipid500	lipid608	0.912958	0	0
lipid	lipid500	lipid609	0.794832	0	0
lipid	lipid500	lipid616	0.802729	0	0
lipid	lipid500	lipid618	0.876302	0	0
lipid	lipid500	lipid628	0.927435	0	0
lipid	lipid500	lipid629	0.901366	0	0
lipid	lipid500	lipid632	0.890353	0	0
lipid	lipid500	lipid633	0.863054	0	0
lipid	lipid500	lipid635	0.912566	0	0
lipid	lipid500	lipid636	0.890917	0	0
lipid	lipid500	lipid637	0.909397	0	0
lipid	lipid500	lipid638	0.895937	0	0
lipid	lipid500	lipid639	0.953834	0	0
lipid	lipid500	lipid640	0.822198	0	0
lipid	lipid500	lipid641	0.835329	0	0
lipid	lipid500	lipid642	0.856065	0	0
lipid	lipid500	lipid643	0.910602	0	0
lipid	lipid500	lipid645	0.743315	0	0
lipid	lipid500	lipid646	0.898814	0	0
lipid	lipid500	lipid650	0.806483	0	0
lipid	lipid500	lipid651	0.75059	0	0
lipid	lipid500	lipid653	0.755223	0	0
lipid	lipid500	lipid654	0.824403	0	0
lipid	lipid500	lipid655	0.902737	0	0
lipid	lipid500	lipid656	0.8528	0	0
lipid	lipid500	lipid657	0.858375	0	0
lipid	lipid500	lipid658	0.850602	0	0
lipid	lipid500	lipid659	0.924479	0	0
lipid	lipid500	lipid660	0.902374	0	0
lipid	lipid500	lipid661	0.81549	0	0
lipid	lipid500	lipid662	0.799911	0	0
lipid	lipid500	lipid663	0.812512	0	0
lipid	lipid500	lipid664	0.838476	0	0
lipid	lipid500	lipid665	0.888965	0	0
lipid	lipid500	lipid666	0.90041	0	0
lipid	lipid500	lipid667	0.841407	0	0
lipid	lipid500	lipid668	0.773476	0	0
lipid	lipid500	lipid672	0.799337	0	0
lipid	lipid500	lipid673	0.826967	0	0
lipid	lipid500	lipid674	0.837388	0	0
lipid	lipid500	lipid675	0.867931	0	0
lipid	lipid500	lipid676	0.835787	0	0
lipid	lipid500	lipid683	0.740304	0	0
lipid	lipid500	lipid684	0.783105	0	0
lipid	lipid500	lipid685	0.873676	0	0
lipid	lipid500	lipid687	0.932997	0	0
lipid	lipid500	lipid688	0.833866	0	0
lipid	lipid500	lipid696	0.796642	0	0
lipid	lipid500	lipid699	0.864601	0	0
lipid	lipid500	lipid700	0.907376	0	0
lipid	lipid500	lipid709	0.794758	0	0
lipid	lipid500	lipid726	0.761051	0	0
lipid	lipid500	lipid728	0.783795	0	0
lipid	lipid500	lipid730	0.736604	0	0
lipid	lipid500	lipid737	0.835366	0	0
lipid	lipid500	lipid740	0.84698	0	0
lipid	lipid500	lipid741	0.808553	0	0
lipid	lipid500	lipid743	0.773825	0	0
lipid	lipid500	lipid744	0.868171	0	0
lipid	lipid500	lipid745	0.793834	0	0
lipid	lipid500	lipid750	0.749035	0	0
lipid	lipid500	lipid751	0.871842	0	0
lipid	lipid500	lipid752	0.742485	0	0
lipid	lipid500	lipid759	0.896166	0	0
lipid	lipid500	lipid760	0.851378	0	0
lipid	lipid500	lipid768	0.852457	0	0
lipid	lipid500	lipid769	0.82968	0	0
lipid	lipid500	lipid779	0.790568	0	0
lipid	lipid500	lipid817	0.791657	0	0
lipid	lipid500	lipid823	0.783534	0	0
lipid	lipid501	lipid502	0.962876	0	0
lipid	lipid501	lipid503	0.941193	0	0
lipid	lipid501	lipid504	0.904989	0	0
lipid	lipid501	lipid505	0.853042	0	0
lipid	lipid501	lipid506	0.878564	0	0
lipid	lipid501	lipid507	0.932133	0	0
lipid	lipid501	lipid508	0.973027	0	0
lipid	lipid501	lipid509	0.903445	0	0
lipid	lipid501	lipid510	0.953628	0	0
lipid	lipid501	lipid511	0.818328	0	0
lipid	lipid501	lipid512	0.909779	0	0
lipid	lipid501	lipid514	0.846635	0	0
lipid	lipid501	lipid515	0.903555	0	0
lipid	lipid501	lipid516	0.906051	0	0
lipid	lipid501	lipid517	0.85672	0	0
lipid	lipid501	lipid518	0.830074	0	0
lipid	lipid501	lipid519	0.863316	0	0
lipid	lipid501	lipid520	0.851369	0	0
lipid	lipid501	lipid521	0.873543	0	0
lipid	lipid501	lipid523	0.747357	0	0
lipid	lipid501	lipid524	0.899813	0	0
lipid	lipid501	lipid525	0.832905	0	0
lipid	lipid501	lipid526	0.761134	0	0
lipid	lipid501	lipid528	0.835376	0	0
lipid	lipid501	lipid529	0.845585	0	0
lipid	lipid501	lipid530	0.827491	0	0
lipid	lipid501	lipid532	0.799778	0	0
lipid	lipid501	lipid533	0.80156	0	0
lipid	lipid501	lipid537	0.794345	0	0
lipid	lipid501	lipid540	0.914717	0	0
lipid	lipid501	lipid541	0.911886	0	0
lipid	lipid501	lipid542	0.895039	0	0
lipid	lipid501	lipid543	0.848177	0	0
lipid	lipid501	lipid544	0.927024	0	0
lipid	lipid501	lipid545	0.911604	0	0
lipid	lipid501	lipid546	0.903242	0	0
lipid	lipid501	lipid547	0.910825	0	0
lipid	lipid501	lipid548	0.788975	0	0
lipid	lipid501	lipid549	0.932368	0	0
lipid	lipid501	lipid550	0.941149	0	0
lipid	lipid501	lipid551	0.901906	0	0
lipid	lipid501	lipid552	0.874541	0	0
lipid	lipid501	lipid553	0.824514	0	0
lipid	lipid501	lipid555	0.890291	0	0
lipid	lipid501	lipid556	0.872473	0	0
lipid	lipid501	lipid557	0.754954	0	0
lipid	lipid501	lipid558	0.804797	0	0
lipid	lipid501	lipid560	0.801637	0	0
lipid	lipid501	lipid563	0.781297	0	0
lipid	lipid501	lipid566	0.908315	0	0
lipid	lipid501	lipid567	0.900977	0	0
lipid	lipid501	lipid568	0.806325	0	0
lipid	lipid501	lipid569	0.916828	0	0
lipid	lipid501	lipid570	0.961323	0	0
lipid	lipid501	lipid571	0.915034	0	0
lipid	lipid501	lipid572	0.91852	0	0
lipid	lipid501	lipid573	0.849318	0	0
lipid	lipid501	lipid574	0.907057	0	0
lipid	lipid501	lipid575	0.863376	0	0
lipid	lipid501	lipid576	0.848992	0	0
lipid	lipid501	lipid577	0.917252	0	0
lipid	lipid501	lipid578	0.873048	0	0
lipid	lipid501	lipid579	0.851532	0	0
lipid	lipid501	lipid580	0.794421	0	0
lipid	lipid501	lipid581	0.814638	0	0
lipid	lipid501	lipid582	0.945115	0	0
lipid	lipid501	lipid583	0.90815	0	0
lipid	lipid501	lipid584	0.82612	0	0
lipid	lipid501	lipid586	0.764158	0	0
lipid	lipid501	lipid587	0.862578	0	0
lipid	lipid501	lipid590	0.808306	0	0
lipid	lipid501	lipid592	0.820636	0	0
lipid	lipid501	lipid593	0.916376	0	0
lipid	lipid501	lipid594	0.891367	0	0
lipid	lipid501	lipid596	0.808191	0	0
lipid	lipid501	lipid599	0.839476	0	0
lipid	lipid501	lipid604	0.77104	0	0
lipid	lipid501	lipid605	0.866542	0	0
lipid	lipid501	lipid606	0.85379	0	0
lipid	lipid501	lipid608	0.870287	0	0
lipid	lipid501	lipid609	0.789328	0	0
lipid	lipid501	lipid616	0.850693	0	0
lipid	lipid501	lipid618	0.837282	0	0
lipid	lipid501	lipid628	0.908245	0	0
lipid	lipid501	lipid629	0.896963	0	0
lipid	lipid501	lipid632	0.945712	0	0
lipid	lipid501	lipid633	0.817651	0	0
lipid	lipid501	lipid635	0.882658	0	0
lipid	lipid501	lipid636	0.857694	0	0
lipid	lipid501	lipid637	0.876322	0	0
lipid	lipid501	lipid638	0.871298	0	0
lipid	lipid501	lipid639	0.915742	0	0
lipid	lipid501	lipid640	0.78622	0	0
lipid	lipid501	lipid641	0.808342	0	0
lipid	lipid501	lipid642	0.774356	0	0
lipid	lipid501	lipid643	0.837879	0	0
lipid	lipid501	lipid646	0.847618	0	0
lipid	lipid501	lipid650	0.791068	0	0
lipid	lipid501	lipid651	0.753961	0	0
lipid	lipid501	lipid654	0.787586	0	0
lipid	lipid501	lipid655	0.83646	0	0
lipid	lipid501	lipid656	0.802674	0	0
lipid	lipid501	lipid657	0.80785	0	0
lipid	lipid501	lipid658	0.772082	0	0
lipid	lipid501	lipid659	0.8828	0	0
lipid	lipid501	lipid660	0.845263	0	0
lipid	lipid501	lipid661	0.746165	0	0
lipid	lipid501	lipid662	0.744584	0	0
lipid	lipid501	lipid664	0.733109	0	0
lipid	lipid501	lipid665	0.840182	0	0
lipid	lipid501	lipid666	0.863725	0	0
lipid	lipid501	lipid667	0.764826	0	0
lipid	lipid501	lipid668	0.803171	0	0
lipid	lipid501	lipid673	0.749121	0	0
lipid	lipid501	lipid674	0.793448	0	0
lipid	lipid501	lipid675	0.874195	0	0
lipid	lipid501	lipid676	0.781447	0	0
lipid	lipid501	lipid677	0.733383	0	0
lipid	lipid501	lipid684	0.788663	0	0
lipid	lipid501	lipid685	0.847553	0	0
lipid	lipid501	lipid687	0.877953	0	0
lipid	lipid501	lipid688	0.783955	0	0
lipid	lipid501	lipid689	0.772091	0	0
lipid	lipid501	lipid696	0.767606	0	0
lipid	lipid501	lipid699	0.907813	0	0
lipid	lipid501	lipid700	0.856456	0	0
lipid	lipid501	lipid702	0.76309	0	0
lipid	lipid501	lipid709	0.846165	0	0
lipid	lipid501	lipid737	0.754854	0	0
lipid	lipid501	lipid740	0.772155	0	0
lipid	lipid501	lipid741	0.73286	0	0
lipid	lipid501	lipid744	0.812581	0	0
lipid	lipid501	lipid751	0.845989	0	0
lipid	lipid501	lipid759	0.877734	0	0
lipid	lipid501	lipid760	0.807354	0	0
lipid	lipid501	lipid768	0.811547	0	0
lipid	lipid501	lipid769	0.810031	0	0
lipid	lipid501	lipid817	0.765737	0	0
lipid	lipid501	lipid823	0.776057	0	0
lipid	lipid502	lipid503	0.948265	0	0
lipid	lipid502	lipid504	0.953073	0	0
lipid	lipid502	lipid505	0.900246	0	0
lipid	lipid502	lipid506	0.935859	0	0
lipid	lipid502	lipid507	0.90403	0	0
lipid	lipid502	lipid508	0.928251	0	0
lipid	lipid502	lipid509	0.953044	0	0
lipid	lipid502	lipid510	0.945554	0	0
lipid	lipid502	lipid511	0.805788	0	0
lipid	lipid502	lipid512	0.933923	0	0
lipid	lipid502	lipid513	0.752067	0	0
lipid	lipid502	lipid514	0.87917	0	0
lipid	lipid502	lipid515	0.851969	0	0
lipid	lipid502	lipid516	0.839746	0	0
lipid	lipid502	lipid517	0.911856	0	0
lipid	lipid502	lipid518	0.840096	0	0
lipid	lipid502	lipid519	0.834644	0	0
lipid	lipid502	lipid520	0.864301	0	0
lipid	lipid502	lipid521	0.914285	0	0
lipid	lipid502	lipid523	0.762763	0	0
lipid	lipid502	lipid524	0.872006	0	0
lipid	lipid502	lipid525	0.760821	0	0
lipid	lipid502	lipid526	0.792036	0	0
lipid	lipid502	lipid528	0.835352	0	0
lipid	lipid502	lipid529	0.870474	0	0
lipid	lipid502	lipid530	0.886494	0	0
lipid	lipid502	lipid532	0.801822	0	0
lipid	lipid502	lipid533	0.742772	0	0
lipid	lipid502	lipid534	0.75788	0	0
lipid	lipid502	lipid537	0.843609	0	0
lipid	lipid502	lipid539	0.765727	0	0
lipid	lipid502	lipid540	0.956634	0	0
lipid	lipid502	lipid541	0.948415	0	0
lipid	lipid502	lipid542	0.949038	0	0
lipid	lipid502	lipid543	0.90433	0	0
lipid	lipid502	lipid544	0.959129	0	0
lipid	lipid502	lipid545	0.947639	0	0
lipid	lipid502	lipid546	0.959321	0	0
lipid	lipid502	lipid547	0.942992	0	0
lipid	lipid502	lipid548	0.825379	0	0
lipid	lipid502	lipid549	0.935896	0	0
lipid	lipid502	lipid550	0.923196	0	0
lipid	lipid502	lipid551	0.911428	0	0
lipid	lipid502	lipid552	0.893813	0	0
lipid	lipid502	lipid553	0.839739	0	0
lipid	lipid502	lipid555	0.851615	0	0
lipid	lipid502	lipid556	0.858265	0	0
lipid	lipid502	lipid557	0.754018	0	0
lipid	lipid502	lipid558	0.841864	0	0
lipid	lipid502	lipid560	0.752893	0	0
lipid	lipid502	lipid562	0.745674	0	0
lipid	lipid502	lipid563	0.841013	0	0
lipid	lipid502	lipid566	0.943907	0	0
lipid	lipid502	lipid567	0.935799	0	0
lipid	lipid502	lipid568	0.873775	0	0
lipid	lipid502	lipid569	0.934351	0	0
lipid	lipid502	lipid570	0.961029	0	0
lipid	lipid502	lipid571	0.950006	0	0
lipid	lipid502	lipid572	0.917043	0	0
lipid	lipid502	lipid573	0.906026	0	0
lipid	lipid502	lipid574	0.91551	0	0
lipid	lipid502	lipid575	0.922012	0	0
lipid	lipid502	lipid576	0.84033	0	0
lipid	lipid502	lipid577	0.891818	0	0
lipid	lipid502	lipid578	0.886595	0	0
lipid	lipid502	lipid579	0.842831	0	0
lipid	lipid502	lipid580	0.774828	0	0
lipid	lipid502	lipid581	0.860673	0	0
lipid	lipid502	lipid582	0.943703	0	0
lipid	lipid502	lipid583	0.901415	0	0
lipid	lipid502	lipid584	0.849121	0	0
lipid	lipid502	lipid587	0.85307	0	0
lipid	lipid502	lipid590	0.800707	0	0
lipid	lipid502	lipid592	0.817801	0	0
lipid	lipid502	lipid593	0.889074	0	0
lipid	lipid502	lipid594	0.897544	0	0
lipid	lipid502	lipid596	0.844046	0	0
lipid	lipid502	lipid599	0.847587	0	0
lipid	lipid502	lipid604	0.741415	0	0
lipid	lipid502	lipid605	0.852333	0	0
lipid	lipid502	lipid606	0.880954	0	0
lipid	lipid502	lipid608	0.88915	0	0
lipid	lipid502	lipid609	0.834424	0	0
lipid	lipid502	lipid615	0.7355	0	0
lipid	lipid502	lipid616	0.862652	0	0
lipid	lipid502	lipid618	0.863514	0	0
lipid	lipid502	lipid619	0.751622	0	0
lipid	lipid502	lipid625	0.756867	0	0
lipid	lipid502	lipid628	0.952597	0	0
lipid	lipid502	lipid629	0.914633	0	0
lipid	lipid502	lipid632	0.950304	0	0
lipid	lipid502	lipid633	0.816007	0	0
lipid	lipid502	lipid635	0.937719	0	0
lipid	lipid502	lipid636	0.910628	0	0
lipid	lipid502	lipid637	0.936958	0	0
lipid	lipid502	lipid638	0.91914	0	0
lipid	lipid502	lipid639	0.943853	0	0
lipid	lipid502	lipid640	0.820028	0	0
lipid	lipid502	lipid641	0.840579	0	0
lipid	lipid502	lipid642	0.801148	0	0
lipid	lipid502	lipid643	0.850883	0	0
lipid	lipid502	lipid646	0.863229	0	0
lipid	lipid502	lipid650	0.842541	0	0
lipid	lipid502	lipid651	0.794324	0	0
lipid	lipid502	lipid653	0.774989	0	0
lipid	lipid502	lipid654	0.847315	0	0
lipid	lipid502	lipid655	0.894173	0	0
lipid	lipid502	lipid656	0.863249	0	0
lipid	lipid502	lipid657	0.857745	0	0
lipid	lipid502	lipid658	0.847756	0	0
lipid	lipid502	lipid659	0.889623	0	0
lipid	lipid502	lipid660	0.853283	0	0
lipid	lipid502	lipid661	0.789958	0	0
lipid	lipid502	lipid662	0.775593	0	0
lipid	lipid502	lipid663	0.734015	0	0
lipid	lipid502	lipid664	0.787546	0	0
lipid	lipid502	lipid665	0.844254	0	0
lipid	lipid502	lipid666	0.84949	0	0
lipid	lipid502	lipid667	0.751038	0	0
lipid	lipid502	lipid668	0.774173	0	0
lipid	lipid502	lipid672	0.750588	0	0
lipid	lipid502	lipid673	0.740656	0	0
lipid	lipid502	lipid674	0.775574	0	0
lipid	lipid502	lipid675	0.872581	0	0
lipid	lipid502	lipid676	0.76841	0	0
lipid	lipid502	lipid684	0.786922	0	0
lipid	lipid502	lipid685	0.865463	0	0
lipid	lipid502	lipid687	0.887271	0	0
lipid	lipid502	lipid688	0.788341	0	0
lipid	lipid502	lipid696	0.787111	0	0
lipid	lipid502	lipid699	0.897831	0	0
lipid	lipid502	lipid700	0.872188	0	0
lipid	lipid502	lipid709	0.838736	0	0
lipid	lipid502	lipid726	0.783827	0	0
lipid	lipid502	lipid728	0.775813	0	0
lipid	lipid502	lipid737	0.821914	0	0
lipid	lipid502	lipid740	0.807723	0	0
lipid	lipid502	lipid741	0.782735	0	0
lipid	lipid502	lipid743	0.741347	0	0
lipid	lipid502	lipid744	0.819105	0	0
lipid	lipid502	lipid745	0.732884	0	0
lipid	lipid502	lipid751	0.849485	0	0
lipid	lipid502	lipid759	0.874686	0	0
lipid	lipid502	lipid760	0.807724	0	0
lipid	lipid502	lipid768	0.818945	0	0
lipid	lipid502	lipid769	0.819432	0	0
lipid	lipid502	lipid817	0.743199	0	0
lipid	lipid502	lipid823	0.75988	0	0
lipid	lipid503	lipid504	0.922154	0	0
lipid	lipid503	lipid505	0.876449	0	0
lipid	lipid503	lipid506	0.848348	0	0
lipid	lipid503	lipid507	0.963929	0	0
lipid	lipid503	lipid508	0.917438	0	0
lipid	lipid503	lipid509	0.925578	0	0
lipid	lipid503	lipid510	0.925009	0	0
lipid	lipid503	lipid511	0.924595	0	0
lipid	lipid503	lipid512	0.905168	0	0
lipid	lipid503	lipid513	0.794606	0	0
lipid	lipid503	lipid514	0.811806	0	0
lipid	lipid503	lipid515	0.897905	0	0
lipid	lipid503	lipid516	0.855675	0	0
lipid	lipid503	lipid517	0.880998	0	0
lipid	lipid503	lipid518	0.851869	0	0
lipid	lipid503	lipid519	0.876607	0	0
lipid	lipid503	lipid520	0.916386	0	0
lipid	lipid503	lipid521	0.853761	0	0
lipid	lipid503	lipid523	0.769499	0	0
lipid	lipid503	lipid524	0.884352	0	0
lipid	lipid503	lipid525	0.762244	0	0
lipid	lipid503	lipid526	0.794679	0	0
lipid	lipid503	lipid528	0.820527	0	0
lipid	lipid503	lipid529	0.785041	0	0
lipid	lipid503	lipid530	0.819509	0	0
lipid	lipid503	lipid532	0.785451	0	0
lipid	lipid503	lipid537	0.74815	0	0
lipid	lipid503	lipid540	0.932386	0	0
lipid	lipid503	lipid541	0.932976	0	0
lipid	lipid503	lipid542	0.910479	0	0
lipid	lipid503	lipid543	0.891103	0	0
lipid	lipid503	lipid544	0.960676	0	0
lipid	lipid503	lipid545	0.954558	0	0
lipid	lipid503	lipid546	0.926828	0	0
lipid	lipid503	lipid547	0.948119	0	0
lipid	lipid503	lipid548	0.843498	0	0
lipid	lipid503	lipid549	0.952502	0	0
lipid	lipid503	lipid550	0.881862	0	0
lipid	lipid503	lipid551	0.936423	0	0
lipid	lipid503	lipid552	0.896137	0	0
lipid	lipid503	lipid553	0.911785	0	0
lipid	lipid503	lipid554	0.739575	0	0
lipid	lipid503	lipid555	0.825778	0	0
lipid	lipid503	lipid556	0.867823	0	0
lipid	lipid503	lipid557	0.829802	0	0
lipid	lipid503	lipid558	0.840659	0	0
lipid	lipid503	lipid560	0.757572	0	0
lipid	lipid503	lipid562	0.75835	0	0
lipid	lipid503	lipid563	0.804188	0	0
lipid	lipid503	lipid566	0.926536	0	0
lipid	lipid503	lipid567	0.919634	0	0
lipid	lipid503	lipid568	0.863598	0	0
lipid	lipid503	lipid569	0.955889	0	0
lipid	lipid503	lipid570	0.922134	0	0
lipid	lipid503	lipid571	0.955981	0	0
lipid	lipid503	lipid572	0.946148	0	0
lipid	lipid503	lipid573	0.859419	0	0
lipid	lipid503	lipid574	0.967072	0	0
lipid	lipid503	lipid575	0.899418	0	0
lipid	lipid503	lipid576	0.899549	0	0
lipid	lipid503	lipid577	0.877964	0	0
lipid	lipid503	lipid578	0.938338	0	0
lipid	lipid503	lipid579	0.896066	0	0
lipid	lipid503	lipid580	0.87729	0	0
lipid	lipid503	lipid581	0.89471	0	0
lipid	lipid503	lipid582	0.924146	0	0
lipid	lipid503	lipid583	0.955733	0	0
lipid	lipid503	lipid584	0.859156	0	0
lipid	lipid503	lipid585	0.781806	0	0
lipid	lipid503	lipid586	0.734803	0	0
lipid	lipid503	lipid587	0.899356	0	0
lipid	lipid503	lipid588	0.798692	0	0
lipid	lipid503	lipid589	0.780745	0	0
lipid	lipid503	lipid590	0.86728	0	0
lipid	lipid503	lipid591	0.783164	0	0
lipid	lipid503	lipid592	0.869399	0	0
lipid	lipid503	lipid593	0.899985	0	0
lipid	lipid503	lipid594	0.9103	0	0
lipid	lipid503	lipid595	0.796096	0	0
lipid	lipid503	lipid596	0.824239	0	0
lipid	lipid503	lipid599	0.861786	0	0
lipid	lipid503	lipid602	0.792752	0	0
lipid	lipid503	lipid604	0.792456	0	0
lipid	lipid503	lipid605	0.807759	0	0
lipid	lipid503	lipid606	0.884274	0	0
lipid	lipid503	lipid608	0.916536	0	0
lipid	lipid503	lipid609	0.804767	0	0
lipid	lipid503	lipid616	0.80399	0	0
lipid	lipid503	lipid618	0.885173	0	0
lipid	lipid503	lipid620	0.735754	0	0
lipid	lipid503	lipid628	0.927775	0	0
lipid	lipid503	lipid629	0.911871	0	0
lipid	lipid503	lipid632	0.896716	0	0
lipid	lipid503	lipid633	0.871815	0	0
lipid	lipid503	lipid635	0.911598	0	0
lipid	lipid503	lipid636	0.897971	0	0
lipid	lipid503	lipid637	0.912778	0	0
lipid	lipid503	lipid638	0.905167	0	0
lipid	lipid503	lipid639	0.956292	0	0
lipid	lipid503	lipid640	0.836338	0	0
lipid	lipid503	lipid641	0.849638	0	0
lipid	lipid503	lipid642	0.864802	0	0
lipid	lipid503	lipid643	0.912716	0	0
lipid	lipid503	lipid645	0.756766	0	0
lipid	lipid503	lipid646	0.901054	0	0
lipid	lipid503	lipid650	0.808722	0	0
lipid	lipid503	lipid651	0.754706	0	0
lipid	lipid503	lipid653	0.752029	0	0
lipid	lipid503	lipid654	0.815351	0	0
lipid	lipid503	lipid655	0.899517	0	0
lipid	lipid503	lipid656	0.84733	0	0
lipid	lipid503	lipid657	0.856486	0	0
lipid	lipid503	lipid658	0.850015	0	0
lipid	lipid503	lipid659	0.925832	0	0
lipid	lipid503	lipid660	0.904215	0	0
lipid	lipid503	lipid661	0.81639	0	0
lipid	lipid503	lipid662	0.803804	0	0
lipid	lipid503	lipid663	0.81195	0	0
lipid	lipid503	lipid664	0.838579	0	0
lipid	lipid503	lipid665	0.892492	0	0
lipid	lipid503	lipid666	0.901865	0	0
lipid	lipid503	lipid667	0.843333	0	0
lipid	lipid503	lipid668	0.783134	0	0
lipid	lipid503	lipid672	0.806088	0	0
lipid	lipid503	lipid673	0.830307	0	0
lipid	lipid503	lipid674	0.840783	0	0
lipid	lipid503	lipid675	0.869612	0	0
lipid	lipid503	lipid676	0.837983	0	0
lipid	lipid503	lipid682	0.736739	0	0
lipid	lipid503	lipid683	0.743244	0	0
lipid	lipid503	lipid684	0.78751	0	0
lipid	lipid503	lipid685	0.870449	0	0
lipid	lipid503	lipid687	0.930358	0	0
lipid	lipid503	lipid688	0.836132	0	0
lipid	lipid503	lipid696	0.796165	0	0
lipid	lipid503	lipid699	0.866763	0	0
lipid	lipid503	lipid700	0.909708	0	0
lipid	lipid503	lipid709	0.803525	0	0
lipid	lipid503	lipid726	0.767747	0	0
lipid	lipid503	lipid728	0.789805	0	0
lipid	lipid503	lipid730	0.742105	0	0
lipid	lipid503	lipid737	0.824533	0	0
lipid	lipid503	lipid740	0.840321	0	0
lipid	lipid503	lipid741	0.805903	0	0
lipid	lipid503	lipid743	0.772264	0	0
lipid	lipid503	lipid744	0.866738	0	0
lipid	lipid503	lipid745	0.795664	0	0
lipid	lipid503	lipid750	0.751502	0	0
lipid	lipid503	lipid751	0.871052	0	0
lipid	lipid503	lipid752	0.747674	0	0
lipid	lipid503	lipid759	0.895715	0	0
lipid	lipid503	lipid760	0.85283	0	0
lipid	lipid503	lipid768	0.852454	0	0
lipid	lipid503	lipid769	0.836856	0	0
lipid	lipid503	lipid779	0.791061	0	0
lipid	lipid503	lipid817	0.797128	0	0
lipid	lipid503	lipid823	0.789235	0	0
lipid	lipid504	lipid505	0.87876	0	0
lipid	lipid504	lipid506	0.892615	0	0
lipid	lipid504	lipid507	0.873103	0	0
lipid	lipid504	lipid508	0.861228	0	0
lipid	lipid504	lipid509	0.942703	0	0
lipid	lipid504	lipid510	0.894022	0	0
lipid	lipid504	lipid511	0.814153	0	0
lipid	lipid504	lipid512	0.962012	0	0
lipid	lipid504	lipid513	0.77063	0	0
lipid	lipid504	lipid514	0.832822	0	0
lipid	lipid504	lipid515	0.818641	0	0
lipid	lipid504	lipid516	0.782528	0	0
lipid	lipid504	lipid517	0.914841	0	0
lipid	lipid504	lipid518	0.827521	0	0
lipid	lipid504	lipid519	0.809838	0	0
lipid	lipid504	lipid520	0.883494	0	0
lipid	lipid504	lipid521	0.909175	0	0
lipid	lipid504	lipid523	0.748454	0	0
lipid	lipid504	lipid524	0.854929	0	0
lipid	lipid504	lipid526	0.806475	0	0
lipid	lipid504	lipid528	0.834555	0	0
lipid	lipid504	lipid529	0.848479	0	0
lipid	lipid504	lipid530	0.88091	0	0
lipid	lipid504	lipid532	0.813638	0	0
lipid	lipid504	lipid534	0.761169	0	0
lipid	lipid504	lipid537	0.813766	0	0
lipid	lipid504	lipid538	0.744715	0	0
lipid	lipid504	lipid540	0.933209	0	0
lipid	lipid504	lipid541	0.917857	0	0
lipid	lipid504	lipid542	0.911634	0	0
lipid	lipid504	lipid543	0.873834	0	0
lipid	lipid504	lipid544	0.925011	0	0
lipid	lipid504	lipid545	0.919158	0	0
lipid	lipid504	lipid546	0.917734	0	0
lipid	lipid504	lipid547	0.912008	0	0
lipid	lipid504	lipid548	0.794264	0	0
lipid	lipid504	lipid549	0.895372	0	0
lipid	lipid504	lipid550	0.858522	0	0
lipid	lipid504	lipid551	0.886267	0	0
lipid	lipid504	lipid552	0.851102	0	0
lipid	lipid504	lipid553	0.844448	0	0
lipid	lipid504	lipid555	0.791218	0	0
lipid	lipid504	lipid556	0.835025	0	0
lipid	lipid504	lipid557	0.746946	0	0
lipid	lipid504	lipid558	0.863453	0	0
lipid	lipid504	lipid562	0.767852	0	0
lipid	lipid504	lipid563	0.839666	0	0
lipid	lipid504	lipid566	0.886737	0	0
lipid	lipid504	lipid567	0.872958	0	0
lipid	lipid504	lipid568	0.879364	0	0
lipid	lipid504	lipid569	0.877492	0	0
lipid	lipid504	lipid570	0.892126	0	0
lipid	lipid504	lipid571	0.891491	0	0
lipid	lipid504	lipid572	0.858018	0	0
lipid	lipid504	lipid573	0.90187	0	0
lipid	lipid504	lipid574	0.934041	0	0
lipid	lipid504	lipid575	0.946494	0	0
lipid	lipid504	lipid576	0.785182	0	0
lipid	lipid504	lipid577	0.816644	0	0
lipid	lipid504	lipid578	0.85266	0	0
lipid	lipid504	lipid579	0.78617	0	0
lipid	lipid504	lipid580	0.758156	0	0
lipid	lipid504	lipid581	0.865024	0	0
lipid	lipid504	lipid582	0.936933	0	0
lipid	lipid504	lipid583	0.907939	0	0
lipid	lipid504	lipid584	0.876467	0	0
lipid	lipid504	lipid587	0.823268	0	0
lipid	lipid504	lipid590	0.803368	0	0
lipid	lipid504	lipid592	0.832285	0	0
lipid	lipid504	lipid593	0.863964	0	0
lipid	lipid504	lipid594	0.871697	0	0
lipid	lipid504	lipid596	0.859059	0	0
lipid	lipid504	lipid599	0.834088	0	0
lipid	lipid504	lipid604	0.744077	0	0
lipid	lipid504	lipid605	0.799706	0	0
lipid	lipid504	lipid606	0.851986	0	0
lipid	lipid504	lipid608	0.903314	0	0
lipid	lipid504	lipid609	0.85327	0	0
lipid	lipid504	lipid616	0.809273	0	0
lipid	lipid504	lipid618	0.894422	0	0
lipid	lipid504	lipid619	0.801593	0	0
lipid	lipid504	lipid620	0.758693	0	0
lipid	lipid504	lipid627	0.759929	0	0
lipid	lipid504	lipid628	0.929928	0	0
lipid	lipid504	lipid629	0.903313	0	0
lipid	lipid504	lipid632	0.906583	0	0
lipid	lipid504	lipid633	0.825137	0	0
lipid	lipid504	lipid635	0.926438	0	0
lipid	lipid504	lipid636	0.857043	0	0
lipid	lipid504	lipid637	0.881413	0	0
lipid	lipid504	lipid638	0.872549	0	0
lipid	lipid504	lipid639	0.919678	0	0
lipid	lipid504	lipid640	0.767406	0	0
lipid	lipid504	lipid641	0.786742	0	0
lipid	lipid504	lipid642	0.797407	0	0
lipid	lipid504	lipid643	0.84598	0	0
lipid	lipid504	lipid646	0.859121	0	0
lipid	lipid504	lipid650	0.820488	0	0
lipid	lipid504	lipid651	0.754519	0	0
lipid	lipid504	lipid653	0.782444	0	0
lipid	lipid504	lipid654	0.760755	0	0
lipid	lipid504	lipid655	0.886246	0	0
lipid	lipid504	lipid656	0.776007	0	0
lipid	lipid504	lipid657	0.780952	0	0
lipid	lipid504	lipid658	0.844487	0	0
lipid	lipid504	lipid659	0.882067	0	0
lipid	lipid504	lipid660	0.84666	0	0
lipid	lipid504	lipid664	0.80101	0	0
lipid	lipid504	lipid665	0.838089	0	0
lipid	lipid504	lipid666	0.832351	0	0
lipid	lipid504	lipid667	0.753575	0	0
lipid	lipid504	lipid668	0.741851	0	0
lipid	lipid504	lipid672	0.733011	0	0
lipid	lipid504	lipid673	0.750031	0	0
lipid	lipid504	lipid674	0.758995	0	0
lipid	lipid504	lipid675	0.821502	0	0
lipid	lipid504	lipid676	0.751832	0	0
lipid	lipid504	lipid685	0.816446	0	0
lipid	lipid504	lipid687	0.878795	0	0
lipid	lipid504	lipid688	0.768638	0	0
lipid	lipid504	lipid699	0.859943	0	0
lipid	lipid504	lipid700	0.87475	0	0
lipid	lipid504	lipid709	0.822488	0	0
lipid	lipid504	lipid726	0.759487	0	0
lipid	lipid504	lipid728	0.734856	0	0
lipid	lipid504	lipid737	0.809503	0	0
lipid	lipid504	lipid740	0.817595	0	0
lipid	lipid504	lipid741	0.746068	0	0
lipid	lipid504	lipid744	0.831378	0	0
lipid	lipid504	lipid751	0.828844	0	0
lipid	lipid504	lipid759	0.844078	0	0
lipid	lipid504	lipid760	0.793224	0	0
lipid	lipid504	lipid768	0.784128	0	0
lipid	lipid504	lipid769	0.804368	0	0
lipid	lipid504	lipid817	0.763322	0	0
lipid	lipid504	lipid823	0.772182	0	0
lipid	lipid505	lipid506	0.87975	0	0
lipid	lipid505	lipid507	0.857917	0	0
lipid	lipid505	lipid508	0.871106	0	0
lipid	lipid505	lipid509	0.92685	0	0
lipid	lipid505	lipid510	0.944944	0	0
lipid	lipid505	lipid511	0.791171	0	0
lipid	lipid505	lipid512	0.875675	0	0
lipid	lipid505	lipid513	0.914167	0	0
lipid	lipid505	lipid514	0.928795	0	0
lipid	lipid505	lipid515	0.835383	0	0
lipid	lipid505	lipid516	0.830219	0	0
lipid	lipid505	lipid517	0.916212	0	0
lipid	lipid505	lipid518	0.953986	0	0
lipid	lipid505	lipid519	0.88822	0	0
lipid	lipid505	lipid520	0.851692	0	0
lipid	lipid505	lipid521	0.861034	0	0
lipid	lipid505	lipid522	0.773877	0	0
lipid	lipid505	lipid523	0.877029	0	0
lipid	lipid505	lipid524	0.87331	0	0
lipid	lipid505	lipid525	0.791639	0	0
lipid	lipid505	lipid526	0.915195	0	0
lipid	lipid505	lipid527	0.76706	0	0
lipid	lipid505	lipid528	0.89347	0	0
lipid	lipid505	lipid529	0.844722	0	0
lipid	lipid505	lipid530	0.803342	0	0
lipid	lipid505	lipid531	0.788328	0	0
lipid	lipid505	lipid532	0.809021	0	0
lipid	lipid505	lipid533	0.789843	0	0
lipid	lipid505	lipid534	0.855171	0	0
lipid	lipid505	lipid535	0.76316	0	0
lipid	lipid505	lipid536	0.816146	0	0
lipid	lipid505	lipid537	0.778894	0	0
lipid	lipid505	lipid540	0.815732	0	0
lipid	lipid505	lipid541	0.819212	0	0
lipid	lipid505	lipid542	0.802248	0	0
lipid	lipid505	lipid543	0.882896	0	0
lipid	lipid505	lipid544	0.871017	0	0
lipid	lipid505	lipid545	0.868621	0	0
lipid	lipid505	lipid546	0.872913	0	0
lipid	lipid505	lipid547	0.888028	0	0
lipid	lipid505	lipid548	0.907349	0	0
lipid	lipid505	lipid549	0.89242	0	0
lipid	lipid505	lipid550	0.879423	0	0
lipid	lipid505	lipid551	0.882777	0	0
lipid	lipid505	lipid552	0.925767	0	0
lipid	lipid505	lipid553	0.840258	0	0
lipid	lipid505	lipid554	0.807754	0	0
lipid	lipid505	lipid555	0.862243	0	0
lipid	lipid505	lipid556	0.865998	0	0
lipid	lipid505	lipid557	0.855155	0	0
lipid	lipid505	lipid558	0.858523	0	0
lipid	lipid505	lipid560	0.823399	0	0
lipid	lipid505	lipid562	0.862298	0	0
lipid	lipid505	lipid563	0.761072	0	0
lipid	lipid505	lipid565	0.756311	0	0
lipid	lipid505	lipid566	0.806174	0	0
lipid	lipid505	lipid567	0.796459	0	0
lipid	lipid505	lipid569	0.888626	0	0
lipid	lipid505	lipid570	0.855308	0	0
lipid	lipid505	lipid571	0.876288	0	0
lipid	lipid505	lipid572	0.891484	0	0
lipid	lipid505	lipid573	0.797285	0	0
lipid	lipid505	lipid574	0.818044	0	0
lipid	lipid505	lipid575	0.955609	0	0
lipid	lipid505	lipid576	0.895592	0	0
lipid	lipid505	lipid577	0.901827	0	0
lipid	lipid505	lipid578	0.868463	0	0
lipid	lipid505	lipid579	0.899451	0	0
lipid	lipid505	lipid580	0.810107	0	0
lipid	lipid505	lipid581	0.899294	0	0
lipid	lipid505	lipid582	0.905731	0	0
lipid	lipid505	lipid583	0.831108	0	0
lipid	lipid505	lipid584	0.929537	0	0
lipid	lipid505	lipid585	0.774287	0	0
lipid	lipid505	lipid586	0.845289	0	0
lipid	lipid505	lipid587	0.878685	0	0
lipid	lipid505	lipid588	0.810774	0	0
lipid	lipid505	lipid589	0.773013	0	0
lipid	lipid505	lipid590	0.860189	0	0
lipid	lipid505	lipid591	0.778818	0	0
lipid	lipid505	lipid592	0.902199	0	0
lipid	lipid505	lipid593	0.894345	0	0
lipid	lipid505	lipid594	0.82893	0	0
lipid	lipid505	lipid595	0.792139	0	0
lipid	lipid505	lipid596	0.913154	0	0
lipid	lipid505	lipid599	0.90346	0	0
lipid	lipid505	lipid600	0.798218	0	0
lipid	lipid505	lipid602	0.849856	0	0
lipid	lipid505	lipid604	0.831467	0	0
lipid	lipid505	lipid605	0.845989	0	0
lipid	lipid505	lipid606	0.777311	0	0
lipid	lipid505	lipid607	0.742527	0	0
lipid	lipid505	lipid608	0.865558	0	0
lipid	lipid505	lipid609	0.88946	0	0
lipid	lipid505	lipid612	0.800067	0	0
lipid	lipid505	lipid615	0.818309	0	0
lipid	lipid505	lipid616	0.806625	0	0
lipid	lipid505	lipid618	0.872614	0	0
lipid	lipid505	lipid619	0.755704	0	0
lipid	lipid505	lipid620	0.78144	0	0
lipid	lipid505	lipid625	0.786549	0	0
lipid	lipid505	lipid628	0.812999	0	0
lipid	lipid505	lipid629	0.84097	0	0
lipid	lipid505	lipid632	0.843874	0	0
lipid	lipid505	lipid633	0.799985	0	0
lipid	lipid505	lipid635	0.823466	0	0
lipid	lipid505	lipid636	0.886635	0	0
lipid	lipid505	lipid637	0.869483	0	0
lipid	lipid505	lipid638	0.904332	0	0
lipid	lipid505	lipid639	0.889819	0	0
lipid	lipid505	lipid640	0.902744	0	0
lipid	lipid505	lipid641	0.912072	0	0
lipid	lipid505	lipid642	0.854306	0	0
lipid	lipid505	lipid643	0.856476	0	0
lipid	lipid505	lipid644	0.789269	0	0
lipid	lipid505	lipid645	0.811679	0	0
lipid	lipid505	lipid646	0.862015	0	0
lipid	lipid505	lipid649	0.832748	0	0
lipid	lipid505	lipid650	0.753486	0	0
lipid	lipid505	lipid651	0.75822	0	0
lipid	lipid505	lipid655	0.800673	0	0
lipid	lipid505	lipid656	0.793373	0	0
lipid	lipid505	lipid657	0.81916	0	0
lipid	lipid505	lipid658	0.786151	0	0
lipid	lipid505	lipid659	0.825592	0	0
lipid	lipid505	lipid660	0.848914	0	0
lipid	lipid505	lipid661	0.836719	0	0
lipid	lipid505	lipid662	0.839683	0	0
lipid	lipid505	lipid663	0.775747	0	0
lipid	lipid505	lipid664	0.783204	0	0
lipid	lipid505	lipid665	0.846555	0	0
lipid	lipid505	lipid666	0.822394	0	0
lipid	lipid505	lipid667	0.804335	0	0
lipid	lipid505	lipid668	0.833688	0	0
lipid	lipid505	lipid670	0.755294	0	0
lipid	lipid505	lipid672	0.815899	0	0
lipid	lipid505	lipid673	0.799709	0	0
lipid	lipid505	lipid674	0.82297	0	0
lipid	lipid505	lipid675	0.839354	0	0
lipid	lipid505	lipid676	0.827313	0	0
lipid	lipid505	lipid677	0.7947	0	0
lipid	lipid505	lipid681	0.768673	0	0
lipid	lipid505	lipid682	0.763016	0	0
lipid	lipid505	lipid683	0.738792	0	0
lipid	lipid505	lipid684	0.831057	0	0
lipid	lipid505	lipid685	0.786587	0	0
lipid	lipid505	lipid687	0.789755	0	0
lipid	lipid505	lipid688	0.8315	0	0
lipid	lipid505	lipid689	0.793735	0	0
lipid	lipid505	lipid695	0.755578	0	0
lipid	lipid505	lipid696	0.789786	0	0
lipid	lipid505	lipid699	0.841461	0	0
lipid	lipid505	lipid700	0.780508	0	0
lipid	lipid505	lipid702	0.767188	0	0
lipid	lipid505	lipid709	0.800191	0	0
lipid	lipid505	lipid717	0.76824	0	0
lipid	lipid505	lipid726	0.786348	0	0
lipid	lipid505	lipid728	0.843015	0	0
lipid	lipid505	lipid730	0.802897	0	0
lipid	lipid505	lipid732	0.766955	0	0
lipid	lipid505	lipid741	0.767239	0	0
lipid	lipid505	lipid743	0.746262	0	0
lipid	lipid505	lipid744	0.770177	0	0
lipid	lipid505	lipid745	0.77483	0	0
lipid	lipid505	lipid750	0.75451	0	0
lipid	lipid505	lipid751	0.813742	0	0
lipid	lipid505	lipid752	0.777402	0	0
lipid	lipid505	lipid757	0.743491	0	0
lipid	lipid505	lipid759	0.816643	0	0
lipid	lipid505	lipid760	0.804113	0	0
lipid	lipid505	lipid768	0.822711	0	0
lipid	lipid505	lipid769	0.769647	0	0
lipid	lipid505	lipid779	0.760137	0	0
lipid	lipid505	lipid791	0.732165	0	0
lipid	lipid505	lipid823	0.742244	0	0
lipid	lipid506	lipid507	0.798848	0	0
lipid	lipid506	lipid508	0.846153	0	0
lipid	lipid506	lipid509	0.901878	0	0
lipid	lipid506	lipid510	0.889994	0	0
lipid	lipid506	lipid512	0.86064	0	0
lipid	lipid506	lipid514	0.94816	0	0
lipid	lipid506	lipid515	0.751406	0	0
lipid	lipid506	lipid516	0.751833	0	0
lipid	lipid506	lipid517	0.891786	0	0
lipid	lipid506	lipid518	0.799055	0	0
lipid	lipid506	lipid519	0.758424	0	0
lipid	lipid506	lipid520	0.78165	0	0
lipid	lipid506	lipid521	0.874478	0	0
lipid	lipid506	lipid523	0.801074	0	0
lipid	lipid506	lipid524	0.789956	0	0
lipid	lipid506	lipid526	0.780029	0	0
lipid	lipid506	lipid528	0.788946	0	0
lipid	lipid506	lipid529	0.860553	0	0
lipid	lipid506	lipid530	0.865907	0	0
lipid	lipid506	lipid532	0.751884	0	0
lipid	lipid506	lipid534	0.794874	0	0
lipid	lipid506	lipid537	0.860584	0	0
lipid	lipid506	lipid539	0.802725	0	0
lipid	lipid506	lipid540	0.911057	0	0
lipid	lipid506	lipid541	0.909527	0	0
lipid	lipid506	lipid542	0.916036	0	0
lipid	lipid506	lipid543	0.913702	0	0
lipid	lipid506	lipid544	0.911668	0	0
lipid	lipid506	lipid545	0.906614	0	0
lipid	lipid506	lipid546	0.937611	0	0
lipid	lipid506	lipid547	0.913824	0	0
lipid	lipid506	lipid548	0.839119	0	0
lipid	lipid506	lipid549	0.886177	0	0
lipid	lipid506	lipid550	0.896324	0	0
lipid	lipid506	lipid551	0.865406	0	0
lipid	lipid506	lipid552	0.887738	0	0
lipid	lipid506	lipid553	0.78326	0	0
lipid	lipid506	lipid555	0.823458	0	0
lipid	lipid506	lipid556	0.816357	0	0
lipid	lipid506	lipid558	0.837557	0	0
lipid	lipid506	lipid562	0.751194	0	0
lipid	lipid506	lipid563	0.854704	0	0
lipid	lipid506	lipid566	0.875915	0	0
lipid	lipid506	lipid567	0.865198	0	0
lipid	lipid506	lipid568	0.844026	0	0
lipid	lipid506	lipid569	0.856314	0	0
lipid	lipid506	lipid570	0.910879	0	0
lipid	lipid506	lipid571	0.870934	0	0
lipid	lipid506	lipid572	0.849533	0	0
lipid	lipid506	lipid573	0.898576	0	0
lipid	lipid506	lipid574	0.809297	0	0
lipid	lipid506	lipid575	0.881745	0	0
lipid	lipid506	lipid576	0.767656	0	0
lipid	lipid506	lipid577	0.841084	0	0
lipid	lipid506	lipid578	0.790466	0	0
lipid	lipid506	lipid579	0.774647	0	0
lipid	lipid506	lipid581	0.839935	0	0
lipid	lipid506	lipid582	0.875986	0	0
lipid	lipid506	lipid583	0.783576	0	0
lipid	lipid506	lipid584	0.783777	0	0
lipid	lipid506	lipid587	0.762059	0	0
lipid	lipid506	lipid590	0.732388	0	0
lipid	lipid506	lipid592	0.746682	0	0
lipid	lipid506	lipid593	0.806939	0	0
lipid	lipid506	lipid594	0.820035	0	0
lipid	lipid506	lipid596	0.79668	0	0
lipid	lipid506	lipid599	0.779017	0	0
lipid	lipid506	lipid605	0.814252	0	0
lipid	lipid506	lipid606	0.823266	0	0
lipid	lipid506	lipid608	0.806182	0	0
lipid	lipid506	lipid609	0.807688	0	0
lipid	lipid506	lipid615	0.733222	0	0
lipid	lipid506	lipid616	0.84104	0	0
lipid	lipid506	lipid618	0.783684	0	0
lipid	lipid506	lipid625	0.776703	0	0
lipid	lipid506	lipid628	0.906084	0	0
lipid	lipid506	lipid629	0.898635	0	0
lipid	lipid506	lipid632	0.930897	0	0
lipid	lipid506	lipid633	0.7743	0	0
lipid	lipid506	lipid635	0.892213	0	0
lipid	lipid506	lipid636	0.907906	0	0
lipid	lipid506	lipid637	0.923153	0	0
lipid	lipid506	lipid638	0.9225	0	0
lipid	lipid506	lipid639	0.884094	0	0
lipid	lipid506	lipid640	0.825063	0	0
lipid	lipid506	lipid641	0.844883	0	0
lipid	lipid506	lipid642	0.771836	0	0
lipid	lipid506	lipid643	0.781123	0	0
lipid	lipid506	lipid646	0.801233	0	0
lipid	lipid506	lipid650	0.854207	0	0
lipid	lipid506	lipid651	0.821758	0	0
lipid	lipid506	lipid653	0.732204	0	0
lipid	lipid506	lipid654	0.81557	0	0
lipid	lipid506	lipid655	0.857885	0	0
lipid	lipid506	lipid656	0.831496	0	0
lipid	lipid506	lipid657	0.844378	0	0
lipid	lipid506	lipid658	0.843267	0	0
lipid	lipid506	lipid659	0.80787	0	0
lipid	lipid506	lipid660	0.770935	0	0
lipid	lipid506	lipid661	0.766544	0	0
lipid	lipid506	lipid662	0.760495	0	0
lipid	lipid506	lipid664	0.753027	0	0
lipid	lipid506	lipid665	0.764953	0	0
lipid	lipid506	lipid666	0.750592	0	0
lipid	lipid506	lipid668	0.737034	0	0
lipid	lipid506	lipid675	0.826414	0	0
lipid	lipid506	lipid684	0.747696	0	0
lipid	lipid506	lipid685	0.823008	0	0
lipid	lipid506	lipid687	0.788449	0	0
lipid	lipid506	lipid696	0.764339	0	0
lipid	lipid506	lipid699	0.832402	0	0
lipid	lipid506	lipid700	0.762946	0	0
lipid	lipid506	lipid709	0.767778	0	0
lipid	lipid506	lipid726	0.81349	0	0
lipid	lipid506	lipid728	0.803283	0	0
lipid	lipid506	lipid734	0.765922	0	0
lipid	lipid506	lipid737	0.762234	0	0
lipid	lipid506	lipid741	0.758313	0	0
lipid	lipid506	lipid751	0.780164	0	0
lipid	lipid506	lipid759	0.814018	0	0
lipid	lipid506	lipid760	0.737711	0	0
lipid	lipid506	lipid768	0.759722	0	0
lipid	lipid506	lipid769	0.737887	0	0
lipid	lipid507	lipid508	0.944849	0	0
lipid	lipid507	lipid509	0.917375	0	0
lipid	lipid507	lipid510	0.933792	0	0
lipid	lipid507	lipid511	0.955422	0	0
lipid	lipid507	lipid512	0.889826	0	0
lipid	lipid507	lipid513	0.842468	0	0
lipid	lipid507	lipid514	0.806169	0	0
lipid	lipid507	lipid515	0.974234	0	0
lipid	lipid507	lipid516	0.938822	0	0
lipid	lipid507	lipid517	0.881797	0	0
lipid	lipid507	lipid518	0.899619	0	0
lipid	lipid507	lipid519	0.950985	0	0
lipid	lipid507	lipid520	0.921646	0	0
lipid	lipid507	lipid521	0.832517	0	0
lipid	lipid507	lipid522	0.748299	0	0
lipid	lipid507	lipid523	0.828448	0	0
lipid	lipid507	lipid524	0.941474	0	0
lipid	lipid507	lipid525	0.86583	0	0
lipid	lipid507	lipid526	0.838133	0	0
lipid	lipid507	lipid527	0.788207	0	0
lipid	lipid507	lipid528	0.868995	0	0
lipid	lipid507	lipid529	0.803996	0	0
lipid	lipid507	lipid530	0.787257	0	0
lipid	lipid507	lipid532	0.817169	0	0
lipid	lipid507	lipid533	0.792553	0	0
lipid	lipid507	lipid534	0.766414	0	0
lipid	lipid507	lipid535	0.741609	0	0
lipid	lipid507	lipid536	0.74104	0	0
lipid	lipid507	lipid537	0.744641	0	0
lipid	lipid507	lipid540	0.86669	0	0
lipid	lipid507	lipid541	0.857035	0	0
lipid	lipid507	lipid542	0.833028	0	0
lipid	lipid507	lipid543	0.821788	0	0
lipid	lipid507	lipid544	0.914766	0	0
lipid	lipid507	lipid545	0.907013	0	0
lipid	lipid507	lipid546	0.862371	0	0
lipid	lipid507	lipid547	0.898333	0	0
lipid	lipid507	lipid548	0.817773	0	0
lipid	lipid507	lipid549	0.953834	0	0
lipid	lipid507	lipid550	0.890977	0	0
lipid	lipid507	lipid551	0.950823	0	0
lipid	lipid507	lipid552	0.879522	0	0
lipid	lipid507	lipid553	0.924408	0	0
lipid	lipid507	lipid554	0.78276	0	0
lipid	lipid507	lipid555	0.877323	0	0
lipid	lipid507	lipid556	0.922198	0	0
lipid	lipid507	lipid557	0.882796	0	0
lipid	lipid507	lipid558	0.832159	0	0
lipid	lipid507	lipid560	0.851145	0	0
lipid	lipid507	lipid562	0.791112	0	0
lipid	lipid507	lipid563	0.762218	0	0
lipid	lipid507	lipid566	0.850344	0	0
lipid	lipid507	lipid567	0.84531	0	0
lipid	lipid507	lipid568	0.782845	0	0
lipid	lipid507	lipid569	0.913	0	0
lipid	lipid507	lipid570	0.886385	0	0
lipid	lipid507	lipid571	0.904243	0	0
lipid	lipid507	lipid572	0.907917	0	0
lipid	lipid507	lipid573	0.804745	0	0
lipid	lipid507	lipid574	0.928437	0	0
lipid	lipid507	lipid575	0.860763	0	0
lipid	lipid507	lipid576	0.908311	0	0
lipid	lipid507	lipid577	0.887374	0	0
lipid	lipid507	lipid578	0.94972	0	0
lipid	lipid507	lipid579	0.901253	0	0
lipid	lipid507	lipid580	0.90629	0	0
lipid	lipid507	lipid581	0.889353	0	0
lipid	lipid507	lipid582	0.921722	0	0
lipid	lipid507	lipid583	0.951475	0	0
lipid	lipid507	lipid584	0.882452	0	0
lipid	lipid507	lipid585	0.850602	0	0
lipid	lipid507	lipid586	0.790377	0	0
lipid	lipid507	lipid587	0.946584	0	0
lipid	lipid507	lipid588	0.868644	0	0
lipid	lipid507	lipid589	0.849824	0	0
lipid	lipid507	lipid590	0.886641	0	0
lipid	lipid507	lipid591	0.84963	0	0
lipid	lipid507	lipid592	0.916248	0	0
lipid	lipid507	lipid593	0.947895	0	0
lipid	lipid507	lipid594	0.898676	0	0
lipid	lipid507	lipid595	0.864152	0	0
lipid	lipid507	lipid596	0.849748	0	0
lipid	lipid507	lipid597	0.743129	0	0
lipid	lipid507	lipid599	0.907268	0	0
lipid	lipid507	lipid600	0.816931	0	0
lipid	lipid507	lipid602	0.850444	0	0
lipid	lipid507	lipid604	0.883856	0	0
lipid	lipid507	lipid605	0.848428	0	0
lipid	lipid507	lipid606	0.859828	0	0
lipid	lipid507	lipid607	0.806316	0	0
lipid	lipid507	lipid608	0.926689	0	0
lipid	lipid507	lipid609	0.823994	0	0
lipid	lipid507	lipid610	0.776401	0	0
lipid	lipid507	lipid612	0.759246	0	0
lipid	lipid507	lipid614	0.752208	0	0
lipid	lipid507	lipid615	0.762562	0	0
lipid	lipid507	lipid616	0.819624	0	0
lipid	lipid507	lipid618	0.902255	0	0
lipid	lipid507	lipid619	0.735103	0	0
lipid	lipid507	lipid620	0.782177	0	0
lipid	lipid507	lipid625	0.757412	0	0
lipid	lipid507	lipid628	0.861261	0	0
lipid	lipid507	lipid629	0.851252	0	0
lipid	lipid507	lipid632	0.873676	0	0
lipid	lipid507	lipid633	0.873418	0	0
lipid	lipid507	lipid635	0.860054	0	0
lipid	lipid507	lipid636	0.834826	0	0
lipid	lipid507	lipid637	0.845157	0	0
lipid	lipid507	lipid638	0.846261	0	0
lipid	lipid507	lipid639	0.937015	0	0
lipid	lipid507	lipid640	0.815635	0	0
lipid	lipid507	lipid641	0.827383	0	0
lipid	lipid507	lipid642	0.875014	0	0
lipid	lipid507	lipid643	0.946026	0	0
lipid	lipid507	lipid644	0.768593	0	0
lipid	lipid507	lipid645	0.804348	0	0
lipid	lipid507	lipid646	0.938531	0	0
lipid	lipid507	lipid649	0.74663	0	0
lipid	lipid507	lipid650	0.768918	0	0
lipid	lipid507	lipid651	0.750927	0	0
lipid	lipid507	lipid655	0.832744	0	0
lipid	lipid507	lipid656	0.774464	0	0
lipid	lipid507	lipid657	0.78516	0	0
lipid	lipid507	lipid658	0.783651	0	0
lipid	lipid507	lipid659	0.879274	0	0
lipid	lipid507	lipid660	0.893772	0	0
lipid	lipid507	lipid661	0.787127	0	0
lipid	lipid507	lipid662	0.775064	0	0
lipid	lipid507	lipid663	0.815529	0	0
lipid	lipid507	lipid664	0.830701	0	0
lipid	lipid507	lipid665	0.880609	0	0
lipid	lipid507	lipid666	0.897925	0	0
lipid	lipid507	lipid667	0.886288	0	0
lipid	lipid507	lipid668	0.817385	0	0
lipid	lipid507	lipid669	0.741359	0	0
lipid	lipid507	lipid671	0.741274	0	0
lipid	lipid507	lipid672	0.813325	0	0
lipid	lipid507	lipid673	0.871905	0	0
lipid	lipid507	lipid674	0.878779	0	0
lipid	lipid507	lipid675	0.860044	0	0
lipid	lipid507	lipid676	0.89754	0	0
lipid	lipid507	lipid677	0.811364	0	0
lipid	lipid507	lipid682	0.812719	0	0
lipid	lipid507	lipid683	0.831881	0	0
lipid	lipid507	lipid684	0.817703	0	0
lipid	lipid507	lipid685	0.845177	0	0
lipid	lipid507	lipid687	0.916083	0	0
lipid	lipid507	lipid688	0.88779	0	0
lipid	lipid507	lipid689	0.815844	0	0
lipid	lipid507	lipid694	0.779316	0	0
lipid	lipid507	lipid695	0.790859	0	0
lipid	lipid507	lipid696	0.811054	0	0
lipid	lipid507	lipid699	0.892342	0	0
lipid	lipid507	lipid700	0.882818	0	0
lipid	lipid507	lipid701	0.773523	0	0
lipid	lipid507	lipid702	0.787247	0	0
lipid	lipid507	lipid707	0.784173	0	0
lipid	lipid507	lipid709	0.836275	0	0
lipid	lipid507	lipid717	0.751843	0	0
lipid	lipid507	lipid728	0.778781	0	0
lipid	lipid507	lipid730	0.784495	0	0
lipid	lipid507	lipid732	0.737075	0	0
lipid	lipid507	lipid737	0.769665	0	0
lipid	lipid507	lipid740	0.818423	0	0
lipid	lipid507	lipid741	0.769594	0	0
lipid	lipid507	lipid743	0.737616	0	0
lipid	lipid507	lipid744	0.868593	0	0
lipid	lipid507	lipid745	0.812651	0	0
lipid	lipid507	lipid750	0.764694	0	0
lipid	lipid507	lipid751	0.871991	0	0
lipid	lipid507	lipid752	0.788568	0	0
lipid	lipid507	lipid759	0.885698	0	0
lipid	lipid507	lipid760	0.884949	0	0
lipid	lipid507	lipid768	0.877972	0	0
lipid	lipid507	lipid769	0.819539	0	0
lipid	lipid507	lipid779	0.86162	0	0
lipid	lipid507	lipid780	0.754107	0	0
lipid	lipid507	lipid791	0.803901	0	0
lipid	lipid507	lipid816	0.735467	0	0
lipid	lipid507	lipid817	0.81303	0	0
lipid	lipid507	lipid823	0.816431	0	0
lipid	lipid508	lipid509	0.881416	0	0
lipid	lipid508	lipid510	0.97994	0	0
lipid	lipid508	lipid511	0.815549	0	0
lipid	lipid508	lipid512	0.879339	0	0
lipid	lipid508	lipid513	0.766995	0	0
lipid	lipid508	lipid514	0.868342	0	0
lipid	lipid508	lipid515	0.943516	0	0
lipid	lipid508	lipid516	0.960956	0	0
lipid	lipid508	lipid517	0.84052	0	0
lipid	lipid508	lipid518	0.877053	0	0
lipid	lipid508	lipid519	0.913283	0	0
lipid	lipid508	lipid520	0.837495	0	0
lipid	lipid508	lipid521	0.855712	0	0
lipid	lipid508	lipid523	0.794344	0	0
lipid	lipid508	lipid524	0.929277	0	0
lipid	lipid508	lipid525	0.907199	0	0
lipid	lipid508	lipid526	0.799347	0	0
lipid	lipid508	lipid528	0.870698	0	0
lipid	lipid508	lipid529	0.86026	0	0
lipid	lipid508	lipid530	0.792125	0	0
lipid	lipid508	lipid532	0.814977	0	0
lipid	lipid508	lipid533	0.868843	0	0
lipid	lipid508	lipid534	0.769327	0	0
lipid	lipid508	lipid537	0.78431	0	0
lipid	lipid508	lipid540	0.851246	0	0
lipid	lipid508	lipid541	0.842819	0	0
lipid	lipid508	lipid542	0.827185	0	0
lipid	lipid508	lipid543	0.817025	0	0
lipid	lipid508	lipid544	0.897072	0	0
lipid	lipid508	lipid545	0.884109	0	0
lipid	lipid508	lipid546	0.86447	0	0
lipid	lipid508	lipid547	0.885271	0	0
lipid	lipid508	lipid548	0.813943	0	0
lipid	lipid508	lipid549	0.937658	0	0
lipid	lipid508	lipid550	0.963698	0	0
lipid	lipid508	lipid551	0.909793	0	0
lipid	lipid508	lipid552	0.898172	0	0
lipid	lipid508	lipid553	0.818796	0	0
lipid	lipid508	lipid555	0.947998	0	0
lipid	lipid508	lipid556	0.908423	0	0
lipid	lipid508	lipid557	0.801956	0	0
lipid	lipid508	lipid558	0.791327	0	0
lipid	lipid508	lipid560	0.879771	0	0
lipid	lipid508	lipid562	0.757558	0	0
lipid	lipid508	lipid563	0.750701	0	0
lipid	lipid508	lipid566	0.832362	0	0
lipid	lipid508	lipid567	0.827691	0	0
lipid	lipid508	lipid568	0.74018	0	0
lipid	lipid508	lipid569	0.891574	0	0
lipid	lipid508	lipid570	0.924337	0	0
lipid	lipid508	lipid571	0.881951	0	0
lipid	lipid508	lipid572	0.890576	0	0
lipid	lipid508	lipid573	0.813017	0	0
lipid	lipid508	lipid574	0.872184	0	0
lipid	lipid508	lipid575	0.851816	0	0
lipid	lipid508	lipid576	0.883814	0	0
lipid	lipid508	lipid577	0.943679	0	0
lipid	lipid508	lipid578	0.86703	0	0
lipid	lipid508	lipid579	0.887359	0	0
lipid	lipid508	lipid580	0.786038	0	0
lipid	lipid508	lipid581	0.821529	0	0
lipid	lipid508	lipid582	0.952271	0	0
lipid	lipid508	lipid583	0.886079	0	0
lipid	lipid508	lipid584	0.841672	0	0
lipid	lipid508	lipid585	0.734047	0	0
lipid	lipid508	lipid586	0.849076	0	0
lipid	lipid508	lipid587	0.886576	0	0
lipid	lipid508	lipid588	0.783986	0	0
lipid	lipid508	lipid589	0.732137	0	0
lipid	lipid508	lipid590	0.798297	0	0
lipid	lipid508	lipid592	0.863108	0	0
lipid	lipid508	lipid593	0.950248	0	0
lipid	lipid508	lipid594	0.882313	0	0
lipid	lipid508	lipid595	0.758629	0	0
lipid	lipid508	lipid596	0.824443	0	0
lipid	lipid508	lipid599	0.868427	0	0
lipid	lipid508	lipid600	0.76188	0	0
lipid	lipid508	lipid602	0.770905	0	0
lipid	lipid508	lipid604	0.821622	0	0
lipid	lipid508	lipid605	0.905777	0	0
lipid	lipid508	lipid606	0.828506	0	0
lipid	lipid508	lipid608	0.85777	0	0
lipid	lipid508	lipid609	0.807097	0	0
lipid	lipid508	lipid612	0.740067	0	0
lipid	lipid508	lipid615	0.787193	0	0
lipid	lipid508	lipid616	0.865736	0	0
lipid	lipid508	lipid618	0.837254	0	0
lipid	lipid508	lipid620	0.73709	0	0
lipid	lipid508	lipid625	0.763578	0	0
lipid	lipid508	lipid628	0.845218	0	0
lipid	lipid508	lipid629	0.837811	0	0
lipid	lipid508	lipid632	0.919932	0	0
lipid	lipid508	lipid633	0.772087	0	0
lipid	lipid508	lipid635	0.841006	0	0
lipid	lipid508	lipid636	0.832055	0	0
lipid	lipid508	lipid637	0.841054	0	0
lipid	lipid508	lipid638	0.847688	0	0
lipid	lipid508	lipid639	0.910092	0	0
lipid	lipid508	lipid640	0.817484	0	0
lipid	lipid508	lipid641	0.839069	0	0
lipid	lipid508	lipid642	0.769372	0	0
lipid	lipid508	lipid643	0.856875	0	0
lipid	lipid508	lipid646	0.871377	0	0
lipid	lipid508	lipid650	0.765911	0	0
lipid	lipid508	lipid651	0.771094	0	0
lipid	lipid508	lipid655	0.787566	0	0
lipid	lipid508	lipid656	0.760373	0	0
lipid	lipid508	lipid657	0.766899	0	0
lipid	lipid508	lipid658	0.737409	0	0
lipid	lipid508	lipid659	0.84238	0	0
lipid	lipid508	lipid660	0.850204	0	0
lipid	lipid508	lipid661	0.757491	0	0
lipid	lipid508	lipid662	0.762957	0	0
lipid	lipid508	lipid665	0.851919	0	0
lipid	lipid508	lipid666	0.839499	0	0
lipid	lipid508	lipid667	0.79607	0	0
lipid	lipid508	lipid668	0.858197	0	0
lipid	lipid508	lipid673	0.783567	0	0
lipid	lipid508	lipid674	0.828645	0	0
lipid	lipid508	lipid675	0.864696	0	0
lipid	lipid508	lipid676	0.827512	0	0
lipid	lipid508	lipid677	0.810277	0	0
lipid	lipid508	lipid682	0.739681	0	0
lipid	lipid508	lipid684	0.839246	0	0
lipid	lipid508	lipid685	0.820632	0	0
lipid	lipid508	lipid687	0.860372	0	0
lipid	lipid508	lipid688	0.831466	0	0
lipid	lipid508	lipid689	0.85023	0	0
lipid	lipid508	lipid695	0.76006	0	0
lipid	lipid508	lipid696	0.801595	0	0
lipid	lipid508	lipid699	0.929709	0	0
lipid	lipid508	lipid700	0.83858	0	0
lipid	lipid508	lipid702	0.844306	0	0
lipid	lipid508	lipid709	0.883385	0	0
lipid	lipid508	lipid717	0.741345	0	0
lipid	lipid508	lipid728	0.760999	0	0
lipid	lipid508	lipid740	0.756131	0	0
lipid	lipid508	lipid744	0.809873	0	0
lipid	lipid508	lipid745	0.741634	0	0
lipid	lipid508	lipid751	0.84946	0	0
lipid	lipid508	lipid752	0.744343	0	0
lipid	lipid508	lipid759	0.856306	0	0
lipid	lipid508	lipid760	0.843714	0	0
lipid	lipid508	lipid768	0.848709	0	0
lipid	lipid508	lipid769	0.797984	0	0
lipid	lipid508	lipid779	0.774275	0	0
lipid	lipid508	lipid780	0.73928	0	0
lipid	lipid508	lipid791	0.742446	0	0
lipid	lipid508	lipid817	0.775015	0	0
lipid	lipid508	lipid823	0.793686	0	0
lipid	lipid509	lipid510	0.918679	0	0
lipid	lipid509	lipid511	0.873712	0	0
lipid	lipid509	lipid512	0.939728	0	0
lipid	lipid509	lipid513	0.872187	0	0
lipid	lipid509	lipid514	0.87311	0	0
lipid	lipid509	lipid515	0.880595	0	0
lipid	lipid509	lipid516	0.84342	0	0
lipid	lipid509	lipid517	0.981716	0	0
lipid	lipid509	lipid518	0.91389	0	0
lipid	lipid509	lipid519	0.893509	0	0
lipid	lipid509	lipid520	0.922582	0	0
lipid	lipid509	lipid521	0.905239	0	0
lipid	lipid509	lipid522	0.765118	0	0
lipid	lipid509	lipid523	0.852087	0	0
lipid	lipid509	lipid524	0.908819	0	0
lipid	lipid509	lipid525	0.783087	0	0
lipid	lipid509	lipid526	0.895279	0	0
lipid	lipid509	lipid527	0.766036	0	0
lipid	lipid509	lipid528	0.897751	0	0
lipid	lipid509	lipid529	0.869035	0	0
lipid	lipid509	lipid530	0.878371	0	0
lipid	lipid509	lipid531	0.783914	0	0
lipid	lipid509	lipid532	0.841898	0	0
lipid	lipid509	lipid533	0.76759	0	0
lipid	lipid509	lipid534	0.834484	0	0
lipid	lipid509	lipid535	0.766071	0	0
lipid	lipid509	lipid536	0.797677	0	0
lipid	lipid509	lipid537	0.832103	0	0
lipid	lipid509	lipid539	0.794524	0	0
lipid	lipid509	lipid540	0.91531	0	0
lipid	lipid509	lipid541	0.903176	0	0
lipid	lipid509	lipid542	0.899018	0	0
lipid	lipid509	lipid543	0.88432	0	0
lipid	lipid509	lipid544	0.930043	0	0
lipid	lipid509	lipid545	0.923403	0	0
lipid	lipid509	lipid546	0.923364	0	0
lipid	lipid509	lipid547	0.921431	0	0
lipid	lipid509	lipid548	0.834347	0	0
lipid	lipid509	lipid549	0.931216	0	0
lipid	lipid509	lipid550	0.8821	0	0
lipid	lipid509	lipid551	0.938248	0	0
lipid	lipid509	lipid552	0.882333	0	0
lipid	lipid509	lipid553	0.909385	0	0
lipid	lipid509	lipid554	0.758312	0	0
lipid	lipid509	lipid555	0.842572	0	0
lipid	lipid509	lipid556	0.904586	0	0
lipid	lipid509	lipid557	0.843818	0	0
lipid	lipid509	lipid558	0.902865	0	0
lipid	lipid509	lipid560	0.797991	0	0
lipid	lipid509	lipid562	0.844282	0	0
lipid	lipid509	lipid563	0.831717	0	0
lipid	lipid509	lipid566	0.883015	0	0
lipid	lipid509	lipid567	0.873389	0	0
lipid	lipid509	lipid568	0.837774	0	0
lipid	lipid509	lipid569	0.894547	0	0
lipid	lipid509	lipid570	0.895125	0	0
lipid	lipid509	lipid571	0.906073	0	0
lipid	lipid509	lipid572	0.882126	0	0
lipid	lipid509	lipid573	0.865696	0	0
lipid	lipid509	lipid574	0.889352	0	0
lipid	lipid509	lipid575	0.935206	0	0
lipid	lipid509	lipid576	0.835963	0	0
lipid	lipid509	lipid577	0.852108	0	0
lipid	lipid509	lipid578	0.919045	0	0
lipid	lipid509	lipid579	0.831529	0	0
lipid	lipid509	lipid580	0.839265	0	0
lipid	lipid509	lipid581	0.909522	0	0
lipid	lipid509	lipid582	0.911843	0	0
lipid	lipid509	lipid583	0.90484	0	0
lipid	lipid509	lipid584	0.916959	0	0
lipid	lipid509	lipid585	0.73871	0	0
lipid	lipid509	lipid587	0.904746	0	0
lipid	lipid509	lipid588	0.756821	0	0
lipid	lipid509	lipid589	0.738398	0	0
lipid	lipid509	lipid590	0.875404	0	0
lipid	lipid509	lipid591	0.744112	0	0
lipid	lipid509	lipid592	0.877526	0	0
lipid	lipid509	lipid593	0.897082	0	0
lipid	lipid509	lipid594	0.878447	0	0
lipid	lipid509	lipid595	0.75769	0	0
lipid	lipid509	lipid596	0.915292	0	0
lipid	lipid509	lipid599	0.915565	0	0
lipid	lipid509	lipid602	0.810452	0	0
lipid	lipid509	lipid604	0.832611	0	0
lipid	lipid509	lipid605	0.840013	0	0
lipid	lipid509	lipid606	0.855308	0	0
lipid	lipid509	lipid608	0.934418	0	0
lipid	lipid509	lipid609	0.899814	0	0
lipid	lipid509	lipid615	0.794461	0	0
lipid	lipid509	lipid616	0.835705	0	0
lipid	lipid509	lipid618	0.931278	0	0
lipid	lipid509	lipid619	0.802251	0	0
lipid	lipid509	lipid620	0.802118	0	0
lipid	lipid509	lipid625	0.801929	0	0
lipid	lipid509	lipid628	0.912108	0	0
lipid	lipid509	lipid629	0.894692	0	0
lipid	lipid509	lipid632	0.896184	0	0
lipid	lipid509	lipid633	0.888171	0	0
lipid	lipid509	lipid635	0.903139	0	0
lipid	lipid509	lipid636	0.883411	0	0
lipid	lipid509	lipid637	0.901309	0	0
lipid	lipid509	lipid638	0.894802	0	0
lipid	lipid509	lipid639	0.928273	0	0
lipid	lipid509	lipid640	0.821294	0	0
lipid	lipid509	lipid641	0.83301	0	0
lipid	lipid509	lipid642	0.883854	0	0
lipid	lipid509	lipid643	0.905355	0	0
lipid	lipid509	lipid645	0.765441	0	0
lipid	lipid509	lipid646	0.914199	0	0
lipid	lipid509	lipid649	0.784559	0	0
lipid	lipid509	lipid650	0.815595	0	0
lipid	lipid509	lipid651	0.77922	0	0
lipid	lipid509	lipid653	0.739726	0	0
lipid	lipid509	lipid654	0.785019	0	0
lipid	lipid509	lipid655	0.857392	0	0
lipid	lipid509	lipid656	0.814192	0	0
lipid	lipid509	lipid657	0.817057	0	0
lipid	lipid509	lipid658	0.828562	0	0
lipid	lipid509	lipid659	0.848799	0	0
lipid	lipid509	lipid660	0.836288	0	0
lipid	lipid509	lipid661	0.782017	0	0
lipid	lipid509	lipid662	0.756088	0	0
lipid	lipid509	lipid663	0.801961	0	0
lipid	lipid509	lipid664	0.841808	0	0
lipid	lipid509	lipid665	0.818024	0	0
lipid	lipid509	lipid666	0.848951	0	0
lipid	lipid509	lipid667	0.79671	0	0
lipid	lipid509	lipid668	0.751265	0	0
lipid	lipid509	lipid672	0.82846	0	0
lipid	lipid509	lipid673	0.785132	0	0
lipid	lipid509	lipid674	0.796375	0	0
lipid	lipid509	lipid675	0.84723	0	0
lipid	lipid509	lipid676	0.822141	0	0
lipid	lipid509	lipid684	0.777839	0	0
lipid	lipid509	lipid685	0.833238	0	0
lipid	lipid509	lipid687	0.872786	0	0
lipid	lipid509	lipid688	0.835043	0	0
lipid	lipid509	lipid689	0.74551	0	0
lipid	lipid509	lipid696	0.774584	0	0
lipid	lipid509	lipid699	0.871524	0	0
lipid	lipid509	lipid700	0.855158	0	0
lipid	lipid509	lipid702	0.7388	0	0
lipid	lipid509	lipid709	0.820831	0	0
lipid	lipid509	lipid717	0.768344	0	0
lipid	lipid509	lipid726	0.762091	0	0
lipid	lipid509	lipid728	0.783247	0	0
lipid	lipid509	lipid730	0.753926	0	0
lipid	lipid509	lipid737	0.788989	0	0
lipid	lipid509	lipid740	0.780499	0	0
lipid	lipid509	lipid741	0.762599	0	0
lipid	lipid509	lipid744	0.80579	0	0
lipid	lipid509	lipid745	0.7585	0	0
lipid	lipid509	lipid751	0.831985	0	0
lipid	lipid509	lipid752	0.73806	0	0
lipid	lipid509	lipid759	0.852927	0	0
lipid	lipid509	lipid760	0.817552	0	0
lipid	lipid509	lipid768	0.819706	0	0
lipid	lipid509	lipid769	0.800648	0	0
lipid	lipid509	lipid779	0.768357	0	0
lipid	lipid509	lipid823	0.756258	0	0
lipid	lipid51	lipid193	0.738226	0	0
lipid	lipid51	lipid52	0.786115	0	0
lipid	lipid510	lipid511	0.819254	0	0
lipid	lipid510	lipid512	0.902877	0	0
lipid	lipid510	lipid513	0.836455	0	0
lipid	lipid510	lipid514	0.923824	0	0
lipid	lipid510	lipid515	0.922945	0	0
lipid	lipid510	lipid516	0.934639	0	0
lipid	lipid510	lipid517	0.888725	0	0
lipid	lipid510	lipid518	0.928833	0	0
lipid	lipid510	lipid519	0.925566	0	0
lipid	lipid510	lipid520	0.858482	0	0
lipid	lipid510	lipid521	0.882918	0	0
lipid	lipid510	lipid523	0.846499	0	0
lipid	lipid510	lipid524	0.928419	0	0
lipid	lipid510	lipid525	0.884178	0	0
lipid	lipid510	lipid526	0.862722	0	0
lipid	lipid510	lipid528	0.900093	0	0
lipid	lipid510	lipid529	0.882565	0	0
lipid	lipid510	lipid530	0.819389	0	0
lipid	lipid510	lipid532	0.833204	0	0
lipid	lipid510	lipid533	0.859512	0	0
lipid	lipid510	lipid534	0.826177	0	0
lipid	lipid510	lipid536	0.759525	0	0
lipid	lipid510	lipid537	0.807535	0	0
lipid	lipid510	lipid539	0.750128	0	0
lipid	lipid510	lipid540	0.862815	0	0
lipid	lipid510	lipid541	0.858778	0	0
lipid	lipid510	lipid542	0.843805	0	0
lipid	lipid510	lipid543	0.869619	0	0
lipid	lipid510	lipid544	0.913072	0	0
lipid	lipid510	lipid545	0.904928	0	0
lipid	lipid510	lipid546	0.895254	0	0
lipid	lipid510	lipid547	0.912651	0	0
lipid	lipid510	lipid548	0.877407	0	0
lipid	lipid510	lipid549	0.949011	0	0
lipid	lipid510	lipid550	0.963624	0	0
lipid	lipid510	lipid551	0.924795	0	0
lipid	lipid510	lipid552	0.939813	0	0
lipid	lipid510	lipid553	0.843448	0	0
lipid	lipid510	lipid554	0.741627	0	0
lipid	lipid510	lipid555	0.94424	0	0
lipid	lipid510	lipid556	0.914518	0	0
lipid	lipid510	lipid557	0.839701	0	0
lipid	lipid510	lipid558	0.835551	0	0
lipid	lipid510	lipid560	0.879517	0	0
lipid	lipid510	lipid562	0.816084	0	0
lipid	lipid510	lipid563	0.779134	0	0
lipid	lipid510	lipid566	0.844467	0	0
lipid	lipid510	lipid567	0.838524	0	0
lipid	lipid510	lipid568	0.759599	0	0
lipid	lipid510	lipid569	0.91541	0	0
lipid	lipid510	lipid570	0.92556	0	0
lipid	lipid510	lipid571	0.905031	0	0
lipid	lipid510	lipid572	0.915094	0	0
lipid	lipid510	lipid573	0.838486	0	0
lipid	lipid510	lipid574	0.876415	0	0
lipid	lipid510	lipid575	0.91795	0	0
lipid	lipid510	lipid576	0.914268	0	0
lipid	lipid510	lipid577	0.956587	0	0
lipid	lipid510	lipid578	0.886657	0	0
lipid	lipid510	lipid579	0.919172	0	0
lipid	lipid510	lipid580	0.807895	0	0
lipid	lipid510	lipid581	0.875573	0	0
lipid	lipid510	lipid582	0.967079	0	0
lipid	lipid510	lipid583	0.887014	0	0
lipid	lipid510	lipid584	0.895472	0	0
lipid	lipid510	lipid585	0.762849	0	0
lipid	lipid510	lipid586	0.875403	0	0
lipid	lipid510	lipid587	0.902278	0	0
lipid	lipid510	lipid588	0.81157	0	0
lipid	lipid510	lipid589	0.760856	0	0
lipid	lipid510	lipid590	0.835876	0	0
lipid	lipid510	lipid591	0.761131	0	0
lipid	lipid510	lipid592	0.901274	0	0
lipid	lipid510	lipid593	0.957046	0	0
lipid	lipid510	lipid594	0.885435	0	0
lipid	lipid510	lipid595	0.786762	0	0
lipid	lipid510	lipid596	0.876516	0	0
lipid	lipid510	lipid599	0.89994	0	0
lipid	lipid510	lipid600	0.792742	0	0
lipid	lipid510	lipid602	0.8169	0	0
lipid	lipid510	lipid604	0.844263	0	0
lipid	lipid510	lipid605	0.910254	0	0
lipid	lipid510	lipid606	0.830587	0	0
lipid	lipid510	lipid608	0.879135	0	0
lipid	lipid510	lipid609	0.858875	0	0
lipid	lipid510	lipid612	0.778168	0	0
lipid	lipid510	lipid615	0.820622	0	0
lipid	lipid510	lipid616	0.869365	0	0
lipid	lipid510	lipid618	0.871308	0	0
lipid	lipid510	lipid619	0.758349	0	0
lipid	lipid510	lipid620	0.775662	0	0
lipid	lipid510	lipid625	0.792127	0	0
lipid	lipid510	lipid628	0.857485	0	0
lipid	lipid510	lipid629	0.864149	0	0
lipid	lipid510	lipid632	0.921865	0	0
lipid	lipid510	lipid633	0.795846	0	0
lipid	lipid510	lipid635	0.86346	0	0
lipid	lipid510	lipid636	0.880303	0	0
lipid	lipid510	lipid637	0.878294	0	0
lipid	lipid510	lipid638	0.8974	0	0
lipid	lipid510	lipid639	0.932691	0	0
lipid	lipid510	lipid640	0.878448	0	0
lipid	lipid510	lipid641	0.897093	0	0
lipid	lipid510	lipid642	0.818379	0	0
lipid	lipid510	lipid643	0.880237	0	0
lipid	lipid510	lipid645	0.759474	0	0
lipid	lipid510	lipid646	0.892144	0	0
lipid	lipid510	lipid649	0.767186	0	0
lipid	lipid510	lipid650	0.786589	0	0
lipid	lipid510	lipid651	0.793093	0	0
lipid	lipid510	lipid655	0.821252	0	0
lipid	lipid510	lipid656	0.795399	0	0
lipid	lipid510	lipid657	0.809089	0	0
lipid	lipid510	lipid658	0.783779	0	0
lipid	lipid510	lipid659	0.861639	0	0
lipid	lipid510	lipid660	0.878485	0	0
lipid	lipid510	lipid661	0.810834	0	0
lipid	lipid510	lipid662	0.816559	0	0
lipid	lipid510	lipid663	0.737306	0	0
lipid	lipid510	lipid664	0.76461	0	0
lipid	lipid510	lipid665	0.879779	0	0
lipid	lipid510	lipid666	0.854965	0	0
lipid	lipid510	lipid667	0.819845	0	0
lipid	lipid510	lipid668	0.881145	0	0
lipid	lipid510	lipid672	0.768368	0	0
lipid	lipid510	lipid673	0.810734	0	0
lipid	lipid510	lipid674	0.850906	0	0
lipid	lipid510	lipid675	0.881124	0	0
lipid	lipid510	lipid676	0.847551	0	0
lipid	lipid510	lipid677	0.829163	0	0
lipid	lipid510	lipid682	0.766496	0	0
lipid	lipid510	lipid683	0.748446	0	0
lipid	lipid510	lipid684	0.863963	0	0
lipid	lipid510	lipid685	0.831147	0	0
lipid	lipid510	lipid687	0.855234	0	0
lipid	lipid510	lipid688	0.854241	0	0
lipid	lipid510	lipid689	0.854191	0	0
lipid	lipid510	lipid695	0.776852	0	0
lipid	lipid510	lipid696	0.823295	0	0
lipid	lipid510	lipid699	0.925503	0	0
lipid	lipid510	lipid700	0.841963	0	0
lipid	lipid510	lipid702	0.844343	0	0
lipid	lipid510	lipid709	0.883983	0	0
lipid	lipid510	lipid717	0.775847	0	0
lipid	lipid510	lipid726	0.770114	0	0
lipid	lipid510	lipid728	0.822154	0	0
lipid	lipid510	lipid730	0.782001	0	0
lipid	lipid510	lipid732	0.763108	0	0
lipid	lipid510	lipid734	0.756897	0	0
lipid	lipid510	lipid737	0.738902	0	0
lipid	lipid510	lipid740	0.774091	0	0
lipid	lipid510	lipid741	0.765899	0	0
lipid	lipid510	lipid743	0.746679	0	0
lipid	lipid510	lipid744	0.822219	0	0
lipid	lipid510	lipid745	0.776997	0	0
lipid	lipid510	lipid750	0.762564	0	0
lipid	lipid510	lipid751	0.86508	0	0
lipid	lipid510	lipid752	0.780908	0	0
lipid	lipid510	lipid757	0.760061	0	0
lipid	lipid510	lipid759	0.866287	0	0
lipid	lipid510	lipid760	0.858216	0	0
lipid	lipid510	lipid762	0.737327	0	0
lipid	lipid510	lipid768	0.866928	0	0
lipid	lipid510	lipid769	0.817666	0	0
lipid	lipid510	lipid779	0.786435	0	0
lipid	lipid510	lipid780	0.764835	0	0
lipid	lipid510	lipid791	0.754895	0	0
lipid	lipid510	lipid816	0.74318	0	0
lipid	lipid510	lipid817	0.783837	0	0
lipid	lipid510	lipid823	0.801761	0	0
lipid	lipid511	lipid512	0.82821	0	0
lipid	lipid511	lipid513	0.857331	0	0
lipid	lipid511	lipid515	0.91781	0	0
lipid	lipid511	lipid516	0.840651	0	0
lipid	lipid511	lipid517	0.849798	0	0
lipid	lipid511	lipid518	0.857294	0	0
lipid	lipid511	lipid519	0.911012	0	0
lipid	lipid511	lipid520	0.925529	0	0
lipid	lipid511	lipid521	0.742036	0	0
lipid	lipid511	lipid522	0.816906	0	0
lipid	lipid511	lipid523	0.802453	0	0
lipid	lipid511	lipid524	0.878908	0	0
lipid	lipid511	lipid525	0.766462	0	0
lipid	lipid511	lipid526	0.819941	0	0
lipid	lipid511	lipid527	0.833894	0	0
lipid	lipid511	lipid528	0.807403	0	0
lipid	lipid511	lipid531	0.762009	0	0
lipid	lipid511	lipid532	0.761925	0	0
lipid	lipid511	lipid535	0.79208	0	0
lipid	lipid511	lipid536	0.733166	0	0
lipid	lipid511	lipid540	0.806815	0	0
lipid	lipid511	lipid541	0.802567	0	0
lipid	lipid511	lipid542	0.767372	0	0
lipid	lipid511	lipid543	0.774642	0	0
lipid	lipid511	lipid544	0.85456	0	0
lipid	lipid511	lipid545	0.853746	0	0
lipid	lipid511	lipid546	0.793771	0	0
lipid	lipid511	lipid547	0.843545	0	0
lipid	lipid511	lipid548	0.772222	0	0
lipid	lipid511	lipid549	0.887781	0	0
lipid	lipid511	lipid550	0.758899	0	0
lipid	lipid511	lipid551	0.908934	0	0
lipid	lipid511	lipid552	0.802101	0	0
lipid	lipid511	lipid553	0.951069	0	0
lipid	lipid511	lipid554	0.83032	0	0
lipid	lipid511	lipid555	0.751949	0	0
lipid	lipid511	lipid556	0.865089	0	0
lipid	lipid511	lipid557	0.89538	0	0
lipid	lipid511	lipid558	0.814957	0	0
lipid	lipid511	lipid559	0.806409	0	0
lipid	lipid511	lipid560	0.770654	0	0
lipid	lipid511	lipid561	0.800067	0	0
lipid	lipid511	lipid562	0.7773	0	0
lipid	lipid511	lipid564	0.732645	0	0
lipid	lipid511	lipid566	0.793685	0	0
lipid	lipid511	lipid567	0.787045	0	0
lipid	lipid511	lipid568	0.749699	0	0
lipid	lipid511	lipid569	0.855139	0	0
lipid	lipid511	lipid570	0.782433	0	0
lipid	lipid511	lipid571	0.845018	0	0
lipid	lipid511	lipid572	0.853278	0	0
lipid	lipid511	lipid574	0.899104	0	0
lipid	lipid511	lipid575	0.807666	0	0
lipid	lipid511	lipid576	0.85706	0	0
lipid	lipid511	lipid577	0.774321	0	0
lipid	lipid511	lipid578	0.94103	0	0
lipid	lipid511	lipid579	0.842191	0	0
lipid	lipid511	lipid580	0.945664	0	0
lipid	lipid511	lipid581	0.880138	0	0
lipid	lipid511	lipid582	0.819645	0	0
lipid	lipid511	lipid583	0.926605	0	0
lipid	lipid511	lipid584	0.855393	0	0
lipid	lipid511	lipid585	0.888303	0	0
lipid	lipid511	lipid587	0.926949	0	0
lipid	lipid511	lipid588	0.875746	0	0
lipid	lipid511	lipid589	0.889304	0	0
lipid	lipid511	lipid590	0.907551	0	0
lipid	lipid511	lipid591	0.892478	0	0
lipid	lipid511	lipid592	0.894808	0	0
lipid	lipid511	lipid593	0.865922	0	0
lipid	lipid511	lipid594	0.834485	0	0
lipid	lipid511	lipid595	0.889483	0	0
lipid	lipid511	lipid596	0.808063	0	0
lipid	lipid511	lipid597	0.841662	0	0
lipid	lipid511	lipid599	0.874552	0	0
lipid	lipid511	lipid600	0.811443	0	0
lipid	lipid511	lipid601	0.805099	0	0
lipid	lipid511	lipid602	0.863071	0	0
lipid	lipid511	lipid603	0.825282	0	0
lipid	lipid511	lipid604	0.867315	0	0
lipid	lipid511	lipid606	0.807271	0	0
lipid	lipid511	lipid607	0.851764	0	0
lipid	lipid511	lipid608	0.91131	0	0
lipid	lipid511	lipid609	0.779126	0	0
lipid	lipid511	lipid610	0.852291	0	0
lipid	lipid511	lipid612	0.733079	0	0
lipid	lipid511	lipid613	0.735359	0	0
lipid	lipid511	lipid614	0.798735	0	0
lipid	lipid511	lipid618	0.891803	0	0
lipid	lipid511	lipid620	0.7705	0	0
lipid	lipid511	lipid628	0.803732	0	0
lipid	lipid511	lipid629	0.810651	0	0
lipid	lipid511	lipid632	0.759727	0	0
lipid	lipid511	lipid633	0.910413	0	0
lipid	lipid511	lipid635	0.79923	0	0
lipid	lipid511	lipid636	0.7772	0	0
lipid	lipid511	lipid637	0.782351	0	0
lipid	lipid511	lipid638	0.78726	0	0
lipid	lipid511	lipid639	0.877145	0	0
lipid	lipid511	lipid640	0.759677	0	0
lipid	lipid511	lipid641	0.761444	0	0
lipid	lipid511	lipid642	0.910913	0	0
lipid	lipid511	lipid643	0.943608	0	0
lipid	lipid511	lipid644	0.811328	0	0
lipid	lipid511	lipid645	0.844461	0	0
lipid	lipid511	lipid646	0.913953	0	0
lipid	lipid511	lipid647	0.771325	0	0
lipid	lipid511	lipid648	0.780451	0	0
lipid	lipid511	lipid649	0.749945	0	0
lipid	lipid511	lipid655	0.792535	0	0
lipid	lipid511	lipid657	0.737402	0	0
lipid	lipid511	lipid658	0.752756	0	0
lipid	lipid511	lipid659	0.841316	0	0
lipid	lipid511	lipid660	0.854563	0	0
lipid	lipid511	lipid661	0.747101	0	0
lipid	lipid511	lipid663	0.859562	0	0
lipid	lipid511	lipid664	0.854098	0	0
lipid	lipid511	lipid665	0.830818	0	0
lipid	lipid511	lipid666	0.874946	0	0
lipid	lipid511	lipid667	0.88883	0	0
lipid	lipid511	lipid669	0.793039	0	0
lipid	lipid511	lipid671	0.795553	0	0
lipid	lipid511	lipid672	0.840467	0	0
lipid	lipid511	lipid673	0.878365	0	0
lipid	lipid511	lipid674	0.84552	0	0
lipid	lipid511	lipid675	0.783474	0	0
lipid	lipid511	lipid676	0.881043	0	0
lipid	lipid511	lipid677	0.749302	0	0
lipid	lipid511	lipid678	0.761618	0	0
lipid	lipid511	lipid681	0.764273	0	0
lipid	lipid511	lipid682	0.817143	0	0
lipid	lipid511	lipid683	0.848645	0	0
lipid	lipid511	lipid685	0.790767	0	0
lipid	lipid511	lipid687	0.880818	0	0
lipid	lipid511	lipid688	0.862213	0	0
lipid	lipid511	lipid690	0.777205	0	0
lipid	lipid511	lipid694	0.788072	0	0
lipid	lipid511	lipid695	0.748301	0	0
lipid	lipid511	lipid696	0.74478	0	0
lipid	lipid511	lipid699	0.777744	0	0
lipid	lipid511	lipid700	0.850311	0	0
lipid	lipid511	lipid701	0.765048	0	0
lipid	lipid511	lipid707	0.773642	0	0
lipid	lipid511	lipid729	0.770173	0	0
lipid	lipid511	lipid730	0.76612	0	0
lipid	lipid511	lipid731	0.785754	0	0
lipid	lipid511	lipid733	0.742197	0	0
lipid	lipid511	lipid737	0.735277	0	0
lipid	lipid511	lipid739	0.769138	0	0
lipid	lipid511	lipid740	0.784883	0	0
lipid	lipid511	lipid741	0.739067	0	0
lipid	lipid511	lipid744	0.8378	0	0
lipid	lipid511	lipid745	0.809084	0	0
lipid	lipid511	lipid751	0.810964	0	0
lipid	lipid511	lipid752	0.764694	0	0
lipid	lipid511	lipid759	0.835567	0	0
lipid	lipid511	lipid760	0.839978	0	0
lipid	lipid511	lipid768	0.82144	0	0
lipid	lipid511	lipid769	0.779337	0	0
lipid	lipid511	lipid779	0.865178	0	0
lipid	lipid511	lipid791	0.798192	0	0
lipid	lipid511	lipid817	0.777876	0	0
lipid	lipid511	lipid823	0.768328	0	0
lipid	lipid512	lipid513	0.798054	0	0
lipid	lipid512	lipid514	0.823204	0	0
lipid	lipid512	lipid515	0.857759	0	0
lipid	lipid512	lipid516	0.830272	0	0
lipid	lipid512	lipid517	0.912599	0	0
lipid	lipid512	lipid518	0.856331	0	0
lipid	lipid512	lipid519	0.851313	0	0
lipid	lipid512	lipid520	0.895794	0	0
lipid	lipid512	lipid521	0.957504	0	0
lipid	lipid512	lipid523	0.776269	0	0
lipid	lipid512	lipid524	0.890174	0	0
lipid	lipid512	lipid525	0.77135	0	0
lipid	lipid512	lipid526	0.827098	0	0
lipid	lipid512	lipid528	0.874606	0	0
lipid	lipid512	lipid529	0.909738	0	0
lipid	lipid512	lipid530	0.912255	0	0
lipid	lipid512	lipid532	0.837065	0	0
lipid	lipid512	lipid533	0.767146	0	0
lipid	lipid512	lipid534	0.774994	0	0
lipid	lipid512	lipid536	0.746436	0	0
lipid	lipid512	lipid537	0.853759	0	0
lipid	lipid512	lipid539	0.770886	0	0
lipid	lipid512	lipid540	0.894558	0	0
lipid	lipid512	lipid541	0.877831	0	0
lipid	lipid512	lipid542	0.868333	0	0
lipid	lipid512	lipid543	0.821871	0	0
lipid	lipid512	lipid544	0.895486	0	0
lipid	lipid512	lipid545	0.886237	0	0
lipid	lipid512	lipid546	0.874738	0	0
lipid	lipid512	lipid547	0.878079	0	0
lipid	lipid512	lipid548	0.758297	0	0
lipid	lipid512	lipid549	0.889286	0	0
lipid	lipid512	lipid550	0.86016	0	0
lipid	lipid512	lipid551	0.886953	0	0
lipid	lipid512	lipid552	0.825299	0	0
lipid	lipid512	lipid553	0.844271	0	0
lipid	lipid512	lipid555	0.81198	0	0
lipid	lipid512	lipid556	0.855451	0	0
lipid	lipid512	lipid557	0.752506	0	0
lipid	lipid512	lipid558	0.859881	0	0
lipid	lipid512	lipid560	0.75497	0	0
lipid	lipid512	lipid562	0.7757	0	0
lipid	lipid512	lipid563	0.841008	0	0
lipid	lipid512	lipid566	0.854324	0	0
lipid	lipid512	lipid567	0.843381	0	0
lipid	lipid512	lipid568	0.813092	0	0
lipid	lipid512	lipid569	0.849584	0	0
lipid	lipid512	lipid570	0.867231	0	0
lipid	lipid512	lipid571	0.860682	0	0
lipid	lipid512	lipid572	0.833768	0	0
lipid	lipid512	lipid573	0.841262	0	0
lipid	lipid512	lipid574	0.899515	0	0
lipid	lipid512	lipid575	0.922117	0	0
lipid	lipid512	lipid576	0.776911	0	0
lipid	lipid512	lipid577	0.811614	0	0
lipid	lipid512	lipid578	0.84768	0	0
lipid	lipid512	lipid579	0.775477	0	0
lipid	lipid512	lipid580	0.76347	0	0
lipid	lipid512	lipid581	0.836339	0	0
lipid	lipid512	lipid582	0.928213	0	0
lipid	lipid512	lipid583	0.934852	0	0
lipid	lipid512	lipid584	0.91345	0	0
lipid	lipid512	lipid587	0.833354	0	0
lipid	lipid512	lipid590	0.813354	0	0
lipid	lipid512	lipid592	0.846752	0	0
lipid	lipid512	lipid593	0.910671	0	0
lipid	lipid512	lipid594	0.917335	0	0
lipid	lipid512	lipid596	0.916651	0	0
lipid	lipid512	lipid599	0.847222	0	0
lipid	lipid512	lipid602	0.736037	0	0
lipid	lipid512	lipid604	0.810427	0	0
lipid	lipid512	lipid605	0.874151	0	0
lipid	lipid512	lipid606	0.882844	0	0
lipid	lipid512	lipid608	0.942819	0	0
lipid	lipid512	lipid609	0.897998	0	0
lipid	lipid512	lipid615	0.807823	0	0
lipid	lipid512	lipid616	0.865563	0	0
lipid	lipid512	lipid618	0.901595	0	0
lipid	lipid512	lipid619	0.797445	0	0
lipid	lipid512	lipid620	0.759853	0	0
lipid	lipid512	lipid625	0.804553	0	0
lipid	lipid512	lipid628	0.888956	0	0
lipid	lipid512	lipid629	0.858719	0	0
lipid	lipid512	lipid632	0.88974	0	0
lipid	lipid512	lipid633	0.824006	0	0
lipid	lipid512	lipid635	0.870622	0	0
lipid	lipid512	lipid636	0.810022	0	0
lipid	lipid512	lipid637	0.829937	0	0
lipid	lipid512	lipid638	0.821884	0	0
lipid	lipid512	lipid639	0.889022	0	0
lipid	lipid512	lipid640	0.735554	0	0
lipid	lipid512	lipid641	0.75287	0	0
lipid	lipid512	lipid642	0.783543	0	0
lipid	lipid512	lipid643	0.852374	0	0
lipid	lipid512	lipid646	0.879563	0	0
lipid	lipid512	lipid650	0.815137	0	0
lipid	lipid512	lipid651	0.772868	0	0
lipid	lipid512	lipid655	0.817956	0	0
lipid	lipid512	lipid658	0.768189	0	0
lipid	lipid512	lipid659	0.839	0	0
lipid	lipid512	lipid660	0.819211	0	0
lipid	lipid512	lipid664	0.755923	0	0
lipid	lipid512	lipid665	0.80599	0	0
lipid	lipid512	lipid666	0.853963	0	0
lipid	lipid512	lipid667	0.775507	0	0
lipid	lipid512	lipid668	0.739626	0	0
lipid	lipid512	lipid673	0.750104	0	0
lipid	lipid512	lipid674	0.796225	0	0
lipid	lipid512	lipid675	0.858233	0	0
lipid	lipid512	lipid676	0.80478	0	0
lipid	lipid512	lipid684	0.786727	0	0
lipid	lipid512	lipid685	0.827865	0	0
lipid	lipid512	lipid687	0.902199	0	0
lipid	lipid512	lipid688	0.810198	0	0
lipid	lipid512	lipid689	0.745409	0	0
lipid	lipid512	lipid696	0.765229	0	0
lipid	lipid512	lipid699	0.908284	0	0
lipid	lipid512	lipid700	0.853855	0	0
lipid	lipid512	lipid702	0.739248	0	0
lipid	lipid512	lipid709	0.830055	0	0
lipid	lipid512	lipid717	0.739597	0	0
lipid	lipid512	lipid737	0.749599	0	0
lipid	lipid512	lipid740	0.764817	0	0
lipid	lipid512	lipid744	0.816795	0	0
lipid	lipid512	lipid751	0.855976	0	0
lipid	lipid512	lipid759	0.872795	0	0
lipid	lipid512	lipid760	0.816161	0	0
lipid	lipid512	lipid768	0.820737	0	0
lipid	lipid512	lipid769	0.769662	0	0
lipid	lipid512	lipid779	0.745585	0	0
lipid	lipid512	lipid817	0.746939	0	0
lipid	lipid512	lipid823	0.77552	0	0
lipid	lipid513	lipid514	0.801269	0	0
lipid	lipid513	lipid515	0.858412	0	0
lipid	lipid513	lipid516	0.822709	0	0
lipid	lipid513	lipid517	0.888763	0	0
lipid	lipid513	lipid518	0.972873	0	0
lipid	lipid513	lipid519	0.932872	0	0
lipid	lipid513	lipid520	0.858551	0	0
lipid	lipid513	lipid521	0.745915	0	0
lipid	lipid513	lipid522	0.956846	0	0
lipid	lipid513	lipid523	0.919939	0	0
lipid	lipid513	lipid524	0.874002	0	0
lipid	lipid513	lipid525	0.813976	0	0
lipid	lipid513	lipid526	0.958558	0	0
lipid	lipid513	lipid527	0.947331	0	0
lipid	lipid513	lipid528	0.897706	0	0
lipid	lipid513	lipid529	0.745255	0	0
lipid	lipid513	lipid531	0.927814	0	0
lipid	lipid513	lipid532	0.790913	0	0
lipid	lipid513	lipid533	0.782734	0	0
lipid	lipid513	lipid534	0.860367	0	0
lipid	lipid513	lipid535	0.935327	0	0
lipid	lipid513	lipid536	0.914821	0	0
lipid	lipid513	lipid543	0.74719	0	0
lipid	lipid513	lipid544	0.751062	0	0
lipid	lipid513	lipid545	0.752366	0	0
lipid	lipid513	lipid547	0.767285	0	0
lipid	lipid513	lipid548	0.822974	0	0
lipid	lipid513	lipid549	0.81663	0	0
lipid	lipid513	lipid550	0.747005	0	0
lipid	lipid513	lipid551	0.845343	0	0
lipid	lipid513	lipid552	0.819469	0	0
lipid	lipid513	lipid553	0.870049	0	0
lipid	lipid513	lipid554	0.898743	0	0
lipid	lipid513	lipid555	0.790151	0	0
lipid	lipid513	lipid556	0.864901	0	0
lipid	lipid513	lipid557	0.919213	0	0
lipid	lipid513	lipid558	0.826868	0	0
lipid	lipid513	lipid559	0.863882	0	0
lipid	lipid513	lipid560	0.845432	0	0
lipid	lipid513	lipid561	0.867191	0	0
lipid	lipid513	lipid562	0.890612	0	0
lipid	lipid513	lipid564	0.850422	0	0
lipid	lipid513	lipid565	0.880772	0	0
lipid	lipid513	lipid569	0.780689	0	0
lipid	lipid513	lipid571	0.75777	0	0
lipid	lipid513	lipid572	0.788806	0	0
lipid	lipid513	lipid574	0.743879	0	0
lipid	lipid513	lipid575	0.861095	0	0
lipid	lipid513	lipid576	0.846247	0	0
lipid	lipid513	lipid577	0.79555	0	0
lipid	lipid513	lipid578	0.864882	0	0
lipid	lipid513	lipid579	0.838281	0	0
lipid	lipid513	lipid580	0.870837	0	0
lipid	lipid513	lipid581	0.880027	0	0
lipid	lipid513	lipid582	0.801802	0	0
lipid	lipid513	lipid583	0.795957	0	0
lipid	lipid513	lipid584	0.936812	0	0
lipid	lipid513	lipid585	0.882424	0	0
lipid	lipid513	lipid586	0.803004	0	0
lipid	lipid513	lipid587	0.90918	0	0
lipid	lipid513	lipid588	0.890545	0	0
lipid	lipid513	lipid589	0.883369	0	0
lipid	lipid513	lipid590	0.902661	0	0
lipid	lipid513	lipid591	0.888103	0	0
lipid	lipid513	lipid592	0.937588	0	0
lipid	lipid513	lipid593	0.863408	0	0
lipid	lipid513	lipid594	0.742227	0	0
lipid	lipid513	lipid595	0.886946	0	0
lipid	lipid513	lipid596	0.909051	0	0
lipid	lipid513	lipid597	0.837825	0	0
lipid	lipid513	lipid598	0.829878	0	0
lipid	lipid513	lipid599	0.928304	0	0
lipid	lipid513	lipid600	0.902881	0	0
lipid	lipid513	lipid601	0.8159	0	0
lipid	lipid513	lipid602	0.931007	0	0
lipid	lipid513	lipid603	0.827353	0	0
lipid	lipid513	lipid604	0.924063	0	0
lipid	lipid513	lipid605	0.761283	0	0
lipid	lipid513	lipid607	0.900743	0	0
lipid	lipid513	lipid608	0.857439	0	0
lipid	lipid513	lipid609	0.876553	0	0
lipid	lipid513	lipid610	0.890616	0	0
lipid	lipid513	lipid611	0.805754	0	0
lipid	lipid513	lipid612	0.898656	0	0
lipid	lipid513	lipid613	0.822026	0	0
lipid	lipid513	lipid614	0.890191	0	0
lipid	lipid513	lipid615	0.816125	0	0
lipid	lipid513	lipid618	0.879446	0	0
lipid	lipid513	lipid619	0.746572	0	0
lipid	lipid513	lipid620	0.835313	0	0
lipid	lipid513	lipid621	0.815505	0	0
lipid	lipid513	lipid622	0.77195	0	0
lipid	lipid513	lipid623	0.830095	0	0
lipid	lipid513	lipid624	0.842739	0	0
lipid	lipid513	lipid625	0.763902	0	0
lipid	lipid513	lipid633	0.827349	0	0
lipid	lipid513	lipid636	0.744978	0	0
lipid	lipid513	lipid638	0.766079	0	0
lipid	lipid513	lipid639	0.797192	0	0
lipid	lipid513	lipid640	0.811928	0	0
lipid	lipid513	lipid641	0.810907	0	0
lipid	lipid513	lipid642	0.891921	0	0
lipid	lipid513	lipid643	0.879842	0	0
lipid	lipid513	lipid644	0.883018	0	0
lipid	lipid513	lipid645	0.901979	0	0
lipid	lipid513	lipid646	0.86626	0	0
lipid	lipid513	lipid647	0.843663	0	0
lipid	lipid513	lipid648	0.858111	0	0
lipid	lipid513	lipid649	0.882578	0	0
lipid	lipid513	lipid660	0.794293	0	0
lipid	lipid513	lipid661	0.754547	0	0
lipid	lipid513	lipid662	0.744923	0	0
lipid	lipid513	lipid663	0.814994	0	0
lipid	lipid513	lipid664	0.786653	0	0
lipid	lipid513	lipid665	0.779475	0	0
lipid	lipid513	lipid666	0.791087	0	0
lipid	lipid513	lipid667	0.850562	0	0
lipid	lipid513	lipid668	0.772808	0	0
lipid	lipid513	lipid669	0.817251	0	0
lipid	lipid513	lipid670	0.732719	0	0
lipid	lipid513	lipid671	0.81845	0	0
lipid	lipid513	lipid672	0.852648	0	0
lipid	lipid513	lipid673	0.850517	0	0
lipid	lipid513	lipid674	0.828352	0	0
lipid	lipid513	lipid675	0.741428	0	0
lipid	lipid513	lipid676	0.87107	0	0
lipid	lipid513	lipid677	0.824641	0	0
lipid	lipid513	lipid678	0.779178	0	0
lipid	lipid513	lipid679	0.750352	0	0
lipid	lipid513	lipid680	0.755	0	0
lipid	lipid513	lipid681	0.868691	0	0
lipid	lipid513	lipid682	0.862959	0	0
lipid	lipid513	lipid683	0.855553	0	0
lipid	lipid513	lipid684	0.764953	0	0
lipid	lipid513	lipid686	0.754044	0	0
lipid	lipid513	lipid688	0.853264	0	0
lipid	lipid513	lipid689	0.797515	0	0
lipid	lipid513	lipid690	0.840734	0	0
lipid	lipid513	lipid691	0.749307	0	0
lipid	lipid513	lipid693	0.792138	0	0
lipid	lipid513	lipid694	0.854662	0	0
lipid	lipid513	lipid695	0.801297	0	0
lipid	lipid513	lipid699	0.746827	0	0
lipid	lipid513	lipid702	0.743667	0	0
lipid	lipid513	lipid703	0.745698	0	0
lipid	lipid513	lipid706	0.75595	0	0
lipid	lipid513	lipid707	0.770812	0	0
lipid	lipid513	lipid712	0.73715	0	0
lipid	lipid513	lipid717	0.808612	0	0
lipid	lipid513	lipid728	0.759942	0	0
lipid	lipid513	lipid729	0.788708	0	0
lipid	lipid513	lipid730	0.814684	0	0
lipid	lipid513	lipid731	0.825595	0	0
lipid	lipid513	lipid732	0.751067	0	0
lipid	lipid513	lipid733	0.777495	0	0
lipid	lipid513	lipid739	0.787221	0	0
lipid	lipid513	lipid744	0.735493	0	0
lipid	lipid513	lipid745	0.779442	0	0
lipid	lipid513	lipid751	0.741439	0	0
lipid	lipid513	lipid752	0.779225	0	0
lipid	lipid513	lipid753	0.733391	0	0
lipid	lipid513	lipid759	0.735637	0	0
lipid	lipid513	lipid760	0.781246	0	0
lipid	lipid513	lipid762	0.740023	0	0
lipid	lipid513	lipid768	0.777258	0	0
lipid	lipid513	lipid773	0.735068	0	0
lipid	lipid513	lipid774	0.761398	0	0
lipid	lipid513	lipid779	0.831064	0	0
lipid	lipid513	lipid791	0.839372	0	0
lipid	lipid514	lipid515	0.798344	0	0
lipid	lipid514	lipid516	0.821297	0	0
lipid	lipid514	lipid517	0.87831	0	0
lipid	lipid514	lipid518	0.885879	0	0
lipid	lipid514	lipid519	0.834711	0	0
lipid	lipid514	lipid520	0.764533	0	0
lipid	lipid514	lipid521	0.838203	0	0
lipid	lipid514	lipid523	0.89948	0	0
lipid	lipid514	lipid524	0.827896	0	0
lipid	lipid514	lipid525	0.793124	0	0
lipid	lipid514	lipid526	0.857125	0	0
lipid	lipid514	lipid528	0.842092	0	0
lipid	lipid514	lipid529	0.864749	0	0
lipid	lipid514	lipid530	0.801543	0	0
lipid	lipid514	lipid532	0.776054	0	0
lipid	lipid514	lipid533	0.8	0	0
lipid	lipid514	lipid534	0.866535	0	0
lipid	lipid514	lipid536	0.737878	0	0
lipid	lipid514	lipid537	0.822593	0	0
lipid	lipid514	lipid539	0.782093	0	0
lipid	lipid514	lipid540	0.809493	0	0
lipid	lipid514	lipid541	0.811971	0	0
lipid	lipid514	lipid542	0.80781	0	0
lipid	lipid514	lipid543	0.88212	0	0
lipid	lipid514	lipid544	0.853781	0	0
lipid	lipid514	lipid545	0.850972	0	0
lipid	lipid514	lipid546	0.871986	0	0
lipid	lipid514	lipid547	0.87272	0	0
lipid	lipid514	lipid548	0.886728	0	0
lipid	lipid514	lipid549	0.876648	0	0
lipid	lipid514	lipid550	0.908775	0	0
lipid	lipid514	lipid551	0.858977	0	0
lipid	lipid514	lipid552	0.919822	0	0
lipid	lipid514	lipid553	0.777339	0	0
lipid	lipid514	lipid554	0.735796	0	0
lipid	lipid514	lipid555	0.889849	0	0
lipid	lipid514	lipid556	0.853255	0	0
lipid	lipid514	lipid557	0.804924	0	0
lipid	lipid514	lipid558	0.820641	0	0
lipid	lipid514	lipid560	0.829445	0	0
lipid	lipid514	lipid562	0.814732	0	0
lipid	lipid514	lipid563	0.785079	0	0
lipid	lipid514	lipid566	0.783088	0	0
lipid	lipid514	lipid567	0.774762	0	0
lipid	lipid514	lipid569	0.837409	0	0
lipid	lipid514	lipid570	0.868179	0	0
lipid	lipid514	lipid571	0.830778	0	0
lipid	lipid514	lipid572	0.843538	0	0
lipid	lipid514	lipid573	0.82212	0	0
lipid	lipid514	lipid574	0.757742	0	0
lipid	lipid514	lipid575	0.885605	0	0
lipid	lipid514	lipid576	0.832175	0	0
lipid	lipid514	lipid577	0.894758	0	0
lipid	lipid514	lipid578	0.793228	0	0
lipid	lipid514	lipid579	0.841456	0	0
lipid	lipid514	lipid581	0.859071	0	0
lipid	lipid514	lipid582	0.884578	0	0
lipid	lipid514	lipid583	0.755365	0	0
lipid	lipid514	lipid584	0.834971	0	0
lipid	lipid514	lipid586	0.832455	0	0
lipid	lipid514	lipid587	0.808351	0	0
lipid	lipid514	lipid590	0.766811	0	0
lipid	lipid514	lipid592	0.828624	0	0
lipid	lipid514	lipid593	0.858336	0	0
lipid	lipid514	lipid594	0.793865	0	0
lipid	lipid514	lipid596	0.835941	0	0
lipid	lipid514	lipid599	0.832627	0	0
lipid	lipid514	lipid602	0.752083	0	0
lipid	lipid514	lipid604	0.770169	0	0
lipid	lipid514	lipid605	0.85223	0	0
lipid	lipid514	lipid606	0.763462	0	0
lipid	lipid514	lipid608	0.795055	0	0
lipid	lipid514	lipid609	0.838876	0	0
lipid	lipid514	lipid612	0.738375	0	0
lipid	lipid514	lipid615	0.813485	0	0
lipid	lipid514	lipid616	0.833128	0	0
lipid	lipid514	lipid618	0.783908	0	0
lipid	lipid514	lipid625	0.806426	0	0
lipid	lipid514	lipid628	0.805644	0	0
lipid	lipid514	lipid629	0.837094	0	0
lipid	lipid514	lipid632	0.882088	0	0
lipid	lipid514	lipid633	0.749398	0	0
lipid	lipid514	lipid635	0.816104	0	0
lipid	lipid514	lipid636	0.880364	0	0
lipid	lipid514	lipid637	0.86846	0	0
lipid	lipid514	lipid638	0.901219	0	0
lipid	lipid514	lipid639	0.863212	0	0
lipid	lipid514	lipid640	0.881568	0	0
lipid	lipid514	lipid641	0.896894	0	0
lipid	lipid514	lipid642	0.794665	0	0
lipid	lipid514	lipid643	0.801195	0	0
lipid	lipid514	lipid645	0.735802	0	0
lipid	lipid514	lipid646	0.816251	0	0
lipid	lipid514	lipid649	0.777255	0	0
lipid	lipid514	lipid650	0.789438	0	0
lipid	lipid514	lipid651	0.809173	0	0
lipid	lipid514	lipid655	0.784945	0	0
lipid	lipid514	lipid656	0.77808	0	0
lipid	lipid514	lipid657	0.807158	0	0
lipid	lipid514	lipid658	0.786139	0	0
lipid	lipid514	lipid659	0.77914	0	0
lipid	lipid514	lipid660	0.793597	0	0
lipid	lipid514	lipid661	0.800947	0	0
lipid	lipid514	lipid662	0.810962	0	0
lipid	lipid514	lipid664	0.735514	0	0
lipid	lipid514	lipid665	0.795192	0	0
lipid	lipid514	lipid666	0.756572	0	0
lipid	lipid514	lipid668	0.836553	0	0
lipid	lipid514	lipid672	0.742504	0	0
lipid	lipid514	lipid674	0.75636	0	0
lipid	lipid514	lipid675	0.827669	0	0
lipid	lipid514	lipid676	0.758221	0	0
lipid	lipid514	lipid677	0.775493	0	0
lipid	lipid514	lipid684	0.816774	0	0
lipid	lipid514	lipid685	0.783794	0	0
lipid	lipid514	lipid687	0.744239	0	0
lipid	lipid514	lipid688	0.785588	0	0
lipid	lipid514	lipid689	0.805452	0	0
lipid	lipid514	lipid695	0.732678	0	0
lipid	lipid514	lipid696	0.794837	0	0
lipid	lipid514	lipid699	0.840734	0	0
lipid	lipid514	lipid702	0.805155	0	0
lipid	lipid514	lipid709	0.795452	0	0
lipid	lipid514	lipid726	0.808543	0	0
lipid	lipid514	lipid728	0.855134	0	0
lipid	lipid514	lipid730	0.798751	0	0
lipid	lipid514	lipid732	0.791198	0	0
lipid	lipid514	lipid734	0.787585	0	0
lipid	lipid514	lipid741	0.751936	0	0
lipid	lipid514	lipid743	0.734302	0	0
lipid	lipid514	lipid751	0.790857	0	0
lipid	lipid514	lipid752	0.743141	0	0
lipid	lipid514	lipid757	0.767316	0	0
lipid	lipid514	lipid759	0.798354	0	0
lipid	lipid514	lipid760	0.779595	0	0
lipid	lipid514	lipid768	0.800551	0	0
lipid	lipid514	lipid769	0.734531	0	0
lipid	lipid514	lipid823	0.735212	0	0
lipid	lipid515	lipid516	0.981823	0	0
lipid	lipid515	lipid517	0.858905	0	0
lipid	lipid515	lipid518	0.91774	0	0
lipid	lipid515	lipid519	0.979558	0	0
lipid	lipid515	lipid520	0.894131	0	0
lipid	lipid515	lipid521	0.802434	0	0
lipid	lipid515	lipid522	0.786577	0	0
lipid	lipid515	lipid523	0.854191	0	0
lipid	lipid515	lipid524	0.966065	0	0
lipid	lipid515	lipid525	0.943419	0	0
lipid	lipid515	lipid526	0.858921	0	0
lipid	lipid515	lipid527	0.84162	0	0
lipid	lipid515	lipid528	0.901055	0	0
lipid	lipid515	lipid529	0.808889	0	0
lipid	lipid515	lipid530	0.746681	0	0
lipid	lipid515	lipid531	0.758886	0	0
lipid	lipid515	lipid532	0.829625	0	0
lipid	lipid515	lipid533	0.877067	0	0
lipid	lipid515	lipid534	0.797739	0	0
lipid	lipid515	lipid535	0.794688	0	0
lipid	lipid515	lipid536	0.796795	0	0
lipid	lipid515	lipid540	0.787182	0	0
lipid	lipid515	lipid541	0.772106	0	0
lipid	lipid515	lipid542	0.746535	0	0
lipid	lipid515	lipid543	0.751965	0	0
lipid	lipid515	lipid544	0.847079	0	0
lipid	lipid515	lipid545	0.837507	0	0
lipid	lipid515	lipid546	0.792202	0	0
lipid	lipid515	lipid547	0.832879	0	0
lipid	lipid515	lipid548	0.781505	0	0
lipid	lipid515	lipid549	0.916986	0	0
lipid	lipid515	lipid550	0.886204	0	0
lipid	lipid515	lipid551	0.923091	0	0
lipid	lipid515	lipid552	0.847886	0	0
lipid	lipid515	lipid553	0.889618	0	0
lipid	lipid515	lipid554	0.783919	0	0
lipid	lipid515	lipid555	0.913278	0	0
lipid	lipid515	lipid556	0.944248	0	0
lipid	lipid515	lipid557	0.891227	0	0
lipid	lipid515	lipid558	0.810523	0	0
lipid	lipid515	lipid560	0.916426	0	0
lipid	lipid515	lipid561	0.753034	0	0
lipid	lipid515	lipid562	0.809787	0	0
lipid	lipid515	lipid566	0.763324	0	0
lipid	lipid515	lipid567	0.758684	0	0
lipid	lipid515	lipid569	0.845687	0	0
lipid	lipid515	lipid570	0.840094	0	0
lipid	lipid515	lipid571	0.830082	0	0
lipid	lipid515	lipid572	0.847295	0	0
lipid	lipid515	lipid573	0.739449	0	0
lipid	lipid515	lipid574	0.861527	0	0
lipid	lipid515	lipid575	0.814327	0	0
lipid	lipid515	lipid576	0.876938	0	0
lipid	lipid515	lipid577	0.880955	0	0
lipid	lipid515	lipid578	0.908488	0	0
lipid	lipid515	lipid579	0.870678	0	0
lipid	lipid515	lipid580	0.877649	0	0
lipid	lipid515	lipid581	0.844341	0	0
lipid	lipid515	lipid582	0.903576	0	0
lipid	lipid515	lipid583	0.904924	0	0
lipid	lipid515	lipid584	0.876687	0	0
lipid	lipid515	lipid585	0.854396	0	0
lipid	lipid515	lipid586	0.825163	0	0
lipid	lipid515	lipid587	0.94931	0	0
lipid	lipid515	lipid588	0.877653	0	0
lipid	lipid515	lipid589	0.853766	0	0
lipid	lipid515	lipid590	0.871127	0	0
lipid	lipid515	lipid591	0.85194	0	0
lipid	lipid515	lipid592	0.925146	0	0
lipid	lipid515	lipid593	0.957111	0	0
lipid	lipid515	lipid594	0.857463	0	0
lipid	lipid515	lipid595	0.868152	0	0
lipid	lipid515	lipid596	0.848096	0	0
lipid	lipid515	lipid597	0.769314	0	0
lipid	lipid515	lipid598	0.798835	0	0
lipid	lipid515	lipid599	0.918799	0	0
lipid	lipid515	lipid600	0.865379	0	0
lipid	lipid515	lipid601	0.752464	0	0
lipid	lipid515	lipid602	0.867718	0	0
lipid	lipid515	lipid603	0.751214	0	0
lipid	lipid515	lipid604	0.919812	0	0
lipid	lipid515	lipid605	0.86528	0	0
lipid	lipid515	lipid606	0.807136	0	0
lipid	lipid515	lipid607	0.845341	0	0
lipid	lipid515	lipid608	0.89513	0	0
lipid	lipid515	lipid609	0.823457	0	0
lipid	lipid515	lipid610	0.814103	0	0
lipid	lipid515	lipid611	0.742671	0	0
lipid	lipid515	lipid612	0.829355	0	0
lipid	lipid515	lipid613	0.736466	0	0
lipid	lipid515	lipid614	0.805716	0	0
lipid	lipid515	lipid615	0.804925	0	0
lipid	lipid515	lipid616	0.817628	0	0
lipid	lipid515	lipid618	0.885847	0	0
lipid	lipid515	lipid619	0.740462	0	0
lipid	lipid515	lipid620	0.809195	0	0
lipid	lipid515	lipid621	0.778329	0	0
lipid	lipid515	lipid624	0.74975	0	0
lipid	lipid515	lipid625	0.77653	0	0
lipid	lipid515	lipid628	0.782777	0	0
lipid	lipid515	lipid629	0.784766	0	0
lipid	lipid515	lipid632	0.837465	0	0
lipid	lipid515	lipid633	0.839925	0	0
lipid	lipid515	lipid635	0.790107	0	0
lipid	lipid515	lipid636	0.761919	0	0
lipid	lipid515	lipid637	0.769599	0	0
lipid	lipid515	lipid638	0.780515	0	0
lipid	lipid515	lipid639	0.881727	0	0
lipid	lipid515	lipid640	0.778482	0	0
lipid	lipid515	lipid641	0.792113	0	0
lipid	lipid515	lipid642	0.843068	0	0
lipid	lipid515	lipid643	0.920819	0	0
lipid	lipid515	lipid644	0.770671	0	0
lipid	lipid515	lipid645	0.804829	0	0
lipid	lipid515	lipid646	0.919607	0	0
lipid	lipid515	lipid648	0.74363	0	0
lipid	lipid515	lipid649	0.762148	0	0
lipid	lipid515	lipid655	0.739238	0	0
lipid	lipid515	lipid659	0.809301	0	0
lipid	lipid515	lipid660	0.844252	0	0
lipid	lipid515	lipid663	0.764554	0	0
lipid	lipid515	lipid664	0.769991	0	0
lipid	lipid515	lipid665	0.835947	0	0
lipid	lipid515	lipid666	0.853079	0	0
lipid	lipid515	lipid667	0.868788	0	0
lipid	lipid515	lipid668	0.830367	0	0
lipid	lipid515	lipid672	0.786487	0	0
lipid	lipid515	lipid673	0.862073	0	0
lipid	lipid515	lipid674	0.864529	0	0
lipid	lipid515	lipid675	0.822878	0	0
lipid	lipid515	lipid676	0.896342	0	0
lipid	lipid515	lipid677	0.851717	0	0
lipid	lipid515	lipid681	0.735447	0	0
lipid	lipid515	lipid682	0.842662	0	0
lipid	lipid515	lipid683	0.852875	0	0
lipid	lipid515	lipid684	0.815256	0	0
lipid	lipid515	lipid685	0.786743	0	0
lipid	lipid515	lipid687	0.859985	0	0
lipid	lipid515	lipid688	0.886878	0	0
lipid	lipid515	lipid689	0.8697	0	0
lipid	lipid515	lipid694	0.831034	0	0
lipid	lipid515	lipid695	0.823567	0	0
lipid	lipid515	lipid696	0.788636	0	0
lipid	lipid515	lipid699	0.887883	0	0
lipid	lipid515	lipid700	0.828008	0	0
lipid	lipid515	lipid701	0.781552	0	0
lipid	lipid515	lipid702	0.845508	0	0
lipid	lipid515	lipid706	0.778863	0	0
lipid	lipid515	lipid707	0.799597	0	0
lipid	lipid515	lipid709	0.850236	0	0
lipid	lipid515	lipid715	0.760079	0	0
lipid	lipid515	lipid717	0.794007	0	0
lipid	lipid515	lipid728	0.736376	0	0
lipid	lipid515	lipid730	0.771793	0	0
lipid	lipid515	lipid740	0.750485	0	0
lipid	lipid515	lipid744	0.826156	0	0
lipid	lipid515	lipid745	0.779495	0	0
lipid	lipid515	lipid750	0.732882	0	0
lipid	lipid515	lipid751	0.830107	0	0
lipid	lipid515	lipid752	0.776878	0	0
lipid	lipid515	lipid759	0.839646	0	0
lipid	lipid515	lipid760	0.864482	0	0
lipid	lipid515	lipid762	0.733689	0	0
lipid	lipid515	lipid768	0.852847	0	0
lipid	lipid515	lipid769	0.779333	0	0
lipid	lipid515	lipid779	0.869139	0	0
lipid	lipid515	lipid780	0.754498	0	0
lipid	lipid515	lipid791	0.858038	0	0
lipid	lipid515	lipid817	0.78732	0	0
lipid	lipid515	lipid823	0.805303	0	0
lipid	lipid516	lipid517	0.816928	0	0
lipid	lipid516	lipid518	0.908508	0	0
lipid	lipid516	lipid519	0.963203	0	0
lipid	lipid516	lipid520	0.827559	0	0
lipid	lipid516	lipid521	0.791063	0	0
lipid	lipid516	lipid522	0.7321	0	0
lipid	lipid516	lipid523	0.84461	0	0
lipid	lipid516	lipid524	0.94751	0	0
lipid	lipid516	lipid525	0.976785	0	0
lipid	lipid516	lipid526	0.833325	0	0
lipid	lipid516	lipid527	0.805042	0	0
lipid	lipid516	lipid528	0.890168	0	0
lipid	lipid516	lipid529	0.824174	0	0
lipid	lipid516	lipid532	0.808997	0	0
lipid	lipid516	lipid533	0.921081	0	0
lipid	lipid516	lipid534	0.789168	0	0
lipid	lipid516	lipid535	0.747806	0	0
lipid	lipid516	lipid536	0.774946	0	0
lipid	lipid516	lipid540	0.745795	0	0
lipid	lipid516	lipid541	0.732805	0	0
lipid	lipid516	lipid544	0.813048	0	0
lipid	lipid516	lipid545	0.800283	0	0
lipid	lipid516	lipid546	0.767471	0	0
lipid	lipid516	lipid547	0.802938	0	0
lipid	lipid516	lipid548	0.768906	0	0
lipid	lipid516	lipid549	0.893056	0	0
lipid	lipid516	lipid550	0.908735	0	0
lipid	lipid516	lipid551	0.887286	0	0
lipid	lipid516	lipid552	0.844977	0	0
lipid	lipid516	lipid553	0.821933	0	0
lipid	lipid516	lipid554	0.736838	0	0
lipid	lipid516	lipid555	0.949112	0	0
lipid	lipid516	lipid556	0.929198	0	0
lipid	lipid516	lipid557	0.851584	0	0
lipid	lipid516	lipid558	0.761619	0	0
lipid	lipid516	lipid560	0.943965	0	0
lipid	lipid516	lipid562	0.778444	0	0
lipid	lipid516	lipid566	0.733608	0	0
lipid	lipid516	lipid569	0.82462	0	0
lipid	lipid516	lipid570	0.848109	0	0
lipid	lipid516	lipid571	0.805033	0	0
lipid	lipid516	lipid572	0.83053	0	0
lipid	lipid516	lipid574	0.813326	0	0
lipid	lipid516	lipid575	0.792026	0	0
lipid	lipid516	lipid576	0.866653	0	0
lipid	lipid516	lipid577	0.912306	0	0
lipid	lipid516	lipid578	0.862423	0	0
lipid	lipid516	lipid579	0.8653	0	0
lipid	lipid516	lipid580	0.819284	0	0
lipid	lipid516	lipid581	0.803982	0	0
lipid	lipid516	lipid582	0.905757	0	0
lipid	lipid516	lipid583	0.859292	0	0
lipid	lipid516	lipid584	0.854889	0	0
lipid	lipid516	lipid585	0.811158	0	0
lipid	lipid516	lipid586	0.876294	0	0
lipid	lipid516	lipid587	0.92027	0	0
lipid	lipid516	lipid588	0.852771	0	0
lipid	lipid516	lipid589	0.810157	0	0
lipid	lipid516	lipid590	0.817144	0	0
lipid	lipid516	lipid591	0.805134	0	0
lipid	lipid516	lipid592	0.901462	0	0
lipid	lipid516	lipid593	0.957486	0	0
lipid	lipid516	lipid594	0.837124	0	0
lipid	lipid516	lipid595	0.828072	0	0
lipid	lipid516	lipid596	0.832221	0	0
lipid	lipid516	lipid598	0.822109	0	0
lipid	lipid516	lipid599	0.897919	0	0
lipid	lipid516	lipid600	0.85895	0	0
lipid	lipid516	lipid602	0.828884	0	0
lipid	lipid516	lipid604	0.905199	0	0
lipid	lipid516	lipid605	0.892181	0	0
lipid	lipid516	lipid606	0.770552	0	0
lipid	lipid516	lipid607	0.804654	0	0
lipid	lipid516	lipid608	0.84753	0	0
lipid	lipid516	lipid609	0.808465	0	0
lipid	lipid516	lipid610	0.747405	0	0
lipid	lipid516	lipid611	0.742861	0	0
lipid	lipid516	lipid612	0.837587	0	0
lipid	lipid516	lipid614	0.76175	0	0
lipid	lipid516	lipid615	0.826093	0	0
lipid	lipid516	lipid616	0.827141	0	0
lipid	lipid516	lipid618	0.834346	0	0
lipid	lipid516	lipid620	0.77291	0	0
lipid	lipid516	lipid621	0.784358	0	0
lipid	lipid516	lipid625	0.776988	0	0
lipid	lipid516	lipid628	0.741417	0	0
lipid	lipid516	lipid629	0.75125	0	0
lipid	lipid516	lipid632	0.838901	0	0
lipid	lipid516	lipid633	0.774826	0	0
lipid	lipid516	lipid635	0.75063	0	0
lipid	lipid516	lipid636	0.745827	0	0
lipid	lipid516	lipid637	0.748886	0	0
lipid	lipid516	lipid638	0.765156	0	0
lipid	lipid516	lipid639	0.851017	0	0
lipid	lipid516	lipid640	0.777835	0	0
lipid	lipid516	lipid641	0.794993	0	0
lipid	lipid516	lipid642	0.785261	0	0
lipid	lipid516	lipid643	0.870732	0	0
lipid	lipid516	lipid644	0.734267	0	0
lipid	lipid516	lipid645	0.766357	0	0
lipid	lipid516	lipid646	0.878917	0	0
lipid	lipid516	lipid649	0.735785	0	0
lipid	lipid516	lipid659	0.77997	0	0
lipid	lipid516	lipid660	0.818761	0	0
lipid	lipid516	lipid665	0.817454	0	0
lipid	lipid516	lipid666	0.825529	0	0
lipid	lipid516	lipid667	0.833788	0	0
lipid	lipid516	lipid668	0.864426	0	0
lipid	lipid516	lipid672	0.737423	0	0
lipid	lipid516	lipid673	0.826916	0	0
lipid	lipid516	lipid674	0.850498	0	0
lipid	lipid516	lipid675	0.821979	0	0
lipid	lipid516	lipid676	0.873248	0	0
lipid	lipid516	lipid677	0.879458	0	0
lipid	lipid516	lipid682	0.825624	0	0
lipid	lipid516	lipid683	0.82679	0	0
lipid	lipid516	lipid684	0.833963	0	0
lipid	lipid516	lipid685	0.761024	0	0
lipid	lipid516	lipid687	0.814856	0	0
lipid	lipid516	lipid688	0.862378	0	0
lipid	lipid516	lipid689	0.910823	0	0
lipid	lipid516	lipid694	0.816885	0	0
lipid	lipid516	lipid695	0.828572	0	0
lipid	lipid516	lipid696	0.780832	0	0
lipid	lipid516	lipid699	0.895631	0	0
lipid	lipid516	lipid700	0.785137	0	0
lipid	lipid516	lipid701	0.752308	0	0
lipid	lipid516	lipid702	0.888457	0	0
lipid	lipid516	lipid706	0.802942	0	0
lipid	lipid516	lipid707	0.776593	0	0
lipid	lipid516	lipid709	0.865168	0	0
lipid	lipid516	lipid715	0.75999	0	0
lipid	lipid516	lipid717	0.791373	0	0
lipid	lipid516	lipid730	0.755809	0	0
lipid	lipid516	lipid744	0.790682	0	0
lipid	lipid516	lipid745	0.756267	0	0
lipid	lipid516	lipid751	0.817408	0	0
lipid	lipid516	lipid752	0.770003	0	0
lipid	lipid516	lipid759	0.817186	0	0
lipid	lipid516	lipid760	0.843717	0	0
lipid	lipid516	lipid762	0.74825	0	0
lipid	lipid516	lipid768	0.837314	0	0
lipid	lipid516	lipid769	0.759028	0	0
lipid	lipid516	lipid779	0.837244	0	0
lipid	lipid516	lipid780	0.748399	0	0
lipid	lipid516	lipid791	0.846436	0	0
lipid	lipid516	lipid817	0.772053	0	0
lipid	lipid516	lipid821	0.733446	0	0
lipid	lipid516	lipid823	0.797953	0	0
lipid	lipid517	lipid518	0.917528	0	0
lipid	lipid517	lipid519	0.88548	0	0
lipid	lipid517	lipid520	0.924611	0	0
lipid	lipid517	lipid521	0.883067	0	0
lipid	lipid517	lipid522	0.799846	0	0
lipid	lipid517	lipid523	0.880997	0	0
lipid	lipid517	lipid524	0.904479	0	0
lipid	lipid517	lipid525	0.775808	0	0
lipid	lipid517	lipid526	0.931733	0	0
lipid	lipid517	lipid527	0.78975	0	0
lipid	lipid517	lipid528	0.915364	0	0
lipid	lipid517	lipid529	0.858259	0	0
lipid	lipid517	lipid530	0.864715	0	0
lipid	lipid517	lipid531	0.832589	0	0
lipid	lipid517	lipid532	0.854031	0	0
lipid	lipid517	lipid533	0.778947	0	0
lipid	lipid517	lipid534	0.885341	0	0
lipid	lipid517	lipid535	0.818979	0	0
lipid	lipid517	lipid536	0.84827	0	0
lipid	lipid517	lipid537	0.830213	0	0
lipid	lipid517	lipid539	0.800714	0	0
lipid	lipid517	lipid540	0.884569	0	0
lipid	lipid517	lipid541	0.870342	0	0
lipid	lipid517	lipid542	0.864668	0	0
lipid	lipid517	lipid543	0.869842	0	0
lipid	lipid517	lipid544	0.898276	0	0
lipid	lipid517	lipid545	0.894224	0	0
lipid	lipid517	lipid546	0.897941	0	0
lipid	lipid517	lipid547	0.895979	0	0
lipid	lipid517	lipid548	0.833073	0	0
lipid	lipid517	lipid549	0.907484	0	0
lipid	lipid517	lipid550	0.858562	0	0
lipid	lipid517	lipid551	0.925171	0	0
lipid	lipid517	lipid552	0.870256	0	0
lipid	lipid517	lipid553	0.905753	0	0
lipid	lipid517	lipid554	0.782129	0	0
lipid	lipid517	lipid555	0.828864	0	0
lipid	lipid517	lipid556	0.905909	0	0
lipid	lipid517	lipid557	0.856162	0	0
lipid	lipid517	lipid558	0.930822	0	0
lipid	lipid517	lipid560	0.796407	0	0
lipid	lipid517	lipid562	0.893348	0	0
lipid	lipid517	lipid563	0.829674	0	0
lipid	lipid517	lipid565	0.79463	0	0
lipid	lipid517	lipid566	0.832177	0	0
lipid	lipid517	lipid567	0.821955	0	0
lipid	lipid517	lipid568	0.808179	0	0
lipid	lipid517	lipid569	0.847426	0	0
lipid	lipid517	lipid570	0.848392	0	0
lipid	lipid517	lipid571	0.858134	0	0
lipid	lipid517	lipid572	0.839894	0	0
lipid	lipid517	lipid573	0.838764	0	0
lipid	lipid517	lipid574	0.842958	0	0
lipid	lipid517	lipid575	0.913063	0	0
lipid	lipid517	lipid576	0.80267	0	0
lipid	lipid517	lipid577	0.816092	0	0
lipid	lipid517	lipid578	0.889009	0	0
lipid	lipid517	lipid579	0.797483	0	0
lipid	lipid517	lipid580	0.823797	0	0
lipid	lipid517	lipid581	0.905402	0	0
lipid	lipid517	lipid582	0.876671	0	0
lipid	lipid517	lipid583	0.862987	0	0
lipid	lipid517	lipid584	0.909853	0	0
lipid	lipid517	lipid587	0.892803	0	0
lipid	lipid517	lipid588	0.745486	0	0
lipid	lipid517	lipid590	0.889785	0	0
lipid	lipid517	lipid591	0.740659	0	0
lipid	lipid517	lipid592	0.87257	0	0
lipid	lipid517	lipid593	0.872488	0	0
lipid	lipid517	lipid594	0.841612	0	0
lipid	lipid517	lipid595	0.750843	0	0
lipid	lipid517	lipid596	0.915583	0	0
lipid	lipid517	lipid599	0.923277	0	0
lipid	lipid517	lipid600	0.732646	0	0
lipid	lipid517	lipid602	0.833631	0	0
lipid	lipid517	lipid604	0.836413	0	0
lipid	lipid517	lipid605	0.819502	0	0
lipid	lipid517	lipid606	0.826772	0	0
lipid	lipid517	lipid608	0.915764	0	0
lipid	lipid517	lipid609	0.906055	0	0
lipid	lipid517	lipid610	0.748825	0	0
lipid	lipid517	lipid612	0.751871	0	0
lipid	lipid517	lipid614	0.7348	0	0
lipid	lipid517	lipid615	0.80741	0	0
lipid	lipid517	lipid616	0.818394	0	0
lipid	lipid517	lipid618	0.931726	0	0
lipid	lipid517	lipid619	0.805376	0	0
lipid	lipid517	lipid620	0.835616	0	0
lipid	lipid517	lipid625	0.817093	0	0
lipid	lipid517	lipid628	0.883366	0	0
lipid	lipid517	lipid629	0.876249	0	0
lipid	lipid517	lipid632	0.872059	0	0
lipid	lipid517	lipid633	0.889714	0	0
lipid	lipid517	lipid635	0.878855	0	0
lipid	lipid517	lipid636	0.859364	0	0
lipid	lipid517	lipid637	0.872653	0	0
lipid	lipid517	lipid638	0.874922	0	0
lipid	lipid517	lipid639	0.89753	0	0
lipid	lipid517	lipid640	0.810567	0	0
lipid	lipid517	lipid641	0.820555	0	0
lipid	lipid517	lipid642	0.891811	0	0
lipid	lipid517	lipid643	0.891777	0	0
lipid	lipid517	lipid644	0.745522	0	0
lipid	lipid517	lipid645	0.779652	0	0
lipid	lipid517	lipid646	0.903149	0	0
lipid	lipid517	lipid649	0.834337	0	0
lipid	lipid517	lipid650	0.808118	0	0
lipid	lipid517	lipid651	0.78144	0	0
lipid	lipid517	lipid654	0.732349	0	0
lipid	lipid517	lipid655	0.824701	0	0
lipid	lipid517	lipid656	0.764773	0	0
lipid	lipid517	lipid657	0.774476	0	0
lipid	lipid517	lipid658	0.808276	0	0
lipid	lipid517	lipid659	0.800222	0	0
lipid	lipid517	lipid660	0.797097	0	0
lipid	lipid517	lipid661	0.74923	0	0
lipid	lipid517	lipid663	0.787979	0	0
lipid	lipid517	lipid664	0.837528	0	0
lipid	lipid517	lipid665	0.777211	0	0
lipid	lipid517	lipid666	0.812093	0	0
lipid	lipid517	lipid667	0.770885	0	0
lipid	lipid517	lipid672	0.845446	0	0
lipid	lipid517	lipid673	0.762822	0	0
lipid	lipid517	lipid674	0.769136	0	0
lipid	lipid517	lipid675	0.817512	0	0
lipid	lipid517	lipid676	0.804301	0	0
lipid	lipid517	lipid681	0.733364	0	0
lipid	lipid517	lipid684	0.755269	0	0
lipid	lipid517	lipid685	0.802543	0	0
lipid	lipid517	lipid687	0.833193	0	0
lipid	lipid517	lipid688	0.824991	0	0
lipid	lipid517	lipid689	0.73666	0	0
lipid	lipid517	lipid696	0.758909	0	0
lipid	lipid517	lipid699	0.840237	0	0
lipid	lipid517	lipid700	0.807786	0	0
lipid	lipid517	lipid702	0.734011	0	0
lipid	lipid517	lipid709	0.793619	0	0
lipid	lipid517	lipid717	0.779831	0	0
lipid	lipid517	lipid726	0.758206	0	0
lipid	lipid517	lipid728	0.774832	0	0
lipid	lipid517	lipid729	0.745039	0	0
lipid	lipid517	lipid730	0.759335	0	0
lipid	lipid517	lipid737	0.75863	0	0
lipid	lipid517	lipid739	0.744419	0	0
lipid	lipid517	lipid740	0.747105	0	0
lipid	lipid517	lipid744	0.774467	0	0
lipid	lipid517	lipid745	0.732482	0	0
lipid	lipid517	lipid751	0.799604	0	0
lipid	lipid517	lipid759	0.822101	0	0
lipid	lipid517	lipid760	0.79852	0	0
lipid	lipid517	lipid768	0.797721	0	0
lipid	lipid517	lipid769	0.767281	0	0
lipid	lipid517	lipid779	0.759883	0	0
lipid	lipid517	lipid823	0.734671	0	0
lipid	lipid518	lipid519	0.96982	0	0
lipid	lipid518	lipid520	0.877846	0	0
lipid	lipid518	lipid521	0.819807	0	0
lipid	lipid518	lipid522	0.889898	0	0
lipid	lipid518	lipid523	0.937309	0	0
lipid	lipid518	lipid524	0.930745	0	0
lipid	lipid518	lipid525	0.894319	0	0
lipid	lipid518	lipid526	0.964186	0	0
lipid	lipid518	lipid527	0.907946	0	0
lipid	lipid518	lipid528	0.940966	0	0
lipid	lipid518	lipid529	0.83376	0	0
lipid	lipid518	lipid530	0.754144	0	0
lipid	lipid518	lipid531	0.877435	0	0
lipid	lipid518	lipid532	0.837052	0	0
lipid	lipid518	lipid533	0.870355	0	0
lipid	lipid518	lipid534	0.89238	0	0
lipid	lipid518	lipid535	0.886193	0	0
lipid	lipid518	lipid536	0.904065	0	0
lipid	lipid518	lipid537	0.743909	0	0
lipid	lipid518	lipid539	0.732743	0	0
lipid	lipid518	lipid540	0.746315	0	0
lipid	lipid518	lipid541	0.741522	0	0
lipid	lipid518	lipid543	0.802227	0	0
lipid	lipid518	lipid544	0.819745	0	0
lipid	lipid518	lipid545	0.816845	0	0
lipid	lipid518	lipid546	0.798185	0	0
lipid	lipid518	lipid547	0.831859	0	0
lipid	lipid518	lipid548	0.862551	0	0
lipid	lipid518	lipid549	0.886636	0	0
lipid	lipid518	lipid550	0.860099	0	0
lipid	lipid518	lipid551	0.898792	0	0
lipid	lipid518	lipid552	0.888393	0	0
lipid	lipid518	lipid553	0.875162	0	0
lipid	lipid518	lipid554	0.866337	0	0
lipid	lipid518	lipid555	0.893748	0	0
lipid	lipid518	lipid556	0.921031	0	0
lipid	lipid518	lipid557	0.920523	0	0
lipid	lipid518	lipid558	0.851015	0	0
lipid	lipid518	lipid559	0.790632	0	0
lipid	lipid518	lipid560	0.911079	0	0
lipid	lipid518	lipid561	0.805843	0	0
lipid	lipid518	lipid562	0.898251	0	0
lipid	lipid518	lipid564	0.76667	0	0
lipid	lipid518	lipid565	0.844115	0	0
lipid	lipid518	lipid569	0.839196	0	0
lipid	lipid518	lipid570	0.806655	0	0
lipid	lipid518	lipid571	0.8196	0	0
lipid	lipid518	lipid572	0.8467	0	0
lipid	lipid518	lipid574	0.800002	0	0
lipid	lipid518	lipid575	0.901668	0	0
lipid	lipid518	lipid576	0.891939	0	0
lipid	lipid518	lipid577	0.888951	0	0
lipid	lipid518	lipid578	0.889968	0	0
lipid	lipid518	lipid579	0.889425	0	0
lipid	lipid518	lipid580	0.86293	0	0
lipid	lipid518	lipid581	0.900349	0	0
lipid	lipid518	lipid582	0.889632	0	0
lipid	lipid518	lipid583	0.844091	0	0
lipid	lipid518	lipid584	0.952194	0	0
lipid	lipid518	lipid585	0.862549	0	0
lipid	lipid518	lipid586	0.876916	0	0
lipid	lipid518	lipid587	0.938041	0	0
lipid	lipid518	lipid588	0.891635	0	0
lipid	lipid518	lipid589	0.86272	0	0
lipid	lipid518	lipid590	0.898894	0	0
lipid	lipid518	lipid591	0.865556	0	0
lipid	lipid518	lipid592	0.958295	0	0
lipid	lipid518	lipid593	0.934152	0	0
lipid	lipid518	lipid594	0.817171	0	0
lipid	lipid518	lipid595	0.876137	0	0
lipid	lipid518	lipid596	0.932051	0	0
lipid	lipid518	lipid597	0.772562	0	0
lipid	lipid518	lipid598	0.842729	0	0
lipid	lipid518	lipid599	0.955268	0	0
lipid	lipid518	lipid600	0.905189	0	0
lipid	lipid518	lipid601	0.755503	0	0
lipid	lipid518	lipid602	0.920418	0	0
lipid	lipid518	lipid603	0.757313	0	0
lipid	lipid518	lipid604	0.938733	0	0
lipid	lipid518	lipid605	0.859443	0	0
lipid	lipid518	lipid606	0.75014	0	0
lipid	lipid518	lipid607	0.86667	0	0
lipid	lipid518	lipid608	0.885597	0	0
lipid	lipid518	lipid609	0.905168	0	0
lipid	lipid518	lipid610	0.836775	0	0
lipid	lipid518	lipid611	0.778651	0	0
lipid	lipid518	lipid612	0.906217	0	0
lipid	lipid518	lipid613	0.764821	0	0
lipid	lipid518	lipid614	0.84962	0	0
lipid	lipid518	lipid615	0.871252	0	0
lipid	lipid518	lipid616	0.793781	0	0
lipid	lipid518	lipid618	0.901805	0	0
lipid	lipid518	lipid619	0.781401	0	0
lipid	lipid518	lipid620	0.847431	0	0
lipid	lipid518	lipid621	0.812752	0	0
lipid	lipid518	lipid622	0.785384	0	0
lipid	lipid518	lipid623	0.782726	0	0
lipid	lipid518	lipid624	0.809222	0	0
lipid	lipid518	lipid625	0.817451	0	0
lipid	lipid518	lipid628	0.744875	0	0
lipid	lipid518	lipid629	0.785022	0	0
lipid	lipid518	lipid632	0.800809	0	0
lipid	lipid518	lipid633	0.832621	0	0
lipid	lipid518	lipid635	0.764461	0	0
lipid	lipid518	lipid636	0.806605	0	0
lipid	lipid518	lipid637	0.789821	0	0
lipid	lipid518	lipid638	0.828163	0	0
lipid	lipid518	lipid639	0.861087	0	0
lipid	lipid518	lipid640	0.858059	0	0
lipid	lipid518	lipid641	0.865885	0	0
lipid	lipid518	lipid642	0.88321	0	0
lipid	lipid518	lipid643	0.901322	0	0
lipid	lipid518	lipid644	0.852349	0	0
lipid	lipid518	lipid645	0.875672	0	0
lipid	lipid518	lipid646	0.903438	0	0
lipid	lipid518	lipid647	0.768268	0	0
lipid	lipid518	lipid648	0.80669	0	0
lipid	lipid518	lipid649	0.874082	0	0
lipid	lipid518	lipid655	0.732825	0	0
lipid	lipid518	lipid657	0.736664	0	0
lipid	lipid518	lipid659	0.783927	0	0
lipid	lipid518	lipid660	0.837959	0	0
lipid	lipid518	lipid661	0.792158	0	0
lipid	lipid518	lipid662	0.789136	0	0
lipid	lipid518	lipid663	0.799766	0	0
lipid	lipid518	lipid664	0.791462	0	0
lipid	lipid518	lipid665	0.829713	0	0
lipid	lipid518	lipid666	0.830923	0	0
lipid	lipid518	lipid667	0.860031	0	0
lipid	lipid518	lipid668	0.85253	0	0
lipid	lipid518	lipid669	0.783235	0	0
lipid	lipid518	lipid670	0.753394	0	0
lipid	lipid518	lipid671	0.783472	0	0
lipid	lipid518	lipid672	0.843261	0	0
lipid	lipid518	lipid673	0.857866	0	0
lipid	lipid518	lipid674	0.861858	0	0
lipid	lipid518	lipid675	0.818705	0	0
lipid	lipid518	lipid676	0.894016	0	0
lipid	lipid518	lipid677	0.875092	0	0
lipid	lipid518	lipid681	0.834052	0	0
lipid	lipid518	lipid682	0.863362	0	0
lipid	lipid518	lipid683	0.849698	0	0
lipid	lipid518	lipid684	0.837516	0	0
lipid	lipid518	lipid685	0.749339	0	0
lipid	lipid518	lipid687	0.783769	0	0
lipid	lipid518	lipid688	0.885565	0	0
lipid	lipid518	lipid689	0.874779	0	0
lipid	lipid518	lipid690	0.785061	0	0
lipid	lipid518	lipid693	0.743712	0	0
lipid	lipid518	lipid694	0.847426	0	0
lipid	lipid518	lipid695	0.837046	0	0
lipid	lipid518	lipid696	0.78415	0	0
lipid	lipid518	lipid699	0.843701	0	0
lipid	lipid518	lipid700	0.765404	0	0
lipid	lipid518	lipid701	0.755192	0	0
lipid	lipid518	lipid702	0.837581	0	0
lipid	lipid518	lipid706	0.801181	0	0
lipid	lipid518	lipid707	0.789478	0	0
lipid	lipid518	lipid709	0.819367	0	0
lipid	lipid518	lipid715	0.764151	0	0
lipid	lipid518	lipid717	0.843574	0	0
lipid	lipid518	lipid728	0.809559	0	0
lipid	lipid518	lipid729	0.761113	0	0
lipid	lipid518	lipid730	0.836937	0	0
lipid	lipid518	lipid731	0.790391	0	0
lipid	lipid518	lipid732	0.794762	0	0
lipid	lipid518	lipid739	0.756831	0	0
lipid	lipid518	lipid744	0.77805	0	0
lipid	lipid518	lipid745	0.799536	0	0
lipid	lipid518	lipid750	0.763537	0	0
lipid	lipid518	lipid751	0.808082	0	0
lipid	lipid518	lipid752	0.811638	0	0
lipid	lipid518	lipid753	0.749934	0	0
lipid	lipid518	lipid756	0.735424	0	0
lipid	lipid518	lipid757	0.742575	0	0
lipid	lipid518	lipid759	0.800909	0	0
lipid	lipid518	lipid760	0.835098	0	0
lipid	lipid518	lipid762	0.780118	0	0
lipid	lipid518	lipid768	0.834953	0	0
lipid	lipid518	lipid769	0.756744	0	0
lipid	lipid518	lipid772	0.733332	0	0
lipid	lipid518	lipid779	0.843793	0	0
lipid	lipid518	lipid780	0.755058	0	0
lipid	lipid518	lipid791	0.852526	0	0
lipid	lipid518	lipid817	0.743776	0	0
lipid	lipid518	lipid821	0.755165	0	0
lipid	lipid518	lipid823	0.772676	0	0
lipid	lipid519	lipid520	0.891447	0	0
lipid	lipid519	lipid521	0.799667	0	0
lipid	lipid519	lipid522	0.869381	0	0
lipid	lipid519	lipid523	0.915909	0	0
lipid	lipid519	lipid524	0.958298	0	0
lipid	lipid519	lipid525	0.938856	0	0
lipid	lipid519	lipid526	0.920234	0	0
lipid	lipid519	lipid527	0.910349	0	0
lipid	lipid519	lipid528	0.926335	0	0
lipid	lipid519	lipid529	0.816506	0	0
lipid	lipid519	lipid530	0.738681	0	0
lipid	lipid519	lipid531	0.836026	0	0
lipid	lipid519	lipid532	0.83451	0	0
lipid	lipid519	lipid533	0.881301	0	0
lipid	lipid519	lipid534	0.850444	0	0
lipid	lipid519	lipid535	0.86893	0	0
lipid	lipid519	lipid536	0.865901	0	0
lipid	lipid519	lipid540	0.756299	0	0
lipid	lipid519	lipid541	0.745933	0	0
lipid	lipid519	lipid543	0.770435	0	0
lipid	lipid519	lipid544	0.828723	0	0
lipid	lipid519	lipid545	0.82302	0	0
lipid	lipid519	lipid546	0.784744	0	0
lipid	lipid519	lipid547	0.827916	0	0
lipid	lipid519	lipid548	0.825195	0	0
lipid	lipid519	lipid549	0.907141	0	0
lipid	lipid519	lipid550	0.870414	0	0
lipid	lipid519	lipid551	0.919792	0	0
lipid	lipid519	lipid552	0.86833	0	0
lipid	lipid519	lipid553	0.901007	0	0
lipid	lipid519	lipid554	0.853667	0	0
lipid	lipid519	lipid555	0.909791	0	0
lipid	lipid519	lipid556	0.94556	0	0
lipid	lipid519	lipid557	0.932039	0	0
lipid	lipid519	lipid558	0.828882	0	0
lipid	lipid519	lipid559	0.798778	0	0
lipid	lipid519	lipid560	0.934825	0	0
lipid	lipid519	lipid561	0.822712	0	0
lipid	lipid519	lipid562	0.860733	0	0
lipid	lipid519	lipid564	0.760627	0	0
lipid	lipid519	lipid565	0.808821	0	0
lipid	lipid519	lipid566	0.734266	0	0
lipid	lipid519	lipid569	0.840006	0	0
lipid	lipid519	lipid570	0.815599	0	0
lipid	lipid519	lipid571	0.818701	0	0
lipid	lipid519	lipid572	0.847272	0	0
lipid	lipid519	lipid574	0.829771	0	0
lipid	lipid519	lipid575	0.847616	0	0
lipid	lipid519	lipid576	0.894887	0	0
lipid	lipid519	lipid577	0.884295	0	0
lipid	lipid519	lipid578	0.911864	0	0
lipid	lipid519	lipid579	0.88848	0	0
lipid	lipid519	lipid580	0.895389	0	0
lipid	lipid519	lipid581	0.880534	0	0
lipid	lipid519	lipid582	0.893144	0	0
lipid	lipid519	lipid583	0.879255	0	0
lipid	lipid519	lipid584	0.919693	0	0
lipid	lipid519	lipid585	0.893115	0	0
lipid	lipid519	lipid586	0.86184	0	0
lipid	lipid519	lipid587	0.961001	0	0
lipid	lipid519	lipid588	0.915436	0	0
lipid	lipid519	lipid589	0.893192	0	0
lipid	lipid519	lipid590	0.899544	0	0
lipid	lipid519	lipid591	0.892607	0	0
lipid	lipid519	lipid592	0.95841	0	0
lipid	lipid519	lipid593	0.956449	0	0
lipid	lipid519	lipid594	0.834552	0	0
lipid	lipid519	lipid595	0.90392	0	0
lipid	lipid519	lipid596	0.890849	0	0
lipid	lipid519	lipid597	0.816744	0	0
lipid	lipid519	lipid598	0.856659	0	0
lipid	lipid519	lipid599	0.945695	0	0
lipid	lipid519	lipid600	0.916052	0	0
lipid	lipid519	lipid601	0.802863	0	0
lipid	lipid519	lipid602	0.915392	0	0
lipid	lipid519	lipid603	0.800913	0	0
lipid	lipid519	lipid604	0.955229	0	0
lipid	lipid519	lipid605	0.862194	0	0
lipid	lipid519	lipid606	0.775168	0	0
lipid	lipid519	lipid607	0.893317	0	0
lipid	lipid519	lipid608	0.897418	0	0
lipid	lipid519	lipid609	0.86554	0	0
lipid	lipid519	lipid610	0.859595	0	0
lipid	lipid519	lipid611	0.804916	0	0
lipid	lipid519	lipid612	0.889146	0	0
lipid	lipid519	lipid613	0.796941	0	0
lipid	lipid519	lipid614	0.860177	0	0
lipid	lipid519	lipid615	0.843479	0	0
lipid	lipid519	lipid616	0.8019	0	0
lipid	lipid519	lipid618	0.897763	0	0
lipid	lipid519	lipid619	0.761255	0	0
lipid	lipid519	lipid620	0.84019	0	0
lipid	lipid519	lipid621	0.825833	0	0
lipid	lipid519	lipid622	0.743793	0	0
lipid	lipid519	lipid623	0.78859	0	0
lipid	lipid519	lipid624	0.808111	0	0
lipid	lipid519	lipid625	0.800202	0	0
lipid	lipid519	lipid628	0.753761	0	0
lipid	lipid519	lipid629	0.780282	0	0
lipid	lipid519	lipid632	0.810723	0	0
lipid	lipid519	lipid633	0.854209	0	0
lipid	lipid519	lipid635	0.770553	0	0
lipid	lipid519	lipid636	0.774295	0	0
lipid	lipid519	lipid637	0.767487	0	0
lipid	lipid519	lipid638	0.796469	0	0
lipid	lipid519	lipid639	0.872881	0	0
lipid	lipid519	lipid640	0.818007	0	0
lipid	lipid519	lipid641	0.827912	0	0
lipid	lipid519	lipid642	0.88103	0	0
lipid	lipid519	lipid643	0.930685	0	0
lipid	lipid519	lipid644	0.840013	0	0
lipid	lipid519	lipid645	0.868571	0	0
lipid	lipid519	lipid646	0.925587	0	0
lipid	lipid519	lipid647	0.774158	0	0
lipid	lipid519	lipid648	0.817534	0	0
lipid	lipid519	lipid649	0.829641	0	0
lipid	lipid519	lipid659	0.795433	0	0
lipid	lipid519	lipid660	0.847216	0	0
lipid	lipid519	lipid661	0.759166	0	0
lipid	lipid519	lipid662	0.752594	0	0
lipid	lipid519	lipid663	0.80219	0	0
lipid	lipid519	lipid664	0.791098	0	0
lipid	lipid519	lipid665	0.836872	0	0
lipid	lipid519	lipid666	0.849722	0	0
lipid	lipid519	lipid667	0.885	0	0
lipid	lipid519	lipid668	0.848266	0	0
lipid	lipid519	lipid669	0.781244	0	0
lipid	lipid519	lipid671	0.783117	0	0
lipid	lipid519	lipid672	0.82502	0	0
lipid	lipid519	lipid673	0.882047	0	0
lipid	lipid519	lipid674	0.877974	0	0
lipid	lipid519	lipid675	0.818798	0	0
lipid	lipid519	lipid676	0.915644	0	0
lipid	lipid519	lipid677	0.883272	0	0
lipid	lipid519	lipid681	0.804641	0	0
lipid	lipid519	lipid682	0.878825	0	0
lipid	lipid519	lipid683	0.883567	0	0
lipid	lipid519	lipid684	0.830318	0	0
lipid	lipid519	lipid685	0.767662	0	0
lipid	lipid519	lipid687	0.822593	0	0
lipid	lipid519	lipid688	0.903117	0	0
lipid	lipid519	lipid689	0.886573	0	0
lipid	lipid519	lipid690	0.787565	0	0
lipid	lipid519	lipid694	0.87008	0	0
lipid	lipid519	lipid695	0.850554	0	0
lipid	lipid519	lipid696	0.792377	0	0
lipid	lipid519	lipid699	0.864771	0	0
lipid	lipid519	lipid700	0.795086	0	0
lipid	lipid519	lipid701	0.787699	0	0
lipid	lipid519	lipid702	0.852214	0	0
lipid	lipid519	lipid706	0.806269	0	0
lipid	lipid519	lipid707	0.819569	0	0
lipid	lipid519	lipid709	0.835368	0	0
lipid	lipid519	lipid715	0.782839	0	0
lipid	lipid519	lipid717	0.831026	0	0
lipid	lipid519	lipid728	0.772643	0	0
lipid	lipid519	lipid729	0.757112	0	0
lipid	lipid519	lipid730	0.820705	0	0
lipid	lipid519	lipid731	0.791969	0	0
lipid	lipid519	lipid732	0.773852	0	0
lipid	lipid519	lipid733	0.743253	0	0
lipid	lipid519	lipid739	0.748411	0	0
lipid	lipid519	lipid744	0.808052	0	0
lipid	lipid519	lipid745	0.803097	0	0
lipid	lipid519	lipid750	0.753343	0	0
lipid	lipid519	lipid751	0.820254	0	0
lipid	lipid519	lipid752	0.808176	0	0
lipid	lipid519	lipid753	0.744217	0	0
lipid	lipid519	lipid759	0.821574	0	0
lipid	lipid519	lipid760	0.860743	0	0
lipid	lipid519	lipid762	0.771428	0	0
lipid	lipid519	lipid768	0.851174	0	0
lipid	lipid519	lipid769	0.769487	0	0
lipid	lipid519	lipid770	0.73975	0	0
lipid	lipid519	lipid772	0.73217	0	0
lipid	lipid519	lipid779	0.882873	0	0
lipid	lipid519	lipid780	0.766258	0	0
lipid	lipid519	lipid791	0.883437	0	0
lipid	lipid519	lipid792	0.754443	0	0
lipid	lipid519	lipid817	0.776958	0	0
lipid	lipid519	lipid821	0.755398	0	0
lipid	lipid519	lipid823	0.798867	0	0
lipid	lipid520	lipid521	0.859637	0	0
lipid	lipid520	lipid522	0.794707	0	0
lipid	lipid520	lipid523	0.806349	0	0
lipid	lipid520	lipid524	0.935932	0	0
lipid	lipid520	lipid525	0.776442	0	0
lipid	lipid520	lipid526	0.884976	0	0
lipid	lipid520	lipid527	0.788802	0	0
lipid	lipid520	lipid528	0.921183	0	0
lipid	lipid520	lipid529	0.8103	0	0
lipid	lipid520	lipid530	0.83766	0	0
lipid	lipid520	lipid531	0.831062	0	0
lipid	lipid520	lipid532	0.875639	0	0
lipid	lipid520	lipid533	0.765289	0	0
lipid	lipid520	lipid534	0.8132	0	0
lipid	lipid520	lipid535	0.810357	0	0
lipid	lipid520	lipid536	0.835869	0	0
lipid	lipid520	lipid537	0.775426	0	0
lipid	lipid520	lipid539	0.738527	0	0
lipid	lipid520	lipid540	0.856778	0	0
lipid	lipid520	lipid541	0.84338	0	0
lipid	lipid520	lipid542	0.815428	0	0
lipid	lipid520	lipid543	0.801913	0	0
lipid	lipid520	lipid544	0.881019	0	0
lipid	lipid520	lipid545	0.87861	0	0
lipid	lipid520	lipid546	0.838573	0	0
lipid	lipid520	lipid547	0.872099	0	0
lipid	lipid520	lipid548	0.775779	0	0
lipid	lipid520	lipid549	0.896404	0	0
lipid	lipid520	lipid550	0.812976	0	0
lipid	lipid520	lipid551	0.913593	0	0
lipid	lipid520	lipid552	0.822386	0	0
lipid	lipid520	lipid553	0.921712	0	0
lipid	lipid520	lipid554	0.764396	0	0
lipid	lipid520	lipid555	0.790687	0	0
lipid	lipid520	lipid556	0.89096	0	0
lipid	lipid520	lipid557	0.851038	0	0
lipid	lipid520	lipid558	0.931705	0	0
lipid	lipid520	lipid560	0.770107	0	0
lipid	lipid520	lipid562	0.87596	0	0
lipid	lipid520	lipid563	0.8124	0	0
lipid	lipid520	lipid565	0.79823	0	0
lipid	lipid520	lipid566	0.80074	0	0
lipid	lipid520	lipid567	0.788812	0	0
lipid	lipid520	lipid568	0.782263	0	0
lipid	lipid520	lipid569	0.830271	0	0
lipid	lipid520	lipid570	0.797177	0	0
lipid	lipid520	lipid571	0.830952	0	0
lipid	lipid520	lipid572	0.824978	0	0
lipid	lipid520	lipid573	0.783531	0	0
lipid	lipid520	lipid574	0.881428	0	0
lipid	lipid520	lipid575	0.856048	0	0
lipid	lipid520	lipid576	0.800051	0	0
lipid	lipid520	lipid577	0.769026	0	0
lipid	lipid520	lipid578	0.885451	0	0
lipid	lipid520	lipid579	0.791535	0	0
lipid	lipid520	lipid580	0.853267	0	0
lipid	lipid520	lipid581	0.860019	0	0
lipid	lipid520	lipid582	0.848505	0	0
lipid	lipid520	lipid583	0.913902	0	0
lipid	lipid520	lipid584	0.878613	0	0
lipid	lipid520	lipid585	0.767673	0	0
lipid	lipid520	lipid587	0.891304	0	0
lipid	lipid520	lipid588	0.770019	0	0
lipid	lipid520	lipid589	0.769119	0	0
lipid	lipid520	lipid590	0.930967	0	0
lipid	lipid520	lipid591	0.776784	0	0
lipid	lipid520	lipid592	0.863461	0	0
lipid	lipid520	lipid593	0.869883	0	0
lipid	lipid520	lipid594	0.882715	0	0
lipid	lipid520	lipid595	0.778796	0	0
lipid	lipid520	lipid596	0.878046	0	0
lipid	lipid520	lipid599	0.906519	0	0
lipid	lipid520	lipid600	0.748759	0	0
lipid	lipid520	lipid602	0.874168	0	0
lipid	lipid520	lipid604	0.832344	0	0
lipid	lipid520	lipid605	0.808093	0	0
lipid	lipid520	lipid606	0.866271	0	0
lipid	lipid520	lipid607	0.763137	0	0
lipid	lipid520	lipid608	0.942322	0	0
lipid	lipid520	lipid609	0.868089	0	0
lipid	lipid520	lipid610	0.81827	0	0
lipid	lipid520	lipid612	0.751955	0	0
lipid	lipid520	lipid614	0.792335	0	0
lipid	lipid520	lipid615	0.770724	0	0
lipid	lipid520	lipid616	0.809669	0	0
lipid	lipid520	lipid618	0.949754	0	0
lipid	lipid520	lipid619	0.782424	0	0
lipid	lipid520	lipid620	0.870661	0	0
lipid	lipid520	lipid625	0.785244	0	0
lipid	lipid520	lipid628	0.856681	0	0
lipid	lipid520	lipid629	0.852383	0	0
lipid	lipid520	lipid632	0.829003	0	0
lipid	lipid520	lipid633	0.894192	0	0
lipid	lipid520	lipid635	0.846373	0	0
lipid	lipid520	lipid636	0.793353	0	0
lipid	lipid520	lipid637	0.804182	0	0
lipid	lipid520	lipid638	0.809877	0	0
lipid	lipid520	lipid639	0.871404	0	0
lipid	lipid520	lipid640	0.752155	0	0
lipid	lipid520	lipid641	0.76081	0	0
lipid	lipid520	lipid642	0.868531	0	0
lipid	lipid520	lipid643	0.892535	0	0
lipid	lipid520	lipid645	0.767661	0	0
lipid	lipid520	lipid646	0.913631	0	0
lipid	lipid520	lipid649	0.812883	0	0
lipid	lipid520	lipid650	0.787365	0	0
lipid	lipid520	lipid651	0.759417	0	0
lipid	lipid520	lipid655	0.78541	0	0
lipid	lipid520	lipid658	0.751867	0	0
lipid	lipid520	lipid659	0.798154	0	0
lipid	lipid520	lipid660	0.792453	0	0
lipid	lipid520	lipid663	0.760084	0	0
lipid	lipid520	lipid664	0.806908	0	0
lipid	lipid520	lipid665	0.771919	0	0
lipid	lipid520	lipid666	0.828249	0	0
lipid	lipid520	lipid667	0.798229	0	0
lipid	lipid520	lipid672	0.842665	0	0
lipid	lipid520	lipid673	0.776049	0	0
lipid	lipid520	lipid674	0.782797	0	0
lipid	lipid520	lipid675	0.81707	0	0
lipid	lipid520	lipid676	0.832736	0	0
lipid	lipid520	lipid681	0.743259	0	0
lipid	lipid520	lipid683	0.74879	0	0
lipid	lipid520	lipid684	0.755211	0	0
lipid	lipid520	lipid685	0.818721	0	0
lipid	lipid520	lipid687	0.892994	0	0
lipid	lipid520	lipid688	0.850948	0	0
lipid	lipid520	lipid690	0.734704	0	0
lipid	lipid520	lipid695	0.740339	0	0
lipid	lipid520	lipid696	0.777025	0	0
lipid	lipid520	lipid699	0.84211	0	0
lipid	lipid520	lipid700	0.850701	0	0
lipid	lipid520	lipid701	0.753744	0	0
lipid	lipid520	lipid707	0.761395	0	0
lipid	lipid520	lipid709	0.780788	0	0
lipid	lipid520	lipid717	0.754844	0	0
lipid	lipid520	lipid740	0.75083	0	0
lipid	lipid520	lipid744	0.798394	0	0
lipid	lipid520	lipid751	0.808745	0	0
lipid	lipid520	lipid759	0.844672	0	0
lipid	lipid520	lipid760	0.827436	0	0
lipid	lipid520	lipid768	0.818002	0	0
lipid	lipid520	lipid769	0.769618	0	0
lipid	lipid520	lipid779	0.80763	0	0
lipid	lipid520	lipid791	0.773101	0	0
lipid	lipid520	lipid823	0.743876	0	0
lipid	lipid521	lipid523	0.762005	0	0
lipid	lipid521	lipid524	0.862869	0	0
lipid	lipid521	lipid525	0.746563	0	0
lipid	lipid521	lipid526	0.803282	0	0
lipid	lipid521	lipid528	0.86965	0	0
lipid	lipid521	lipid529	0.956495	0	0
lipid	lipid521	lipid530	0.963194	0	0
lipid	lipid521	lipid532	0.844596	0	0
lipid	lipid521	lipid533	0.773263	0	0
lipid	lipid521	lipid534	0.791228	0	0
lipid	lipid521	lipid536	0.737468	0	0
lipid	lipid521	lipid537	0.932539	0	0
lipid	lipid521	lipid539	0.842084	0	0
lipid	lipid521	lipid540	0.865726	0	0
lipid	lipid521	lipid541	0.851273	0	0
lipid	lipid521	lipid542	0.8521	0	0
lipid	lipid521	lipid543	0.803937	0	0
lipid	lipid521	lipid544	0.871007	0	0
lipid	lipid521	lipid545	0.860953	0	0
lipid	lipid521	lipid546	0.862791	0	0
lipid	lipid521	lipid547	0.854562	0	0
lipid	lipid521	lipid548	0.739982	0	0
lipid	lipid521	lipid549	0.861165	0	0
lipid	lipid521	lipid550	0.856333	0	0
lipid	lipid521	lipid551	0.849337	0	0
lipid	lipid521	lipid552	0.809356	0	0
lipid	lipid521	lipid553	0.781746	0	0
lipid	lipid521	lipid555	0.806909	0	0
lipid	lipid521	lipid556	0.821812	0	0
lipid	lipid521	lipid558	0.852728	0	0
lipid	lipid521	lipid560	0.73741	0	0
lipid	lipid521	lipid562	0.766318	0	0
lipid	lipid521	lipid563	0.89012	0	0
lipid	lipid521	lipid566	0.821143	0	0
lipid	lipid521	lipid567	0.812924	0	0
lipid	lipid521	lipid568	0.779136	0	0
lipid	lipid521	lipid569	0.805528	0	0
lipid	lipid521	lipid570	0.836282	0	0
lipid	lipid521	lipid571	0.824	0	0
lipid	lipid521	lipid572	0.782493	0	0
lipid	lipid521	lipid573	0.820355	0	0
lipid	lipid521	lipid574	0.823375	0	0
lipid	lipid521	lipid575	0.885392	0	0
lipid	lipid521	lipid577	0.781842	0	0
lipid	lipid521	lipid578	0.780714	0	0
lipid	lipid521	lipid581	0.780979	0	0
lipid	lipid521	lipid582	0.886569	0	0
lipid	lipid521	lipid583	0.876868	0	0
lipid	lipid521	lipid584	0.866805	0	0
lipid	lipid521	lipid587	0.765911	0	0
lipid	lipid521	lipid590	0.76122	0	0
lipid	lipid521	lipid592	0.780052	0	0
lipid	lipid521	lipid593	0.874992	0	0
lipid	lipid521	lipid594	0.941742	0	0
lipid	lipid521	lipid596	0.921744	0	0
lipid	lipid521	lipid599	0.806868	0	0
lipid	lipid521	lipid604	0.749164	0	0
lipid	lipid521	lipid605	0.926054	0	0
lipid	lipid521	lipid606	0.918301	0	0
lipid	lipid521	lipid608	0.916314	0	0
lipid	lipid521	lipid609	0.919708	0	0
lipid	lipid521	lipid615	0.866875	0	0
lipid	lipid521	lipid616	0.938809	0	0
lipid	lipid521	lipid618	0.861584	0	0
lipid	lipid521	lipid619	0.785222	0	0
lipid	lipid521	lipid620	0.738404	0	0
lipid	lipid521	lipid625	0.886741	0	0
lipid	lipid521	lipid628	0.8641	0	0
lipid	lipid521	lipid629	0.819754	0	0
lipid	lipid521	lipid632	0.879875	0	0
lipid	lipid521	lipid633	0.75215	0	0
lipid	lipid521	lipid635	0.844575	0	0
lipid	lipid521	lipid636	0.796456	0	0
lipid	lipid521	lipid637	0.817454	0	0
lipid	lipid521	lipid638	0.805309	0	0
lipid	lipid521	lipid639	0.850509	0	0
lipid	lipid521	lipid641	0.73865	0	0
lipid	lipid521	lipid643	0.795675	0	0
lipid	lipid521	lipid646	0.860406	0	0
lipid	lipid521	lipid650	0.869546	0	0
lipid	lipid521	lipid651	0.855348	0	0
lipid	lipid521	lipid652	0.748898	0	0
lipid	lipid521	lipid655	0.768303	0	0
lipid	lipid521	lipid658	0.73516	0	0
lipid	lipid521	lipid659	0.765178	0	0
lipid	lipid521	lipid660	0.75234	0	0
lipid	lipid521	lipid665	0.740215	0	0
lipid	lipid521	lipid666	0.790971	0	0
lipid	lipid521	lipid674	0.745677	0	0
lipid	lipid521	lipid675	0.88798	0	0
lipid	lipid521	lipid676	0.781676	0	0
lipid	lipid521	lipid684	0.838376	0	0
lipid	lipid521	lipid685	0.857563	0	0
lipid	lipid521	lipid687	0.896873	0	0
lipid	lipid521	lipid688	0.81704	0	0
lipid	lipid521	lipid689	0.762483	0	0
lipid	lipid521	lipid695	0.753425	0	0
lipid	lipid521	lipid696	0.830607	0	0
lipid	lipid521	lipid699	0.934404	0	0
lipid	lipid521	lipid700	0.811827	0	0
lipid	lipid521	lipid702	0.77491	0	0
lipid	lipid521	lipid707	0.736269	0	0
lipid	lipid521	lipid709	0.821394	0	0
lipid	lipid521	lipid734	0.763915	0	0
lipid	lipid521	lipid744	0.757726	0	0
lipid	lipid521	lipid751	0.852538	0	0
lipid	lipid521	lipid759	0.874315	0	0
lipid	lipid521	lipid760	0.808805	0	0
lipid	lipid521	lipid768	0.840218	0	0
lipid	lipid521	lipid779	0.741238	0	0
lipid	lipid522	lipid523	0.864915	0	0
lipid	lipid522	lipid524	0.803061	0	0
lipid	lipid522	lipid525	0.751964	0	0
lipid	lipid522	lipid526	0.911893	0	0
lipid	lipid522	lipid527	0.981592	0	0
lipid	lipid522	lipid528	0.833894	0	0
lipid	lipid522	lipid531	0.95738	0	0
lipid	lipid522	lipid534	0.801418	0	0
lipid	lipid522	lipid535	0.978936	0	0
lipid	lipid522	lipid536	0.921149	0	0
lipid	lipid522	lipid551	0.747188	0	0
lipid	lipid522	lipid553	0.813802	0	0
lipid	lipid522	lipid554	0.870453	0	0
lipid	lipid522	lipid556	0.789408	0	0
lipid	lipid522	lipid557	0.874268	0	0
lipid	lipid522	lipid558	0.750428	0	0
lipid	lipid522	lipid559	0.913996	0	0
lipid	lipid522	lipid560	0.780211	0	0
lipid	lipid522	lipid561	0.918458	0	0
lipid	lipid522	lipid562	0.843453	0	0
lipid	lipid522	lipid564	0.926048	0	0
lipid	lipid522	lipid565	0.902677	0	0
lipid	lipid522	lipid578	0.776985	0	0
lipid	lipid522	lipid580	0.823899	0	0
lipid	lipid522	lipid581	0.781415	0	0
lipid	lipid522	lipid584	0.853498	0	0
lipid	lipid522	lipid585	0.85931	0	0
lipid	lipid522	lipid587	0.843068	0	0
lipid	lipid522	lipid588	0.844783	0	0
lipid	lipid522	lipid589	0.861334	0	0
lipid	lipid522	lipid590	0.858101	0	0
lipid	lipid522	lipid591	0.863269	0	0
lipid	lipid522	lipid592	0.860509	0	0
lipid	lipid522	lipid593	0.758977	0	0
lipid	lipid522	lipid595	0.854195	0	0
lipid	lipid522	lipid596	0.828289	0	0
lipid	lipid522	lipid597	0.89402	0	0
lipid	lipid522	lipid598	0.810082	0	0
lipid	lipid522	lipid599	0.864422	0	0
lipid	lipid522	lipid600	0.878578	0	0
lipid	lipid522	lipid601	0.875015	0	0
lipid	lipid522	lipid602	0.903963	0	0
lipid	lipid522	lipid603	0.891244	0	0
lipid	lipid522	lipid604	0.896299	0	0
lipid	lipid522	lipid607	0.910557	0	0
lipid	lipid522	lipid608	0.776607	0	0
lipid	lipid522	lipid609	0.795167	0	0
lipid	lipid522	lipid610	0.938311	0	0
lipid	lipid522	lipid611	0.856954	0	0
lipid	lipid522	lipid612	0.881468	0	0
lipid	lipid522	lipid613	0.89506	0	0
lipid	lipid522	lipid614	0.927171	0	0
lipid	lipid522	lipid615	0.744968	0	0
lipid	lipid522	lipid618	0.814964	0	0
lipid	lipid522	lipid620	0.81522	0	0
lipid	lipid522	lipid621	0.852109	0	0
lipid	lipid522	lipid622	0.750828	0	0
lipid	lipid522	lipid623	0.90289	0	0
lipid	lipid522	lipid624	0.895454	0	0
lipid	lipid522	lipid633	0.778259	0	0
lipid	lipid522	lipid642	0.839632	0	0
lipid	lipid522	lipid643	0.813625	0	0
lipid	lipid522	lipid644	0.858458	0	0
lipid	lipid522	lipid645	0.873855	0	0
lipid	lipid522	lipid646	0.793545	0	0
lipid	lipid522	lipid647	0.902116	0	0
lipid	lipid522	lipid648	0.894948	0	0
lipid	lipid522	lipid649	0.85326	0	0
lipid	lipid522	lipid663	0.763383	0	0
lipid	lipid522	lipid667	0.788892	0	0
lipid	lipid522	lipid669	0.79076	0	0
lipid	lipid522	lipid671	0.794149	0	0
lipid	lipid522	lipid672	0.811724	0	0
lipid	lipid522	lipid673	0.786365	0	0
lipid	lipid522	lipid674	0.742591	0	0
lipid	lipid522	lipid676	0.812988	0	0
lipid	lipid522	lipid677	0.753274	0	0
lipid	lipid522	lipid678	0.837274	0	0
lipid	lipid522	lipid679	0.750009	0	0
lipid	lipid522	lipid680	0.773909	0	0
lipid	lipid522	lipid681	0.858839	0	0
lipid	lipid522	lipid682	0.830497	0	0
lipid	lipid522	lipid683	0.84124	0	0
lipid	lipid522	lipid686	0.754268	0	0
lipid	lipid522	lipid688	0.786259	0	0
lipid	lipid522	lipid690	0.889446	0	0
lipid	lipid522	lipid691	0.813725	0	0
lipid	lipid522	lipid692	0.775966	0	0
lipid	lipid522	lipid693	0.816695	0	0
lipid	lipid522	lipid694	0.858007	0	0
lipid	lipid522	lipid695	0.753878	0	0
lipid	lipid522	lipid698	0.804697	0	0
lipid	lipid522	lipid703	0.826587	0	0
lipid	lipid522	lipid704	0.802824	0	0
lipid	lipid522	lipid705	0.81164	0	0
lipid	lipid522	lipid707	0.739148	0	0
lipid	lipid522	lipid712	0.762685	0	0
lipid	lipid522	lipid713	0.787082	0	0
lipid	lipid522	lipid714	0.788511	0	0
lipid	lipid522	lipid717	0.76458	0	0
lipid	lipid522	lipid719	0.785151	0	0
lipid	lipid522	lipid720	0.733993	0	0
lipid	lipid522	lipid729	0.781722	0	0
lipid	lipid522	lipid730	0.739774	0	0
lipid	lipid522	lipid731	0.827774	0	0
lipid	lipid522	lipid733	0.824159	0	0
lipid	lipid522	lipid739	0.786405	0	0
lipid	lipid522	lipid763	0.764154	0	0
lipid	lipid522	lipid764	0.74415	0	0
lipid	lipid522	lipid773	0.770827	0	0
lipid	lipid522	lipid774	0.793756	0	0
lipid	lipid522	lipid779	0.795703	0	0
lipid	lipid522	lipid791	0.82793	0	0
lipid	lipid522	lipid792	0.733626	0	0
lipid	lipid522	lipid826	0.733743	0	0
lipid	lipid523	lipid524	0.861579	0	0
lipid	lipid523	lipid525	0.848774	0	0
lipid	lipid523	lipid526	0.941911	0	0
lipid	lipid523	lipid527	0.890527	0	0
lipid	lipid523	lipid528	0.879595	0	0
lipid	lipid523	lipid529	0.802563	0	0
lipid	lipid523	lipid531	0.82689	0	0
lipid	lipid523	lipid532	0.781981	0	0
lipid	lipid523	lipid533	0.817196	0	0
lipid	lipid523	lipid534	0.906091	0	0
lipid	lipid523	lipid535	0.891579	0	0
lipid	lipid523	lipid536	0.870601	0	0
lipid	lipid523	lipid537	0.746047	0	0
lipid	lipid523	lipid539	0.777893	0	0
lipid	lipid523	lipid543	0.779504	0	0
lipid	lipid523	lipid544	0.768881	0	0
lipid	lipid523	lipid545	0.769391	0	0
lipid	lipid523	lipid546	0.754473	0	0
lipid	lipid523	lipid547	0.786482	0	0
lipid	lipid523	lipid548	0.838984	0	0
lipid	lipid523	lipid549	0.839673	0	0
lipid	lipid523	lipid550	0.803862	0	0
lipid	lipid523	lipid551	0.857679	0	0
lipid	lipid523	lipid552	0.846317	0	0
lipid	lipid523	lipid553	0.847423	0	0
lipid	lipid523	lipid554	0.867077	0	0
lipid	lipid523	lipid555	0.84542	0	0
lipid	lipid523	lipid556	0.881007	0	0
lipid	lipid523	lipid557	0.908968	0	0
lipid	lipid523	lipid558	0.817567	0	0
lipid	lipid523	lipid559	0.806076	0	0
lipid	lipid523	lipid560	0.884376	0	0
lipid	lipid523	lipid561	0.824883	0	0
lipid	lipid523	lipid562	0.86935	0	0
lipid	lipid523	lipid564	0.789633	0	0
lipid	lipid523	lipid565	0.840512	0	0
lipid	lipid523	lipid569	0.768632	0	0
lipid	lipid523	lipid570	0.747527	0	0
lipid	lipid523	lipid571	0.750188	0	0
lipid	lipid523	lipid572	0.779588	0	0
lipid	lipid523	lipid575	0.821396	0	0
lipid	lipid523	lipid576	0.825541	0	0
lipid	lipid523	lipid577	0.821315	0	0
lipid	lipid523	lipid578	0.832729	0	0
lipid	lipid523	lipid579	0.820709	0	0
lipid	lipid523	lipid580	0.825838	0	0
lipid	lipid523	lipid581	0.87915	0	0
lipid	lipid523	lipid582	0.808891	0	0
lipid	lipid523	lipid583	0.763759	0	0
lipid	lipid523	lipid584	0.881634	0	0
lipid	lipid523	lipid585	0.835773	0	0
lipid	lipid523	lipid586	0.82468	0	0
lipid	lipid523	lipid587	0.879756	0	0
lipid	lipid523	lipid588	0.854427	0	0
lipid	lipid523	lipid589	0.836143	0	0
lipid	lipid523	lipid590	0.849481	0	0
lipid	lipid523	lipid591	0.835813	0	0
lipid	lipid523	lipid592	0.897912	0	0
lipid	lipid523	lipid593	0.866923	0	0
lipid	lipid523	lipid594	0.75752	0	0
lipid	lipid523	lipid595	0.848831	0	0
lipid	lipid523	lipid596	0.874336	0	0
lipid	lipid523	lipid597	0.764599	0	0
lipid	lipid523	lipid598	0.827501	0	0
lipid	lipid523	lipid599	0.891383	0	0
lipid	lipid523	lipid600	0.869186	0	0
lipid	lipid523	lipid601	0.756806	0	0
lipid	lipid523	lipid602	0.875028	0	0
lipid	lipid523	lipid603	0.751392	0	0
lipid	lipid523	lipid604	0.904745	0	0
lipid	lipid523	lipid605	0.809486	0	0
lipid	lipid523	lipid607	0.839897	0	0
lipid	lipid523	lipid608	0.82376	0	0
lipid	lipid523	lipid609	0.86221	0	0
lipid	lipid523	lipid610	0.801252	0	0
lipid	lipid523	lipid611	0.779693	0	0
lipid	lipid523	lipid612	0.872245	0	0
lipid	lipid523	lipid613	0.76854	0	0
lipid	lipid523	lipid614	0.82775	0	0
lipid	lipid523	lipid615	0.855641	0	0
lipid	lipid523	lipid616	0.760967	0	0
lipid	lipid523	lipid618	0.815402	0	0
lipid	lipid523	lipid620	0.77688	0	0
lipid	lipid523	lipid621	0.784198	0	0
lipid	lipid523	lipid622	0.766889	0	0
lipid	lipid523	lipid623	0.779611	0	0
lipid	lipid523	lipid624	0.78953	0	0
lipid	lipid523	lipid625	0.825157	0	0
lipid	lipid523	lipid629	0.749894	0	0
lipid	lipid523	lipid632	0.757405	0	0
lipid	lipid523	lipid633	0.818661	0	0
lipid	lipid523	lipid636	0.776298	0	0
lipid	lipid523	lipid637	0.75438	0	0
lipid	lipid523	lipid638	0.797662	0	0
lipid	lipid523	lipid639	0.808012	0	0
lipid	lipid523	lipid640	0.830559	0	0
lipid	lipid523	lipid641	0.834056	0	0
lipid	lipid523	lipid642	0.877979	0	0
lipid	lipid523	lipid643	0.87103	0	0
lipid	lipid523	lipid644	0.857961	0	0
lipid	lipid523	lipid645	0.872512	0	0
lipid	lipid523	lipid646	0.86727	0	0
lipid	lipid523	lipid647	0.792751	0	0
lipid	lipid523	lipid648	0.825624	0	0
lipid	lipid523	lipid649	0.863043	0	0
lipid	lipid523	lipid651	0.732212	0	0
lipid	lipid523	lipid652	0.74663	0	0
lipid	lipid523	lipid660	0.779704	0	0
lipid	lipid523	lipid661	0.763511	0	0
lipid	lipid523	lipid662	0.757827	0	0
lipid	lipid523	lipid663	0.79122	0	0
lipid	lipid523	lipid664	0.77477	0	0
lipid	lipid523	lipid665	0.763789	0	0
lipid	lipid523	lipid666	0.777151	0	0
lipid	lipid523	lipid667	0.816212	0	0
lipid	lipid523	lipid668	0.812382	0	0
lipid	lipid523	lipid669	0.774308	0	0
lipid	lipid523	lipid671	0.775905	0	0
lipid	lipid523	lipid672	0.827753	0	0
lipid	lipid523	lipid673	0.817576	0	0
lipid	lipid523	lipid674	0.814146	0	0
lipid	lipid523	lipid675	0.783392	0	0
lipid	lipid523	lipid676	0.859388	0	0
lipid	lipid523	lipid677	0.853941	0	0
lipid	lipid523	lipid681	0.820185	0	0
lipid	lipid523	lipid682	0.833579	0	0
lipid	lipid523	lipid683	0.830926	0	0
lipid	lipid523	lipid684	0.80471	0	0
lipid	lipid523	lipid688	0.854745	0	0
lipid	lipid523	lipid689	0.852739	0	0
lipid	lipid523	lipid690	0.75543	0	0
lipid	lipid523	lipid693	0.74214	0	0
lipid	lipid523	lipid694	0.836181	0	0
lipid	lipid523	lipid695	0.837804	0	0
lipid	lipid523	lipid696	0.773149	0	0
lipid	lipid523	lipid699	0.772616	0	0
lipid	lipid523	lipid702	0.812281	0	0
lipid	lipid523	lipid706	0.808835	0	0
lipid	lipid523	lipid707	0.80898	0	0
lipid	lipid523	lipid715	0.794716	0	0
lipid	lipid523	lipid717	0.781007	0	0
lipid	lipid523	lipid728	0.809153	0	0
lipid	lipid523	lipid729	0.788785	0	0
lipid	lipid523	lipid730	0.859137	0	0
lipid	lipid523	lipid731	0.824358	0	0
lipid	lipid523	lipid732	0.821089	0	0
lipid	lipid523	lipid733	0.780841	0	0
lipid	lipid523	lipid739	0.790811	0	0
lipid	lipid523	lipid745	0.770832	0	0
lipid	lipid523	lipid750	0.744929	0	0
lipid	lipid523	lipid751	0.768521	0	0
lipid	lipid523	lipid752	0.790669	0	0
lipid	lipid523	lipid753	0.751952	0	0
lipid	lipid523	lipid756	0.735167	0	0
lipid	lipid523	lipid757	0.743725	0	0
lipid	lipid523	lipid759	0.759846	0	0
lipid	lipid523	lipid760	0.79517	0	0
lipid	lipid523	lipid762	0.777675	0	0
lipid	lipid523	lipid768	0.79658	0	0
lipid	lipid523	lipid773	0.742198	0	0
lipid	lipid523	lipid774	0.747459	0	0
lipid	lipid523	lipid779	0.829512	0	0
lipid	lipid523	lipid791	0.838663	0	0
lipid	lipid523	lipid821	0.764437	0	0
lipid	lipid523	lipid823	0.745577	0	0
lipid	lipid523	lipid828	0.739582	0	0
lipid	lipid524	lipid525	0.930715	0	0
lipid	lipid524	lipid526	0.911587	0	0
lipid	lipid524	lipid527	0.834597	0	0
lipid	lipid524	lipid528	0.968382	0	0
lipid	lipid524	lipid529	0.867447	0	0
lipid	lipid524	lipid530	0.817325	0	0
lipid	lipid524	lipid531	0.831943	0	0
lipid	lipid524	lipid532	0.919405	0	0
lipid	lipid524	lipid533	0.921781	0	0
lipid	lipid524	lipid534	0.873886	0	0
lipid	lipid524	lipid535	0.830503	0	0
lipid	lipid524	lipid536	0.875478	0	0
lipid	lipid524	lipid537	0.798833	0	0
lipid	lipid524	lipid539	0.756592	0	0
lipid	lipid524	lipid540	0.808451	0	0
lipid	lipid524	lipid541	0.787867	0	0
lipid	lipid524	lipid542	0.765668	0	0
lipid	lipid524	lipid543	0.766641	0	0
lipid	lipid524	lipid544	0.855607	0	0
lipid	lipid524	lipid545	0.846035	0	0
lipid	lipid524	lipid546	0.810824	0	0
lipid	lipid524	lipid547	0.844354	0	0
lipid	lipid524	lipid548	0.78033	0	0
lipid	lipid524	lipid549	0.911812	0	0
lipid	lipid524	lipid550	0.894685	0	0
lipid	lipid524	lipid551	0.917418	0	0
lipid	lipid524	lipid552	0.84958	0	0
lipid	lipid524	lipid553	0.876429	0	0
lipid	lipid524	lipid554	0.757136	0	0
lipid	lipid524	lipid555	0.913456	0	0
lipid	lipid524	lipid556	0.946488	0	0
lipid	lipid524	lipid557	0.867058	0	0
lipid	lipid524	lipid558	0.882162	0	0
lipid	lipid524	lipid560	0.907889	0	0
lipid	lipid524	lipid562	0.876781	0	0
lipid	lipid524	lipid563	0.760499	0	0
lipid	lipid524	lipid565	0.79613	0	0
lipid	lipid524	lipid566	0.760893	0	0
lipid	lipid524	lipid567	0.750492	0	0
lipid	lipid524	lipid569	0.824706	0	0
lipid	lipid524	lipid570	0.829876	0	0
lipid	lipid524	lipid571	0.815736	0	0
lipid	lipid524	lipid572	0.823559	0	0
lipid	lipid524	lipid573	0.765581	0	0
lipid	lipid524	lipid574	0.842423	0	0
lipid	lipid524	lipid575	0.847107	0	0
lipid	lipid524	lipid576	0.836774	0	0
lipid	lipid524	lipid577	0.861302	0	0
lipid	lipid524	lipid578	0.875193	0	0
lipid	lipid524	lipid579	0.832352	0	0
lipid	lipid524	lipid580	0.828327	0	0
lipid	lipid524	lipid581	0.838383	0	0
lipid	lipid524	lipid582	0.904571	0	0
lipid	lipid524	lipid583	0.889533	0	0
lipid	lipid524	lipid584	0.896425	0	0
lipid	lipid524	lipid585	0.790946	0	0
lipid	lipid524	lipid586	0.795999	0	0
lipid	lipid524	lipid587	0.925718	0	0
lipid	lipid524	lipid588	0.815874	0	0
lipid	lipid524	lipid589	0.790631	0	0
lipid	lipid524	lipid590	0.896652	0	0
lipid	lipid524	lipid591	0.790664	0	0
lipid	lipid524	lipid592	0.9029	0	0
lipid	lipid524	lipid593	0.943559	0	0
lipid	lipid524	lipid594	0.874152	0	0
lipid	lipid524	lipid595	0.808482	0	0
lipid	lipid524	lipid596	0.89765	0	0
lipid	lipid524	lipid598	0.749688	0	0
lipid	lipid524	lipid599	0.946358	0	0
lipid	lipid524	lipid600	0.831153	0	0
lipid	lipid524	lipid602	0.885159	0	0
lipid	lipid524	lipid604	0.899368	0	0
lipid	lipid524	lipid605	0.895803	0	0
lipid	lipid524	lipid606	0.832053	0	0
lipid	lipid524	lipid607	0.800209	0	0
lipid	lipid524	lipid608	0.913127	0	0
lipid	lipid524	lipid609	0.889734	0	0
lipid	lipid524	lipid610	0.815564	0	0
lipid	lipid524	lipid612	0.852305	0	0
lipid	lipid524	lipid614	0.816083	0	0
lipid	lipid524	lipid615	0.85351	0	0
lipid	lipid524	lipid616	0.862722	0	0
lipid	lipid524	lipid618	0.930371	0	0
lipid	lipid524	lipid619	0.813598	0	0
lipid	lipid524	lipid620	0.889372	0	0
lipid	lipid524	lipid621	0.792986	0	0
lipid	lipid524	lipid622	0.750004	0	0
lipid	lipid524	lipid624	0.783298	0	0
lipid	lipid524	lipid625	0.829729	0	0
lipid	lipid524	lipid628	0.807424	0	0
lipid	lipid524	lipid629	0.810921	0	0
lipid	lipid524	lipid632	0.858199	0	0
lipid	lipid524	lipid633	0.840635	0	0
lipid	lipid524	lipid635	0.816699	0	0
lipid	lipid524	lipid636	0.769873	0	0
lipid	lipid524	lipid637	0.777936	0	0
lipid	lipid524	lipid638	0.794292	0	0
lipid	lipid524	lipid639	0.871651	0	0
lipid	lipid524	lipid640	0.769812	0	0
lipid	lipid524	lipid641	0.786554	0	0
lipid	lipid524	lipid642	0.830802	0	0
lipid	lipid524	lipid643	0.892634	0	0
lipid	lipid524	lipid644	0.737033	0	0
lipid	lipid524	lipid645	0.771938	0	0
lipid	lipid524	lipid646	0.921401	0	0
lipid	lipid524	lipid649	0.818289	0	0
lipid	lipid524	lipid650	0.748121	0	0
lipid	lipid524	lipid651	0.768392	0	0
lipid	lipid524	lipid655	0.733611	0	0
lipid	lipid524	lipid659	0.779828	0	0
lipid	lipid524	lipid660	0.804782	0	0
lipid	lipid524	lipid664	0.756488	0	0
lipid	lipid524	lipid665	0.793409	0	0
lipid	lipid524	lipid666	0.822067	0	0
lipid	lipid524	lipid667	0.818317	0	0
lipid	lipid524	lipid668	0.791438	0	0
lipid	lipid524	lipid672	0.804828	0	0
lipid	lipid524	lipid673	0.802097	0	0
lipid	lipid524	lipid674	0.823064	0	0
lipid	lipid524	lipid675	0.830209	0	0
lipid	lipid524	lipid676	0.869	0	0
lipid	lipid524	lipid677	0.809936	0	0
lipid	lipid524	lipid681	0.745946	0	0
lipid	lipid524	lipid682	0.790926	0	0
lipid	lipid524	lipid683	0.79503	0	0
lipid	lipid524	lipid684	0.820377	0	0
lipid	lipid524	lipid685	0.794718	0	0
lipid	lipid524	lipid687	0.856894	0	0
lipid	lipid524	lipid688	0.885576	0	0
lipid	lipid524	lipid689	0.854372	0	0
lipid	lipid524	lipid690	0.734092	0	0
lipid	lipid524	lipid694	0.794629	0	0
lipid	lipid524	lipid695	0.812485	0	0
lipid	lipid524	lipid696	0.799136	0	0
lipid	lipid524	lipid699	0.903256	0	0
lipid	lipid524	lipid700	0.83146	0	0
lipid	lipid524	lipid701	0.793642	0	0
lipid	lipid524	lipid702	0.855667	0	0
lipid	lipid524	lipid706	0.78847	0	0
lipid	lipid524	lipid707	0.792478	0	0
lipid	lipid524	lipid709	0.87409	0	0
lipid	lipid524	lipid715	0.783911	0	0
lipid	lipid524	lipid717	0.836682	0	0
lipid	lipid524	lipid730	0.734694	0	0
lipid	lipid524	lipid740	0.732485	0	0
lipid	lipid524	lipid744	0.804567	0	0
lipid	lipid524	lipid751	0.817386	0	0
lipid	lipid524	lipid752	0.742291	0	0
lipid	lipid524	lipid759	0.833392	0	0
lipid	lipid524	lipid760	0.851126	0	0
lipid	lipid524	lipid768	0.839363	0	0
lipid	lipid524	lipid769	0.780106	0	0
lipid	lipid524	lipid779	0.832282	0	0
lipid	lipid524	lipid780	0.749377	0	0
lipid	lipid524	lipid791	0.843124	0	0
lipid	lipid524	lipid817	0.734196	0	0
lipid	lipid524	lipid823	0.78789	0	0
lipid	lipid525	lipid526	0.841631	0	0
lipid	lipid525	lipid527	0.828283	0	0
lipid	lipid525	lipid528	0.897827	0	0
lipid	lipid525	lipid529	0.805667	0	0
lipid	lipid525	lipid531	0.739247	0	0
lipid	lipid525	lipid532	0.801336	0	0
lipid	lipid525	lipid533	0.962701	0	0
lipid	lipid525	lipid534	0.806892	0	0
lipid	lipid525	lipid535	0.782082	0	0
lipid	lipid525	lipid536	0.819829	0	0
lipid	lipid525	lipid549	0.824501	0	0
lipid	lipid525	lipid550	0.866155	0	0
lipid	lipid525	lipid551	0.825557	0	0
lipid	lipid525	lipid552	0.790732	0	0
lipid	lipid525	lipid553	0.757274	0	0
lipid	lipid525	lipid555	0.939309	0	0
lipid	lipid525	lipid556	0.904653	0	0
lipid	lipid525	lipid557	0.825122	0	0
lipid	lipid525	lipid560	0.961721	0	0
lipid	lipid525	lipid562	0.785521	0	0
lipid	lipid525	lipid569	0.734154	0	0
lipid	lipid525	lipid570	0.771467	0	0
lipid	lipid525	lipid572	0.743891	0	0
lipid	lipid525	lipid575	0.732076	0	0
lipid	lipid525	lipid576	0.804356	0	0
lipid	lipid525	lipid577	0.87006	0	0
lipid	lipid525	lipid578	0.788206	0	0
lipid	lipid525	lipid579	0.803534	0	0
lipid	lipid525	lipid580	0.753227	0	0
lipid	lipid525	lipid581	0.744506	0	0
lipid	lipid525	lipid582	0.847583	0	0
lipid	lipid525	lipid583	0.781248	0	0
lipid	lipid525	lipid584	0.827012	0	0
lipid	lipid525	lipid585	0.77677	0	0
lipid	lipid525	lipid586	0.876473	0	0
lipid	lipid525	lipid587	0.881414	0	0
lipid	lipid525	lipid588	0.820619	0	0
lipid	lipid525	lipid589	0.776277	0	0
lipid	lipid525	lipid590	0.78076	0	0
lipid	lipid525	lipid591	0.769982	0	0
lipid	lipid525	lipid592	0.869215	0	0
lipid	lipid525	lipid593	0.92105	0	0
lipid	lipid525	lipid594	0.776111	0	0
lipid	lipid525	lipid595	0.79233	0	0
lipid	lipid525	lipid596	0.816477	0	0
lipid	lipid525	lipid598	0.853179	0	0
lipid	lipid525	lipid599	0.88224	0	0
lipid	lipid525	lipid600	0.869948	0	0
lipid	lipid525	lipid602	0.822774	0	0
lipid	lipid525	lipid604	0.899553	0	0
lipid	lipid525	lipid605	0.877462	0	0
lipid	lipid525	lipid607	0.801519	0	0
lipid	lipid525	lipid608	0.788625	0	0
lipid	lipid525	lipid609	0.796716	0	0
lipid	lipid525	lipid610	0.754024	0	0
lipid	lipid525	lipid611	0.797614	0	0
lipid	lipid525	lipid612	0.881784	0	0
lipid	lipid525	lipid613	0.739351	0	0
lipid	lipid525	lipid614	0.788201	0	0
lipid	lipid525	lipid615	0.849297	0	0
lipid	lipid525	lipid616	0.795186	0	0
lipid	lipid525	lipid618	0.79186	0	0
lipid	lipid525	lipid620	0.776006	0	0
lipid	lipid525	lipid621	0.853219	0	0
lipid	lipid525	lipid622	0.740114	0	0
lipid	lipid525	lipid623	0.766711	0	0
lipid	lipid525	lipid624	0.792694	0	0
lipid	lipid525	lipid625	0.775413	0	0
lipid	lipid525	lipid632	0.770484	0	0
lipid	lipid525	lipid639	0.768197	0	0
lipid	lipid525	lipid641	0.746256	0	0
lipid	lipid525	lipid642	0.735143	0	0
lipid	lipid525	lipid643	0.809412	0	0
lipid	lipid525	lipid645	0.745691	0	0
lipid	lipid525	lipid646	0.828685	0	0
lipid	lipid525	lipid649	0.75277	0	0
lipid	lipid525	lipid660	0.740493	0	0
lipid	lipid525	lipid665	0.740373	0	0
lipid	lipid525	lipid666	0.754417	0	0
lipid	lipid525	lipid667	0.782644	0	0
lipid	lipid525	lipid668	0.84187	0	0
lipid	lipid525	lipid673	0.777512	0	0
lipid	lipid525	lipid674	0.804723	0	0
lipid	lipid525	lipid675	0.767029	0	0
lipid	lipid525	lipid676	0.840111	0	0
lipid	lipid525	lipid677	0.884041	0	0
lipid	lipid525	lipid682	0.819703	0	0
lipid	lipid525	lipid683	0.809541	0	0
lipid	lipid525	lipid684	0.80978	0	0
lipid	lipid525	lipid687	0.732737	0	0
lipid	lipid525	lipid688	0.83137	0	0
lipid	lipid525	lipid689	0.924418	0	0
lipid	lipid525	lipid694	0.834915	0	0
lipid	lipid525	lipid695	0.833164	0	0
lipid	lipid525	lipid696	0.736573	0	0
lipid	lipid525	lipid699	0.850599	0	0
lipid	lipid525	lipid702	0.903834	0	0
lipid	lipid525	lipid706	0.840819	0	0
lipid	lipid525	lipid707	0.763634	0	0
lipid	lipid525	lipid709	0.8353	0	0
lipid	lipid525	lipid711	0.73945	0	0
lipid	lipid525	lipid715	0.784921	0	0
lipid	lipid525	lipid717	0.804633	0	0
lipid	lipid525	lipid751	0.75674	0	0
lipid	lipid525	lipid752	0.738023	0	0
lipid	lipid525	lipid759	0.746891	0	0
lipid	lipid525	lipid760	0.795893	0	0
lipid	lipid525	lipid762	0.738338	0	0
lipid	lipid525	lipid768	0.78673	0	0
lipid	lipid525	lipid779	0.809638	0	0
lipid	lipid525	lipid783	0.743316	0	0
lipid	lipid525	lipid791	0.860593	0	0
lipid	lipid525	lipid823	0.754566	0	0
lipid	lipid526	lipid527	0.906396	0	0
lipid	lipid526	lipid528	0.953397	0	0
lipid	lipid526	lipid529	0.821061	0	0
lipid	lipid526	lipid530	0.755526	0	0
lipid	lipid526	lipid531	0.933777	0	0
lipid	lipid526	lipid532	0.852441	0	0
lipid	lipid526	lipid533	0.848868	0	0
lipid	lipid526	lipid534	0.94114	0	0
lipid	lipid526	lipid535	0.936192	0	0
lipid	lipid526	lipid536	0.95421	0	0
lipid	lipid526	lipid537	0.747832	0	0
lipid	lipid526	lipid539	0.74044	0	0
lipid	lipid526	lipid543	0.77645	0	0
lipid	lipid526	lipid544	0.787598	0	0
lipid	lipid526	lipid545	0.788167	0	0
lipid	lipid526	lipid546	0.767218	0	0
lipid	lipid526	lipid547	0.802921	0	0
lipid	lipid526	lipid548	0.82968	0	0
lipid	lipid526	lipid549	0.849055	0	0
lipid	lipid526	lipid550	0.808646	0	0
lipid	lipid526	lipid551	0.871669	0	0
lipid	lipid526	lipid552	0.844615	0	0
lipid	lipid526	lipid553	0.864423	0	0
lipid	lipid526	lipid554	0.853713	0	0
lipid	lipid526	lipid555	0.84002	0	0
lipid	lipid526	lipid556	0.90014	0	0
lipid	lipid526	lipid557	0.899344	0	0
lipid	lipid526	lipid558	0.893072	0	0
lipid	lipid526	lipid559	0.812506	0	0
lipid	lipid526	lipid560	0.866854	0	0
lipid	lipid526	lipid561	0.811035	0	0
lipid	lipid526	lipid562	0.941497	0	0
lipid	lipid526	lipid564	0.818987	0	0
lipid	lipid526	lipid565	0.90995	0	0
lipid	lipid526	lipid569	0.763436	0	0
lipid	lipid526	lipid570	0.734545	0	0
lipid	lipid526	lipid571	0.749443	0	0
lipid	lipid526	lipid572	0.769086	0	0
lipid	lipid526	lipid574	0.74372	0	0
lipid	lipid526	lipid575	0.863316	0	0
lipid	lipid526	lipid576	0.807433	0	0
lipid	lipid526	lipid577	0.800239	0	0
lipid	lipid526	lipid578	0.831867	0	0
lipid	lipid526	lipid579	0.801967	0	0
lipid	lipid526	lipid580	0.813906	0	0
lipid	lipid526	lipid581	0.876153	0	0
lipid	lipid526	lipid582	0.825517	0	0
lipid	lipid526	lipid583	0.788001	0	0
lipid	lipid526	lipid584	0.919071	0	0
lipid	lipid526	lipid585	0.805142	0	0
lipid	lipid526	lipid586	0.785999	0	0
lipid	lipid526	lipid587	0.89233	0	0
lipid	lipid526	lipid588	0.822964	0	0
lipid	lipid526	lipid589	0.805832	0	0
lipid	lipid526	lipid590	0.898172	0	0
lipid	lipid526	lipid591	0.81198	0	0
lipid	lipid526	lipid592	0.905813	0	0
lipid	lipid526	lipid593	0.870079	0	0
lipid	lipid526	lipid594	0.765515	0	0
lipid	lipid526	lipid595	0.819839	0	0
lipid	lipid526	lipid596	0.919497	0	0
lipid	lipid526	lipid597	0.751282	0	0
lipid	lipid526	lipid598	0.778996	0	0
lipid	lipid526	lipid599	0.937953	0	0
lipid	lipid526	lipid600	0.857816	0	0
lipid	lipid526	lipid602	0.915004	0	0
lipid	lipid526	lipid603	0.73882	0	0
lipid	lipid526	lipid604	0.898668	0	0
lipid	lipid526	lipid605	0.804273	0	0
lipid	lipid526	lipid607	0.836623	0	0
lipid	lipid526	lipid608	0.856677	0	0
lipid	lipid526	lipid609	0.906451	0	0
lipid	lipid526	lipid610	0.851889	0	0
lipid	lipid526	lipid611	0.752222	0	0
lipid	lipid526	lipid612	0.89631	0	0
lipid	lipid526	lipid613	0.755076	0	0
lipid	lipid526	lipid614	0.863978	0	0
lipid	lipid526	lipid615	0.852096	0	0
lipid	lipid526	lipid616	0.75657	0	0
lipid	lipid526	lipid618	0.900827	0	0
lipid	lipid526	lipid619	0.789917	0	0
lipid	lipid526	lipid620	0.883494	0	0
lipid	lipid526	lipid621	0.813028	0	0
lipid	lipid526	lipid622	0.803851	0	0
lipid	lipid526	lipid623	0.800922	0	0
lipid	lipid526	lipid624	0.84137	0	0
lipid	lipid526	lipid625	0.811586	0	0
lipid	lipid526	lipid629	0.76946	0	0
lipid	lipid526	lipid632	0.764514	0	0
lipid	lipid526	lipid633	0.829751	0	0
lipid	lipid526	lipid635	0.745461	0	0
lipid	lipid526	lipid636	0.768513	0	0
lipid	lipid526	lipid637	0.751187	0	0
lipid	lipid526	lipid638	0.793308	0	0
lipid	lipid526	lipid639	0.811457	0	0
lipid	lipid526	lipid640	0.810865	0	0
lipid	lipid526	lipid641	0.814997	0	0
lipid	lipid526	lipid642	0.876942	0	0
lipid	lipid526	lipid643	0.862716	0	0
lipid	lipid526	lipid644	0.832971	0	0
lipid	lipid526	lipid645	0.853539	0	0
lipid	lipid526	lipid646	0.870739	0	0
lipid	lipid526	lipid647	0.784748	0	0
lipid	lipid526	lipid648	0.79572	0	0
lipid	lipid526	lipid649	0.913899	0	0
lipid	lipid526	lipid660	0.760302	0	0
lipid	lipid526	lipid663	0.758958	0	0
lipid	lipid526	lipid664	0.774181	0	0
lipid	lipid526	lipid665	0.744665	0	0
lipid	lipid526	lipid666	0.763543	0	0
lipid	lipid526	lipid667	0.792877	0	0
lipid	lipid526	lipid668	0.763713	0	0
lipid	lipid526	lipid672	0.85233	0	0
lipid	lipid526	lipid673	0.787748	0	0
lipid	lipid526	lipid674	0.787437	0	0
lipid	lipid526	lipid675	0.758399	0	0
lipid	lipid526	lipid676	0.836433	0	0
lipid	lipid526	lipid677	0.800856	0	0
lipid	lipid526	lipid681	0.837939	0	0
lipid	lipid526	lipid682	0.810934	0	0
lipid	lipid526	lipid683	0.789905	0	0
lipid	lipid526	lipid684	0.770017	0	0
lipid	lipid526	lipid688	0.839545	0	0
lipid	lipid526	lipid689	0.805993	0	0
lipid	lipid526	lipid690	0.803564	0	0
lipid	lipid526	lipid693	0.755059	0	0
lipid	lipid526	lipid694	0.807523	0	0
lipid	lipid526	lipid695	0.788747	0	0
lipid	lipid526	lipid699	0.779986	0	0
lipid	lipid526	lipid702	0.779615	0	0
lipid	lipid526	lipid706	0.770891	0	0
lipid	lipid526	lipid707	0.753862	0	0
lipid	lipid526	lipid709	0.760311	0	0
lipid	lipid526	lipid712	0.758377	0	0
lipid	lipid526	lipid715	0.753669	0	0
lipid	lipid526	lipid717	0.827128	0	0
lipid	lipid526	lipid728	0.762899	0	0
lipid	lipid526	lipid729	0.780555	0	0
lipid	lipid526	lipid730	0.796118	0	0
lipid	lipid526	lipid731	0.780587	0	0
lipid	lipid526	lipid732	0.768503	0	0
lipid	lipid526	lipid739	0.781199	0	0
lipid	lipid526	lipid751	0.744099	0	0
lipid	lipid526	lipid752	0.751094	0	0
lipid	lipid526	lipid759	0.739444	0	0
lipid	lipid526	lipid760	0.779712	0	0
lipid	lipid526	lipid768	0.770968	0	0
lipid	lipid526	lipid774	0.732758	0	0
lipid	lipid526	lipid779	0.789125	0	0
lipid	lipid526	lipid791	0.815479	0	0
lipid	lipid527	lipid528	0.846607	0	0
lipid	lipid527	lipid531	0.921115	0	0
lipid	lipid527	lipid533	0.77295	0	0
lipid	lipid527	lipid534	0.80125	0	0
lipid	lipid527	lipid535	0.968664	0	0
lipid	lipid527	lipid536	0.911036	0	0
lipid	lipid527	lipid551	0.766466	0	0
lipid	lipid527	lipid553	0.814293	0	0
lipid	lipid527	lipid554	0.865699	0	0
lipid	lipid527	lipid556	0.821379	0	0
lipid	lipid527	lipid557	0.888188	0	0
lipid	lipid527	lipid559	0.904374	0	0
lipid	lipid527	lipid560	0.841016	0	0
lipid	lipid527	lipid561	0.928679	0	0
lipid	lipid527	lipid562	0.824844	0	0
lipid	lipid527	lipid564	0.906848	0	0
lipid	lipid527	lipid565	0.878701	0	0
lipid	lipid527	lipid576	0.749218	0	0
lipid	lipid527	lipid578	0.796197	0	0
lipid	lipid527	lipid579	0.734294	0	0
lipid	lipid527	lipid580	0.837956	0	0
lipid	lipid527	lipid581	0.787288	0	0
lipid	lipid527	lipid584	0.855975	0	0
lipid	lipid527	lipid585	0.884605	0	0
lipid	lipid527	lipid586	0.743671	0	0
lipid	lipid527	lipid587	0.872519	0	0
lipid	lipid527	lipid588	0.87958	0	0
lipid	lipid527	lipid589	0.886781	0	0
lipid	lipid527	lipid590	0.848384	0	0
lipid	lipid527	lipid591	0.885739	0	0
lipid	lipid527	lipid592	0.885465	0	0
lipid	lipid527	lipid593	0.805135	0	0
lipid	lipid527	lipid595	0.882953	0	0
lipid	lipid527	lipid596	0.829971	0	0
lipid	lipid527	lipid597	0.90915	0	0
lipid	lipid527	lipid598	0.869552	0	0
lipid	lipid527	lipid599	0.87696	0	0
lipid	lipid527	lipid600	0.916549	0	0
lipid	lipid527	lipid601	0.904334	0	0
lipid	lipid527	lipid602	0.904948	0	0
lipid	lipid527	lipid603	0.904844	0	0
lipid	lipid527	lipid604	0.934097	0	0
lipid	lipid527	lipid607	0.933705	0	0
lipid	lipid527	lipid608	0.782566	0	0
lipid	lipid527	lipid609	0.795773	0	0
lipid	lipid527	lipid610	0.935784	0	0
lipid	lipid527	lipid611	0.906024	0	0
lipid	lipid527	lipid612	0.906964	0	0
lipid	lipid527	lipid613	0.92459	0	0
lipid	lipid527	lipid614	0.933714	0	0
lipid	lipid527	lipid615	0.780894	0	0
lipid	lipid527	lipid618	0.807686	0	0
lipid	lipid527	lipid620	0.805332	0	0
lipid	lipid527	lipid621	0.893379	0	0
lipid	lipid527	lipid622	0.758739	0	0
lipid	lipid527	lipid623	0.921937	0	0
lipid	lipid527	lipid624	0.905124	0	0
lipid	lipid527	lipid633	0.779566	0	0
lipid	lipid527	lipid642	0.834249	0	0
lipid	lipid527	lipid643	0.831253	0	0
lipid	lipid527	lipid644	0.860494	0	0
lipid	lipid527	lipid645	0.878088	0	0
lipid	lipid527	lipid646	0.813816	0	0
lipid	lipid527	lipid647	0.894977	0	0
lipid	lipid527	lipid648	0.911234	0	0
lipid	lipid527	lipid649	0.832728	0	0
lipid	lipid527	lipid663	0.767217	0	0
lipid	lipid527	lipid667	0.818365	0	0
lipid	lipid527	lipid669	0.803663	0	0
lipid	lipid527	lipid671	0.809711	0	0
lipid	lipid527	lipid672	0.80072	0	0
lipid	lipid527	lipid673	0.818288	0	0
lipid	lipid527	lipid674	0.779474	0	0
lipid	lipid527	lipid676	0.850181	0	0
lipid	lipid527	lipid677	0.819188	0	0
lipid	lipid527	lipid678	0.840844	0	0
lipid	lipid527	lipid679	0.775901	0	0
lipid	lipid527	lipid680	0.796493	0	0
lipid	lipid527	lipid681	0.849631	0	0
lipid	lipid527	lipid682	0.870152	0	0
lipid	lipid527	lipid683	0.882716	0	0
lipid	lipid527	lipid686	0.781601	0	0
lipid	lipid527	lipid688	0.817151	0	0
lipid	lipid527	lipid689	0.790692	0	0
lipid	lipid527	lipid690	0.88081	0	0
lipid	lipid527	lipid691	0.826156	0	0
lipid	lipid527	lipid692	0.793865	0	0
lipid	lipid527	lipid693	0.8151	0	0
lipid	lipid527	lipid694	0.901253	0	0
lipid	lipid527	lipid695	0.806192	0	0
lipid	lipid527	lipid698	0.820539	0	0
lipid	lipid527	lipid703	0.825919	0	0
lipid	lipid527	lipid704	0.809344	0	0
lipid	lipid527	lipid705	0.805272	0	0
lipid	lipid527	lipid706	0.778019	0	0
lipid	lipid527	lipid707	0.773945	0	0
lipid	lipid527	lipid712	0.754966	0	0
lipid	lipid527	lipid713	0.78343	0	0
lipid	lipid527	lipid714	0.773464	0	0
lipid	lipid527	lipid715	0.746677	0	0
lipid	lipid527	lipid717	0.791399	0	0
lipid	lipid527	lipid719	0.779356	0	0
lipid	lipid527	lipid729	0.77782	0	0
lipid	lipid527	lipid730	0.766524	0	0
lipid	lipid527	lipid731	0.842391	0	0
lipid	lipid527	lipid733	0.84251	0	0
lipid	lipid527	lipid739	0.781838	0	0
lipid	lipid527	lipid752	0.735729	0	0
lipid	lipid527	lipid754	0.745495	0	0
lipid	lipid527	lipid763	0.802576	0	0
lipid	lipid527	lipid764	0.761351	0	0
lipid	lipid527	lipid765	0.741654	0	0
lipid	lipid527	lipid773	0.812581	0	0
lipid	lipid527	lipid774	0.814347	0	0
lipid	lipid527	lipid775	0.767436	0	0
lipid	lipid527	lipid779	0.833195	0	0
lipid	lipid527	lipid786	0.763847	0	0
lipid	lipid527	lipid787	0.746713	0	0
lipid	lipid527	lipid791	0.874128	0	0
lipid	lipid527	lipid792	0.771154	0	0
lipid	lipid527	lipid801	0.74603	0	0
lipid	lipid527	lipid826	0.777283	0	0
lipid	lipid527	lipid828	0.762751	0	0
lipid	lipid528	lipid529	0.888095	0	0
lipid	lipid528	lipid530	0.814157	0	0
lipid	lipid528	lipid531	0.887838	0	0
lipid	lipid528	lipid532	0.908171	0	0
lipid	lipid528	lipid533	0.924868	0	0
lipid	lipid528	lipid534	0.913891	0	0
lipid	lipid528	lipid535	0.869395	0	0
lipid	lipid528	lipid536	0.944215	0	0
lipid	lipid528	lipid537	0.807878	0	0
lipid	lipid528	lipid539	0.753919	0	0
lipid	lipid528	lipid540	0.756491	0	0
lipid	lipid528	lipid541	0.737235	0	0
lipid	lipid528	lipid543	0.750479	0	0
lipid	lipid528	lipid544	0.808346	0	0
lipid	lipid528	lipid545	0.802116	0	0
lipid	lipid528	lipid546	0.778516	0	0
lipid	lipid528	lipid547	0.808962	0	0
lipid	lipid528	lipid548	0.780553	0	0
lipid	lipid528	lipid549	0.866072	0	0
lipid	lipid528	lipid550	0.861662	0	0
lipid	lipid528	lipid551	0.878705	0	0
lipid	lipid528	lipid552	0.833172	0	0
lipid	lipid528	lipid553	0.837243	0	0
lipid	lipid528	lipid554	0.759096	0	0
lipid	lipid528	lipid555	0.887665	0	0
lipid	lipid528	lipid556	0.922342	0	0
lipid	lipid528	lipid557	0.848305	0	0
lipid	lipid528	lipid558	0.907432	0	0
lipid	lipid528	lipid560	0.88596	0	0
lipid	lipid528	lipid562	0.925991	0	0
lipid	lipid528	lipid563	0.746268	0	0
lipid	lipid528	lipid565	0.865557	0	0
lipid	lipid528	lipid569	0.765632	0	0
lipid	lipid528	lipid570	0.770472	0	0
lipid	lipid528	lipid571	0.756457	0	0
lipid	lipid528	lipid572	0.766044	0	0
lipid	lipid528	lipid574	0.7696	0	0
lipid	lipid528	lipid575	0.849842	0	0
lipid	lipid528	lipid576	0.787295	0	0
lipid	lipid528	lipid577	0.817085	0	0
lipid	lipid528	lipid578	0.815121	0	0
lipid	lipid528	lipid579	0.784427	0	0
lipid	lipid528	lipid580	0.767912	0	0
lipid	lipid528	lipid581	0.821749	0	0
lipid	lipid528	lipid582	0.865676	0	0
lipid	lipid528	lipid583	0.82849	0	0
lipid	lipid528	lipid584	0.906022	0	0
lipid	lipid528	lipid585	0.740633	0	0
lipid	lipid528	lipid586	0.775301	0	0
lipid	lipid528	lipid587	0.880901	0	0
lipid	lipid528	lipid588	0.769652	0	0
lipid	lipid528	lipid589	0.741071	0	0
lipid	lipid528	lipid590	0.88479	0	0
lipid	lipid528	lipid591	0.743473	0	0
lipid	lipid528	lipid592	0.87732	0	0
lipid	lipid528	lipid593	0.906809	0	0
lipid	lipid528	lipid594	0.835908	0	0
lipid	lipid528	lipid595	0.758752	0	0
lipid	lipid528	lipid596	0.926038	0	0
lipid	lipid528	lipid598	0.732402	0	0
lipid	lipid528	lipid599	0.935209	0	0
lipid	lipid528	lipid600	0.813881	0	0
lipid	lipid528	lipid602	0.890072	0	0
lipid	lipid528	lipid604	0.884964	0	0
lipid	lipid528	lipid605	0.891066	0	0
lipid	lipid528	lipid606	0.783515	0	0
lipid	lipid528	lipid607	0.773002	0	0
lipid	lipid528	lipid608	0.885948	0	0
lipid	lipid528	lipid609	0.918785	0	0
lipid	lipid528	lipid610	0.805552	0	0
lipid	lipid528	lipid612	0.872433	0	0
lipid	lipid528	lipid614	0.829732	0	0
lipid	lipid528	lipid615	0.894453	0	0
lipid	lipid528	lipid616	0.846366	0	0
lipid	lipid528	lipid618	0.917132	0	0
lipid	lipid528	lipid619	0.814492	0	0
lipid	lipid528	lipid620	0.902317	0	0
lipid	lipid528	lipid621	0.806378	0	0
lipid	lipid528	lipid622	0.783325	0	0
lipid	lipid528	lipid623	0.751562	0	0
lipid	lipid528	lipid624	0.820401	0	0
lipid	lipid528	lipid625	0.851381	0	0
lipid	lipid528	lipid628	0.759012	0	0
lipid	lipid528	lipid629	0.773642	0	0
lipid	lipid528	lipid632	0.819691	0	0
lipid	lipid528	lipid633	0.800923	0	0
lipid	lipid528	lipid635	0.766777	0	0
lipid	lipid528	lipid636	0.745654	0	0
lipid	lipid528	lipid637	0.74307	0	0
lipid	lipid528	lipid638	0.769706	0	0
lipid	lipid528	lipid639	0.818971	0	0
lipid	lipid528	lipid640	0.763089	0	0
lipid	lipid528	lipid641	0.776734	0	0
lipid	lipid528	lipid642	0.808952	0	0
lipid	lipid528	lipid643	0.84255	0	0
lipid	lipid528	lipid644	0.734936	0	0
lipid	lipid528	lipid645	0.764776	0	0
lipid	lipid528	lipid646	0.885443	0	0
lipid	lipid528	lipid649	0.869108	0	0
lipid	lipid528	lipid651	0.758088	0	0
lipid	lipid528	lipid660	0.742534	0	0
lipid	lipid528	lipid666	0.766351	0	0
lipid	lipid528	lipid667	0.76444	0	0
lipid	lipid528	lipid668	0.75603	0	0
lipid	lipid528	lipid672	0.797391	0	0
lipid	lipid528	lipid673	0.742805	0	0
lipid	lipid528	lipid674	0.778537	0	0
lipid	lipid528	lipid675	0.803762	0	0
lipid	lipid528	lipid676	0.833226	0	0
lipid	lipid528	lipid677	0.786458	0	0
lipid	lipid528	lipid681	0.761811	0	0
lipid	lipid528	lipid682	0.758444	0	0
lipid	lipid528	lipid683	0.754949	0	0
lipid	lipid528	lipid684	0.80952	0	0
lipid	lipid528	lipid685	0.742357	0	0
lipid	lipid528	lipid687	0.79219	0	0
lipid	lipid528	lipid688	0.850144	0	0
lipid	lipid528	lipid689	0.838695	0	0
lipid	lipid528	lipid690	0.732952	0	0
lipid	lipid528	lipid694	0.779275	0	0
lipid	lipid528	lipid695	0.804111	0	0
lipid	lipid528	lipid696	0.767947	0	0
lipid	lipid528	lipid699	0.870817	0	0
lipid	lipid528	lipid700	0.753612	0	0
lipid	lipid528	lipid701	0.741291	0	0
lipid	lipid528	lipid702	0.83496	0	0
lipid	lipid528	lipid706	0.801379	0	0
lipid	lipid528	lipid707	0.764817	0	0
lipid	lipid528	lipid709	0.83312	0	0
lipid	lipid528	lipid715	0.785867	0	0
lipid	lipid528	lipid717	0.834721	0	0
lipid	lipid528	lipid744	0.734986	0	0
lipid	lipid528	lipid751	0.778507	0	0
lipid	lipid528	lipid759	0.783855	0	0
lipid	lipid528	lipid760	0.807475	0	0
lipid	lipid528	lipid768	0.801787	0	0
lipid	lipid528	lipid779	0.788748	0	0
lipid	lipid528	lipid791	0.821272	0	0
lipid	lipid528	lipid823	0.740568	0	0
lipid	lipid529	lipid530	0.91679	0	0
lipid	lipid529	lipid532	0.851938	0	0
lipid	lipid529	lipid533	0.842385	0	0
lipid	lipid529	lipid534	0.847412	0	0
lipid	lipid529	lipid536	0.774711	0	0
lipid	lipid529	lipid537	0.945021	0	0
lipid	lipid529	lipid539	0.874769	0	0
lipid	lipid529	lipid540	0.792921	0	0
lipid	lipid529	lipid541	0.773051	0	0
lipid	lipid529	lipid542	0.776837	0	0
lipid	lipid529	lipid543	0.756926	0	0
lipid	lipid529	lipid544	0.817442	0	0
lipid	lipid529	lipid545	0.80481	0	0
lipid	lipid529	lipid546	0.810019	0	0
lipid	lipid529	lipid547	0.804546	0	0
lipid	lipid529	lipid549	0.837062	0	0
lipid	lipid529	lipid550	0.867597	0	0
lipid	lipid529	lipid551	0.824296	0	0
lipid	lipid529	lipid552	0.800212	0	0
lipid	lipid529	lipid553	0.734603	0	0
lipid	lipid529	lipid555	0.847543	0	0
lipid	lipid529	lipid556	0.835383	0	0
lipid	lipid529	lipid558	0.819721	0	0
lipid	lipid529	lipid560	0.794726	0	0
lipid	lipid529	lipid562	0.769109	0	0
lipid	lipid529	lipid563	0.833937	0	0
lipid	lipid529	lipid566	0.735044	0	0
lipid	lipid529	lipid569	0.74436	0	0
lipid	lipid529	lipid570	0.802498	0	0
lipid	lipid529	lipid571	0.756547	0	0
lipid	lipid529	lipid573	0.782282	0	0
lipid	lipid529	lipid574	0.740947	0	0
lipid	lipid529	lipid575	0.836446	0	0
lipid	lipid529	lipid577	0.785723	0	0
lipid	lipid529	lipid581	0.756495	0	0
lipid	lipid529	lipid582	0.865052	0	0
lipid	lipid529	lipid583	0.802404	0	0
lipid	lipid529	lipid584	0.840898	0	0
lipid	lipid529	lipid587	0.750729	0	0
lipid	lipid529	lipid592	0.768641	0	0
lipid	lipid529	lipid593	0.874449	0	0
lipid	lipid529	lipid594	0.882589	0	0
lipid	lipid529	lipid596	0.902343	0	0
lipid	lipid529	lipid599	0.802182	0	0
lipid	lipid529	lipid604	0.772104	0	0
lipid	lipid529	lipid605	0.940335	0	0
lipid	lipid529	lipid606	0.849634	0	0
lipid	lipid529	lipid608	0.869335	0	0
lipid	lipid529	lipid609	0.9109	0	0
lipid	lipid529	lipid615	0.899488	0	0
lipid	lipid529	lipid616	0.938257	0	0
lipid	lipid529	lipid618	0.826766	0	0
lipid	lipid529	lipid619	0.781635	0	0
lipid	lipid529	lipid620	0.748527	0	0
lipid	lipid529	lipid625	0.902946	0	0
lipid	lipid529	lipid628	0.791059	0	0
lipid	lipid529	lipid629	0.767521	0	0
lipid	lipid529	lipid632	0.86174	0	0
lipid	lipid529	lipid635	0.786892	0	0
lipid	lipid529	lipid636	0.746005	0	0
lipid	lipid529	lipid637	0.762957	0	0
lipid	lipid529	lipid638	0.761509	0	0
lipid	lipid529	lipid639	0.807053	0	0
lipid	lipid529	lipid643	0.764529	0	0
lipid	lipid529	lipid646	0.834857	0	0
lipid	lipid529	lipid650	0.815654	0	0
lipid	lipid529	lipid651	0.84201	0	0
lipid	lipid529	lipid652	0.755815	0	0
lipid	lipid529	lipid675	0.842686	0	0
lipid	lipid529	lipid676	0.762147	0	0
lipid	lipid529	lipid684	0.834389	0	0
lipid	lipid529	lipid685	0.79721	0	0
lipid	lipid529	lipid687	0.81868	0	0
lipid	lipid529	lipid688	0.804143	0	0
lipid	lipid529	lipid689	0.80696	0	0
lipid	lipid529	lipid695	0.76759	0	0
lipid	lipid529	lipid696	0.812782	0	0
lipid	lipid529	lipid699	0.923234	0	0
lipid	lipid529	lipid700	0.742055	0	0
lipid	lipid529	lipid702	0.827431	0	0
lipid	lipid529	lipid706	0.752199	0	0
lipid	lipid529	lipid707	0.742145	0	0
lipid	lipid529	lipid709	0.835869	0	0
lipid	lipid529	lipid715	0.757461	0	0
lipid	lipid529	lipid717	0.748741	0	0
lipid	lipid529	lipid721	0.74683	0	0
lipid	lipid529	lipid734	0.765798	0	0
lipid	lipid529	lipid751	0.804321	0	0
lipid	lipid529	lipid759	0.814642	0	0
lipid	lipid529	lipid760	0.779912	0	0
lipid	lipid529	lipid768	0.809063	0	0
lipid	lipid53	lipid54	0.839166	0	0
lipid	lipid530	lipid532	0.856063	0	0
lipid	lipid530	lipid534	0.781711	0	0
lipid	lipid530	lipid537	0.965817	0	0
lipid	lipid530	lipid538	0.76441	0	0
lipid	lipid530	lipid539	0.878638	0	0
lipid	lipid530	lipid540	0.876531	0	0
lipid	lipid530	lipid541	0.854804	0	0
lipid	lipid530	lipid542	0.858507	0	0
lipid	lipid530	lipid543	0.795004	0	0
lipid	lipid530	lipid544	0.856428	0	0
lipid	lipid530	lipid545	0.84833	0	0
lipid	lipid530	lipid546	0.856321	0	0
lipid	lipid530	lipid547	0.835705	0	0
lipid	lipid530	lipid549	0.826608	0	0
lipid	lipid530	lipid550	0.807783	0	0
lipid	lipid530	lipid551	0.819979	0	0
lipid	lipid530	lipid552	0.768347	0	0
lipid	lipid530	lipid553	0.762361	0	0
lipid	lipid530	lipid555	0.74137	0	0
lipid	lipid530	lipid556	0.779628	0	0
lipid	lipid530	lipid558	0.842865	0	0
lipid	lipid530	lipid563	0.932181	0	0
lipid	lipid530	lipid566	0.810935	0	0
lipid	lipid530	lipid567	0.797742	0	0
lipid	lipid530	lipid568	0.815366	0	0
lipid	lipid530	lipid569	0.766071	0	0
lipid	lipid530	lipid570	0.800955	0	0
lipid	lipid530	lipid571	0.794761	0	0
lipid	lipid530	lipid572	0.740728	0	0
lipid	lipid530	lipid573	0.843844	0	0
lipid	lipid530	lipid574	0.789059	0	0
lipid	lipid530	lipid575	0.833976	0	0
lipid	lipid530	lipid578	0.74485	0	0
lipid	lipid530	lipid581	0.759304	0	0
lipid	lipid530	lipid582	0.819979	0	0
lipid	lipid530	lipid583	0.826615	0	0
lipid	lipid530	lipid584	0.789196	0	0
lipid	lipid530	lipid593	0.799629	0	0
lipid	lipid530	lipid594	0.911682	0	0
lipid	lipid530	lipid596	0.862411	0	0
lipid	lipid530	lipid599	0.762615	0	0
lipid	lipid530	lipid605	0.869963	0	0
lipid	lipid530	lipid606	0.944875	0	0
lipid	lipid530	lipid608	0.893747	0	0
lipid	lipid530	lipid609	0.900435	0	0
lipid	lipid530	lipid615	0.806551	0	0
lipid	lipid530	lipid616	0.940861	0	0
lipid	lipid530	lipid618	0.845579	0	0
lipid	lipid530	lipid619	0.80346	0	0
lipid	lipid530	lipid625	0.893252	0	0
lipid	lipid530	lipid628	0.877689	0	0
lipid	lipid530	lipid629	0.81706	0	0
lipid	lipid530	lipid632	0.861068	0	0
lipid	lipid530	lipid633	0.751908	0	0
lipid	lipid530	lipid635	0.863279	0	0
lipid	lipid530	lipid636	0.776863	0	0
lipid	lipid530	lipid637	0.80797	0	0
lipid	lipid530	lipid638	0.789338	0	0
lipid	lipid530	lipid639	0.822657	0	0
lipid	lipid530	lipid643	0.758313	0	0
lipid	lipid530	lipid646	0.832172	0	0
lipid	lipid530	lipid650	0.912422	0	0
lipid	lipid530	lipid651	0.888314	0	0
lipid	lipid530	lipid652	0.795808	0	0
lipid	lipid530	lipid655	0.779112	0	0
lipid	lipid530	lipid658	0.763443	0	0
lipid	lipid530	lipid666	0.733401	0	0
lipid	lipid530	lipid675	0.84476	0	0
lipid	lipid530	lipid684	0.780372	0	0
lipid	lipid530	lipid685	0.87949	0	0
lipid	lipid530	lipid687	0.886555	0	0
lipid	lipid530	lipid688	0.795066	0	0
lipid	lipid530	lipid696	0.840319	0	0
lipid	lipid530	lipid699	0.896542	0	0
lipid	lipid530	lipid700	0.814838	0	0
lipid	lipid530	lipid702	0.734814	0	0
lipid	lipid530	lipid707	0.744056	0	0
lipid	lipid530	lipid709	0.795092	0	0
lipid	lipid530	lipid721	0.753258	0	0
lipid	lipid530	lipid734	0.790581	0	0
lipid	lipid530	lipid737	0.751545	0	0
lipid	lipid530	lipid751	0.807478	0	0
lipid	lipid530	lipid759	0.850802	0	0
lipid	lipid530	lipid760	0.776967	0	0
lipid	lipid530	lipid768	0.80448	0	0
lipid	lipid531	lipid532	0.811198	0	0
lipid	lipid531	lipid533	0.763731	0	0
lipid	lipid531	lipid534	0.864113	0	0
lipid	lipid531	lipid535	0.966988	0	0
lipid	lipid531	lipid536	0.966787	0	0
lipid	lipid531	lipid551	0.744821	0	0
lipid	lipid531	lipid553	0.786277	0	0
lipid	lipid531	lipid554	0.798795	0	0
lipid	lipid531	lipid556	0.795508	0	0
lipid	lipid531	lipid557	0.822028	0	0
lipid	lipid531	lipid558	0.816553	0	0
lipid	lipid531	lipid559	0.833197	0	0
lipid	lipid531	lipid560	0.766606	0	0
lipid	lipid531	lipid561	0.826793	0	0
lipid	lipid531	lipid562	0.892327	0	0
lipid	lipid531	lipid564	0.884156	0	0
lipid	lipid531	lipid565	0.928553	0	0
lipid	lipid531	lipid575	0.736163	0	0
lipid	lipid531	lipid580	0.74146	0	0
lipid	lipid531	lipid581	0.753124	0	0
lipid	lipid531	lipid584	0.842922	0	0
lipid	lipid531	lipid585	0.751837	0	0
lipid	lipid531	lipid587	0.801232	0	0
lipid	lipid531	lipid588	0.747019	0	0
lipid	lipid531	lipid589	0.753637	0	0
lipid	lipid531	lipid590	0.851148	0	0
lipid	lipid531	lipid591	0.759755	0	0
lipid	lipid531	lipid592	0.817891	0	0
lipid	lipid531	lipid593	0.739079	0	0
lipid	lipid531	lipid595	0.751084	0	0
lipid	lipid531	lipid596	0.845768	0	0
lipid	lipid531	lipid597	0.779379	0	0
lipid	lipid531	lipid599	0.870195	0	0
lipid	lipid531	lipid600	0.805551	0	0
lipid	lipid531	lipid601	0.745852	0	0
lipid	lipid531	lipid602	0.882691	0	0
lipid	lipid531	lipid603	0.775607	0	0
lipid	lipid531	lipid604	0.843101	0	0
lipid	lipid531	lipid607	0.822177	0	0
lipid	lipid531	lipid608	0.779921	0	0
lipid	lipid531	lipid609	0.839019	0	0
lipid	lipid531	lipid610	0.901499	0	0
lipid	lipid531	lipid611	0.763863	0	0
lipid	lipid531	lipid612	0.868913	0	0
lipid	lipid531	lipid613	0.794895	0	0
lipid	lipid531	lipid614	0.891711	0	0
lipid	lipid531	lipid615	0.764257	0	0
lipid	lipid531	lipid618	0.858551	0	0
lipid	lipid531	lipid619	0.766586	0	0
lipid	lipid531	lipid620	0.898241	0	0
lipid	lipid531	lipid621	0.840416	0	0
lipid	lipid531	lipid622	0.803147	0	0
lipid	lipid531	lipid623	0.858472	0	0
lipid	lipid531	lipid624	0.887471	0	0
lipid	lipid531	lipid633	0.760632	0	0
lipid	lipid531	lipid642	0.79138	0	0
lipid	lipid531	lipid643	0.767774	0	0
lipid	lipid531	lipid644	0.774569	0	0
lipid	lipid531	lipid645	0.793557	0	0
lipid	lipid531	lipid646	0.781855	0	0
lipid	lipid531	lipid647	0.810482	0	0
lipid	lipid531	lipid648	0.791987	0	0
lipid	lipid531	lipid649	0.874671	0	0
lipid	lipid531	lipid672	0.791483	0	0
lipid	lipid531	lipid676	0.748599	0	0
lipid	lipid531	lipid681	0.814239	0	0
lipid	lipid531	lipid682	0.742519	0	0
lipid	lipid531	lipid683	0.736677	0	0
lipid	lipid531	lipid688	0.757492	0	0
lipid	lipid531	lipid690	0.852062	0	0
lipid	lipid531	lipid693	0.763412	0	0
lipid	lipid531	lipid694	0.771135	0	0
lipid	lipid531	lipid703	0.773597	0	0
lipid	lipid531	lipid705	0.738558	0	0
lipid	lipid531	lipid712	0.815501	0	0
lipid	lipid531	lipid714	0.733931	0	0
lipid	lipid531	lipid717	0.80776	0	0
lipid	lipid531	lipid719	0.802561	0	0
lipid	lipid531	lipid720	0.750479	0	0
lipid	lipid531	lipid729	0.735528	0	0
lipid	lipid531	lipid739	0.737562	0	0
lipid	lipid531	lipid791	0.778282	0	0
lipid	lipid532	lipid533	0.84759	0	0
lipid	lipid532	lipid534	0.894934	0	0
lipid	lipid532	lipid535	0.76615	0	0
lipid	lipid532	lipid536	0.834583	0	0
lipid	lipid532	lipid537	0.845872	0	0
lipid	lipid532	lipid538	0.878322	0	0
lipid	lipid532	lipid539	0.79105	0	0
lipid	lipid532	lipid540	0.773168	0	0
lipid	lipid532	lipid541	0.740477	0	0
lipid	lipid532	lipid544	0.791155	0	0
lipid	lipid532	lipid545	0.785509	0	0
lipid	lipid532	lipid546	0.764282	0	0
lipid	lipid532	lipid547	0.783815	0	0
lipid	lipid532	lipid549	0.822917	0	0
lipid	lipid532	lipid550	0.814406	0	0
lipid	lipid532	lipid551	0.82609	0	0
lipid	lipid532	lipid552	0.773139	0	0
lipid	lipid532	lipid553	0.787647	0	0
lipid	lipid532	lipid555	0.814978	0	0
lipid	lipid532	lipid556	0.850446	0	0
lipid	lipid532	lipid557	0.759758	0	0
lipid	lipid532	lipid558	0.86332	0	0
lipid	lipid532	lipid560	0.801414	0	0
lipid	lipid532	lipid562	0.84496	0	0
lipid	lipid532	lipid563	0.79998	0	0
lipid	lipid532	lipid565	0.768069	0	0
lipid	lipid532	lipid570	0.743979	0	0
lipid	lipid532	lipid573	0.756583	0	0
lipid	lipid532	lipid574	0.748759	0	0
lipid	lipid532	lipid575	0.789497	0	0
lipid	lipid532	lipid577	0.753059	0	0
lipid	lipid532	lipid578	0.761581	0	0
lipid	lipid532	lipid581	0.768164	0	0
lipid	lipid532	lipid582	0.811461	0	0
lipid	lipid532	lipid583	0.781873	0	0
lipid	lipid532	lipid584	0.804336	0	0
lipid	lipid532	lipid587	0.79748	0	0
lipid	lipid532	lipid590	0.8262	0	0
lipid	lipid532	lipid592	0.788678	0	0
lipid	lipid532	lipid593	0.824673	0	0
lipid	lipid532	lipid594	0.817955	0	0
lipid	lipid532	lipid596	0.848168	0	0
lipid	lipid532	lipid599	0.875028	0	0
lipid	lipid532	lipid602	0.803952	0	0
lipid	lipid532	lipid604	0.774198	0	0
lipid	lipid532	lipid605	0.837053	0	0
lipid	lipid532	lipid606	0.827425	0	0
lipid	lipid532	lipid608	0.86606	0	0
lipid	lipid532	lipid609	0.907608	0	0
lipid	lipid532	lipid610	0.733512	0	0
lipid	lipid532	lipid612	0.772235	0	0
lipid	lipid532	lipid615	0.807046	0	0
lipid	lipid532	lipid616	0.8676	0	0
lipid	lipid532	lipid617	0.794918	0	0
lipid	lipid532	lipid618	0.916158	0	0
lipid	lipid532	lipid619	0.914885	0	0
lipid	lipid532	lipid620	0.933804	0	0
lipid	lipid532	lipid622	0.831651	0	0
lipid	lipid532	lipid625	0.851117	0	0
lipid	lipid532	lipid626	0.800277	0	0
lipid	lipid532	lipid627	0.781798	0	0
lipid	lipid532	lipid628	0.776165	0	0
lipid	lipid532	lipid629	0.790713	0	0
lipid	lipid532	lipid630	0.760329	0	0
lipid	lipid532	lipid631	0.763154	0	0
lipid	lipid532	lipid632	0.811683	0	0
lipid	lipid532	lipid633	0.786457	0	0
lipid	lipid532	lipid634	0.797102	0	0
lipid	lipid532	lipid635	0.807473	0	0
lipid	lipid532	lipid638	0.745124	0	0
lipid	lipid532	lipid639	0.791263	0	0
lipid	lipid532	lipid642	0.752558	0	0
lipid	lipid532	lipid643	0.789577	0	0
lipid	lipid532	lipid646	0.856443	0	0
lipid	lipid532	lipid649	0.792905	0	0
lipid	lipid532	lipid650	0.787217	0	0
lipid	lipid532	lipid651	0.807519	0	0
lipid	lipid532	lipid652	0.758704	0	0
lipid	lipid532	lipid672	0.748268	0	0
lipid	lipid532	lipid675	0.766905	0	0
lipid	lipid532	lipid676	0.762146	0	0
lipid	lipid532	lipid684	0.759379	0	0
lipid	lipid532	lipid685	0.790243	0	0
lipid	lipid532	lipid687	0.800647	0	0
lipid	lipid532	lipid688	0.849265	0	0
lipid	lipid532	lipid689	0.754046	0	0
lipid	lipid532	lipid696	0.80014	0	0
lipid	lipid532	lipid697	0.73587	0	0
lipid	lipid532	lipid699	0.854874	0	0
lipid	lipid532	lipid700	0.822832	0	0
lipid	lipid532	lipid701	0.853355	0	0
lipid	lipid532	lipid702	0.828906	0	0
lipid	lipid532	lipid707	0.771141	0	0
lipid	lipid532	lipid709	0.879376	0	0
lipid	lipid532	lipid711	0.77829	0	0
lipid	lipid532	lipid715	0.78311	0	0
lipid	lipid532	lipid717	0.878181	0	0
lipid	lipid532	lipid721	0.74117	0	0
lipid	lipid532	lipid734	0.750861	0	0
lipid	lipid532	lipid751	0.738148	0	0
lipid	lipid532	lipid759	0.77139	0	0
lipid	lipid532	lipid760	0.79812	0	0
lipid	lipid532	lipid768	0.77139	0	0
lipid	lipid532	lipid769	0.790338	0	0
lipid	lipid532	lipid770	0.733141	0	0
lipid	lipid532	lipid779	0.742797	0	0
lipid	lipid532	lipid780	0.757322	0	0
lipid	lipid532	lipid791	0.774485	0	0
lipid	lipid532	lipid823	0.761851	0	0
lipid	lipid533	lipid534	0.847534	0	0
lipid	lipid533	lipid535	0.770671	0	0
lipid	lipid533	lipid536	0.857024	0	0
lipid	lipid533	lipid537	0.740632	0	0
lipid	lipid533	lipid549	0.777668	0	0
lipid	lipid533	lipid550	0.852837	0	0
lipid	lipid533	lipid551	0.776954	0	0
lipid	lipid533	lipid552	0.75729	0	0
lipid	lipid533	lipid555	0.922197	0	0
lipid	lipid533	lipid556	0.874599	0	0
lipid	lipid533	lipid557	0.755436	0	0
lipid	lipid533	lipid558	0.753343	0	0
lipid	lipid533	lipid560	0.93205	0	0
lipid	lipid533	lipid562	0.8114	0	0
lipid	lipid533	lipid565	0.749281	0	0
lipid	lipid533	lipid577	0.821505	0	0
lipid	lipid533	lipid582	0.819154	0	0
lipid	lipid533	lipid584	0.805705	0	0
lipid	lipid533	lipid586	0.823408	0	0
lipid	lipid533	lipid587	0.810801	0	0
lipid	lipid533	lipid590	0.753969	0	0
lipid	lipid533	lipid592	0.806759	0	0
lipid	lipid533	lipid593	0.877023	0	0
lipid	lipid533	lipid594	0.751443	0	0
lipid	lipid533	lipid596	0.828155	0	0
lipid	lipid533	lipid598	0.773212	0	0
lipid	lipid533	lipid599	0.866406	0	0
lipid	lipid533	lipid600	0.792549	0	0
lipid	lipid533	lipid602	0.78759	0	0
lipid	lipid533	lipid604	0.844131	0	0
lipid	lipid533	lipid605	0.88673	0	0
lipid	lipid533	lipid608	0.765098	0	0
lipid	lipid533	lipid609	0.825271	0	0
lipid	lipid533	lipid612	0.871557	0	0
lipid	lipid533	lipid614	0.749333	0	0
lipid	lipid533	lipid615	0.876427	0	0
lipid	lipid533	lipid616	0.818009	0	0
lipid	lipid533	lipid618	0.792424	0	0
lipid	lipid533	lipid619	0.746142	0	0
lipid	lipid533	lipid620	0.815014	0	0
lipid	lipid533	lipid621	0.844179	0	0
lipid	lipid533	lipid622	0.794181	0	0
lipid	lipid533	lipid623	0.741361	0	0
lipid	lipid533	lipid624	0.78764	0	0
lipid	lipid533	lipid625	0.808125	0	0
lipid	lipid533	lipid632	0.769766	0	0
lipid	lipid533	lipid646	0.785846	0	0
lipid	lipid533	lipid649	0.759238	0	0
lipid	lipid533	lipid668	0.781412	0	0
lipid	lipid533	lipid675	0.739914	0	0
lipid	lipid533	lipid676	0.769142	0	0
lipid	lipid533	lipid677	0.812812	0	0
lipid	lipid533	lipid684	0.782898	0	0
lipid	lipid533	lipid688	0.787106	0	0
lipid	lipid533	lipid689	0.89345	0	0
lipid	lipid533	lipid694	0.757837	0	0
lipid	lipid533	lipid695	0.787782	0	0
lipid	lipid533	lipid699	0.844188	0	0
lipid	lipid533	lipid702	0.904004	0	0
lipid	lipid533	lipid706	0.826783	0	0
lipid	lipid533	lipid709	0.836722	0	0
lipid	lipid533	lipid711	0.751862	0	0
lipid	lipid533	lipid715	0.784377	0	0
lipid	lipid533	lipid717	0.816098	0	0
lipid	lipid533	lipid760	0.741911	0	0
lipid	lipid533	lipid768	0.735735	0	0
lipid	lipid533	lipid783	0.735342	0	0
lipid	lipid533	lipid791	0.80977	0	0
lipid	lipid534	lipid535	0.860298	0	0
lipid	lipid534	lipid536	0.902662	0	0
lipid	lipid534	lipid537	0.821608	0	0
lipid	lipid534	lipid538	0.746394	0	0
lipid	lipid534	lipid539	0.820199	0	0
lipid	lipid534	lipid543	0.737717	0	0
lipid	lipid534	lipid544	0.745016	0	0
lipid	lipid534	lipid545	0.744244	0	0
lipid	lipid534	lipid546	0.739204	0	0
lipid	lipid534	lipid547	0.75681	0	0
lipid	lipid534	lipid548	0.773961	0	0
lipid	lipid534	lipid549	0.801919	0	0
lipid	lipid534	lipid550	0.79932	0	0
lipid	lipid534	lipid551	0.814996	0	0
lipid	lipid534	lipid552	0.804911	0	0
lipid	lipid534	lipid553	0.774788	0	0
lipid	lipid534	lipid554	0.754864	0	0
lipid	lipid534	lipid555	0.823105	0	0
lipid	lipid534	lipid556	0.852474	0	0
lipid	lipid534	lipid557	0.812589	0	0
lipid	lipid534	lipid558	0.853962	0	0
lipid	lipid534	lipid560	0.831952	0	0
lipid	lipid534	lipid562	0.895591	0	0
lipid	lipid534	lipid565	0.849992	0	0
lipid	lipid534	lipid575	0.798205	0	0
lipid	lipid534	lipid576	0.732625	0	0
lipid	lipid534	lipid577	0.760246	0	0
lipid	lipid534	lipid578	0.745882	0	0
lipid	lipid534	lipid581	0.819567	0	0
lipid	lipid534	lipid582	0.783096	0	0
lipid	lipid534	lipid584	0.824053	0	0
lipid	lipid534	lipid586	0.750044	0	0
lipid	lipid534	lipid587	0.806973	0	0
lipid	lipid534	lipid590	0.818251	0	0
lipid	lipid534	lipid592	0.821997	0	0
lipid	lipid534	lipid593	0.813058	0	0
lipid	lipid534	lipid596	0.860875	0	0
lipid	lipid534	lipid599	0.881936	0	0
lipid	lipid534	lipid600	0.770371	0	0
lipid	lipid534	lipid602	0.834603	0	0
lipid	lipid534	lipid604	0.819484	0	0
lipid	lipid534	lipid605	0.810533	0	0
lipid	lipid534	lipid608	0.793552	0	0
lipid	lipid534	lipid609	0.89661	0	0
lipid	lipid534	lipid610	0.756656	0	0
lipid	lipid534	lipid612	0.846531	0	0
lipid	lipid534	lipid614	0.775796	0	0
lipid	lipid534	lipid615	0.849555	0	0
lipid	lipid534	lipid616	0.802728	0	0
lipid	lipid534	lipid618	0.852101	0	0
lipid	lipid534	lipid619	0.825993	0	0
lipid	lipid534	lipid620	0.888768	0	0
lipid	lipid534	lipid621	0.769326	0	0
lipid	lipid534	lipid622	0.857302	0	0
lipid	lipid534	lipid624	0.767568	0	0
lipid	lipid534	lipid625	0.857954	0	0
lipid	lipid534	lipid629	0.741844	0	0
lipid	lipid534	lipid632	0.76777	0	0
lipid	lipid534	lipid633	0.756794	0	0
lipid	lipid534	lipid635	0.746307	0	0
lipid	lipid534	lipid638	0.759017	0	0
lipid	lipid534	lipid639	0.768514	0	0
lipid	lipid534	lipid640	0.757605	0	0
lipid	lipid534	lipid641	0.769952	0	0
lipid	lipid534	lipid642	0.789999	0	0
lipid	lipid534	lipid643	0.79055	0	0
lipid	lipid534	lipid644	0.736545	0	0
lipid	lipid534	lipid645	0.754368	0	0
lipid	lipid534	lipid646	0.831826	0	0
lipid	lipid534	lipid649	0.868862	0	0
lipid	lipid534	lipid651	0.766994	0	0
lipid	lipid534	lipid652	0.757726	0	0
lipid	lipid534	lipid672	0.783848	0	0
lipid	lipid534	lipid675	0.732545	0	0
lipid	lipid534	lipid676	0.761455	0	0
lipid	lipid534	lipid677	0.741967	0	0
lipid	lipid534	lipid681	0.757679	0	0
lipid	lipid534	lipid684	0.758501	0	0
lipid	lipid534	lipid688	0.819305	0	0
lipid	lipid534	lipid689	0.786402	0	0
lipid	lipid534	lipid695	0.75898	0	0
lipid	lipid534	lipid696	0.760725	0	0
lipid	lipid534	lipid699	0.779	0	0
lipid	lipid534	lipid701	0.755059	0	0
lipid	lipid534	lipid702	0.821022	0	0
lipid	lipid534	lipid706	0.762223	0	0
lipid	lipid534	lipid707	0.758399	0	0
lipid	lipid534	lipid709	0.78463	0	0
lipid	lipid534	lipid712	0.767419	0	0
lipid	lipid534	lipid715	0.792379	0	0
lipid	lipid534	lipid717	0.837057	0	0
lipid	lipid534	lipid721	0.750155	0	0
lipid	lipid534	lipid728	0.739915	0	0
lipid	lipid534	lipid729	0.754858	0	0
lipid	lipid534	lipid730	0.755942	0	0
lipid	lipid534	lipid732	0.783859	0	0
lipid	lipid534	lipid734	0.744956	0	0
lipid	lipid534	lipid739	0.751136	0	0
lipid	lipid534	lipid760	0.755886	0	0
lipid	lipid534	lipid768	0.743525	0	0
lipid	lipid534	lipid779	0.732675	0	0
lipid	lipid534	lipid791	0.773486	0	0
lipid	lipid535	lipid536	0.95501	0	0
lipid	lipid535	lipid551	0.755109	0	0
lipid	lipid535	lipid553	0.80541	0	0
lipid	lipid535	lipid554	0.841928	0	0
lipid	lipid535	lipid556	0.812886	0	0
lipid	lipid535	lipid557	0.865084	0	0
lipid	lipid535	lipid558	0.786864	0	0
lipid	lipid535	lipid559	0.889395	0	0
lipid	lipid535	lipid560	0.804949	0	0
lipid	lipid535	lipid561	0.895588	0	0
lipid	lipid535	lipid562	0.874434	0	0
lipid	lipid535	lipid564	0.923467	0	0
lipid	lipid535	lipid565	0.930086	0	0
lipid	lipid535	lipid578	0.750964	0	0
lipid	lipid535	lipid580	0.791411	0	0
lipid	lipid535	lipid581	0.767292	0	0
lipid	lipid535	lipid584	0.835176	0	0
lipid	lipid535	lipid585	0.817571	0	0
lipid	lipid535	lipid587	0.832489	0	0
lipid	lipid535	lipid588	0.809326	0	0
lipid	lipid535	lipid589	0.819821	0	0
lipid	lipid535	lipid590	0.858839	0	0
lipid	lipid535	lipid591	0.823	0	0
lipid	lipid535	lipid592	0.844256	0	0
lipid	lipid535	lipid593	0.761407	0	0
lipid	lipid535	lipid595	0.818155	0	0
lipid	lipid535	lipid596	0.830765	0	0
lipid	lipid535	lipid597	0.854179	0	0
lipid	lipid535	lipid598	0.795228	0	0
lipid	lipid535	lipid599	0.870326	0	0
lipid	lipid535	lipid600	0.86326	0	0
lipid	lipid535	lipid601	0.8352	0	0
lipid	lipid535	lipid602	0.900929	0	0
lipid	lipid535	lipid603	0.853058	0	0
lipid	lipid535	lipid604	0.889451	0	0
lipid	lipid535	lipid607	0.885591	0	0
lipid	lipid535	lipid608	0.774171	0	0
lipid	lipid535	lipid609	0.812921	0	0
lipid	lipid535	lipid610	0.93173	0	0
lipid	lipid535	lipid611	0.849327	0	0
lipid	lipid535	lipid612	0.897682	0	0
lipid	lipid535	lipid613	0.879507	0	0
lipid	lipid535	lipid614	0.931355	0	0
lipid	lipid535	lipid615	0.782117	0	0
lipid	lipid535	lipid618	0.821095	0	0
lipid	lipid535	lipid620	0.850906	0	0
lipid	lipid535	lipid621	0.878562	0	0
lipid	lipid535	lipid622	0.790498	0	0
lipid	lipid535	lipid623	0.913926	0	0
lipid	lipid535	lipid624	0.921262	0	0
lipid	lipid535	lipid625	0.733709	0	0
lipid	lipid535	lipid633	0.78004	0	0
lipid	lipid535	lipid642	0.823986	0	0
lipid	lipid535	lipid643	0.799898	0	0
lipid	lipid535	lipid644	0.828427	0	0
lipid	lipid535	lipid645	0.844503	0	0
lipid	lipid535	lipid646	0.796569	0	0
lipid	lipid535	lipid647	0.875836	0	0
lipid	lipid535	lipid648	0.867175	0	0
lipid	lipid535	lipid649	0.870784	0	0
lipid	lipid535	lipid667	0.750586	0	0
lipid	lipid535	lipid669	0.736299	0	0
lipid	lipid535	lipid671	0.741788	0	0
lipid	lipid535	lipid672	0.809657	0	0
lipid	lipid535	lipid673	0.748387	0	0
lipid	lipid535	lipid676	0.795107	0	0
lipid	lipid535	lipid677	0.745935	0	0
lipid	lipid535	lipid678	0.787699	0	0
lipid	lipid535	lipid681	0.847011	0	0
lipid	lipid535	lipid682	0.806901	0	0
lipid	lipid535	lipid683	0.811439	0	0
lipid	lipid535	lipid688	0.784059	0	0
lipid	lipid535	lipid689	0.737848	0	0
lipid	lipid535	lipid690	0.874716	0	0
lipid	lipid535	lipid691	0.781004	0	0
lipid	lipid535	lipid692	0.732204	0	0
lipid	lipid535	lipid693	0.809213	0	0
lipid	lipid535	lipid694	0.848113	0	0
lipid	lipid535	lipid695	0.764446	0	0
lipid	lipid535	lipid698	0.769663	0	0
lipid	lipid535	lipid703	0.818228	0	0
lipid	lipid535	lipid704	0.772825	0	0
lipid	lipid535	lipid705	0.80343	0	0
lipid	lipid535	lipid706	0.756673	0	0
lipid	lipid535	lipid707	0.751561	0	0
lipid	lipid535	lipid712	0.79311	0	0
lipid	lipid535	lipid713	0.779117	0	0
lipid	lipid535	lipid714	0.789333	0	0
lipid	lipid535	lipid715	0.752999	0	0
lipid	lipid535	lipid717	0.784099	0	0
lipid	lipid535	lipid719	0.810825	0	0
lipid	lipid535	lipid720	0.76667	0	0
lipid	lipid535	lipid729	0.776096	0	0
lipid	lipid535	lipid731	0.80464	0	0
lipid	lipid535	lipid733	0.807532	0	0
lipid	lipid535	lipid739	0.777628	0	0
lipid	lipid535	lipid773	0.753754	0	0
lipid	lipid535	lipid774	0.797922	0	0
lipid	lipid535	lipid779	0.782144	0	0
lipid	lipid535	lipid787	0.756361	0	0
lipid	lipid535	lipid791	0.836142	0	0
lipid	lipid536	lipid551	0.765183	0	0
lipid	lipid536	lipid553	0.766874	0	0
lipid	lipid536	lipid554	0.777917	0	0
lipid	lipid536	lipid555	0.765365	0	0
lipid	lipid536	lipid556	0.834447	0	0
lipid	lipid536	lipid557	0.823792	0	0
lipid	lipid536	lipid558	0.8373	0	0
lipid	lipid536	lipid559	0.79021	0	0
lipid	lipid536	lipid560	0.82749	0	0
lipid	lipid536	lipid561	0.796657	0	0
lipid	lipid536	lipid562	0.917373	0	0
lipid	lipid536	lipid564	0.837586	0	0
lipid	lipid536	lipid565	0.941094	0	0
lipid	lipid536	lipid575	0.746678	0	0
lipid	lipid536	lipid581	0.75186	0	0
lipid	lipid536	lipid584	0.859415	0	0
lipid	lipid536	lipid585	0.737956	0	0
lipid	lipid536	lipid587	0.81342	0	0
lipid	lipid536	lipid588	0.750154	0	0
lipid	lipid536	lipid589	0.739657	0	0
lipid	lipid536	lipid590	0.853718	0	0
lipid	lipid536	lipid591	0.743372	0	0
lipid	lipid536	lipid592	0.828848	0	0
lipid	lipid536	lipid593	0.799635	0	0
lipid	lipid536	lipid595	0.747961	0	0
lipid	lipid536	lipid596	0.879989	0	0
lipid	lipid536	lipid597	0.737344	0	0
lipid	lipid536	lipid598	0.75706	0	0
lipid	lipid536	lipid599	0.885448	0	0
lipid	lipid536	lipid600	0.82658	0	0
lipid	lipid536	lipid602	0.895395	0	0
lipid	lipid536	lipid604	0.875771	0	0
lipid	lipid536	lipid605	0.768788	0	0
lipid	lipid536	lipid607	0.808958	0	0
lipid	lipid536	lipid608	0.793714	0	0
lipid	lipid536	lipid609	0.867028	0	0
lipid	lipid536	lipid610	0.867287	0	0
lipid	lipid536	lipid611	0.783167	0	0
lipid	lipid536	lipid612	0.905903	0	0
lipid	lipid536	lipid613	0.782102	0	0
lipid	lipid536	lipid614	0.896749	0	0
lipid	lipid536	lipid615	0.858136	0	0
lipid	lipid536	lipid618	0.849299	0	0
lipid	lipid536	lipid619	0.753828	0	0
lipid	lipid536	lipid620	0.891918	0	0
lipid	lipid536	lipid621	0.870993	0	0
lipid	lipid536	lipid622	0.822903	0	0
lipid	lipid536	lipid623	0.865355	0	0
lipid	lipid536	lipid624	0.910561	0	0
lipid	lipid536	lipid625	0.794147	0	0
lipid	lipid536	lipid633	0.73961	0	0
lipid	lipid536	lipid642	0.773685	0	0
lipid	lipid536	lipid643	0.767979	0	0
lipid	lipid536	lipid644	0.758619	0	0
lipid	lipid536	lipid645	0.778004	0	0
lipid	lipid536	lipid646	0.800952	0	0
lipid	lipid536	lipid647	0.770222	0	0
lipid	lipid536	lipid648	0.769666	0	0
lipid	lipid536	lipid649	0.89257	0	0
lipid	lipid536	lipid672	0.781411	0	0
lipid	lipid536	lipid676	0.779711	0	0
lipid	lipid536	lipid677	0.744241	0	0
lipid	lipid536	lipid681	0.809552	0	0
lipid	lipid536	lipid682	0.751354	0	0
lipid	lipid536	lipid683	0.753721	0	0
lipid	lipid536	lipid688	0.786068	0	0
lipid	lipid536	lipid689	0.775817	0	0
lipid	lipid536	lipid690	0.809446	0	0
lipid	lipid536	lipid693	0.769379	0	0
lipid	lipid536	lipid694	0.805098	0	0
lipid	lipid536	lipid695	0.775306	0	0
lipid	lipid536	lipid702	0.751192	0	0
lipid	lipid536	lipid703	0.738184	0	0
lipid	lipid536	lipid706	0.789614	0	0
lipid	lipid536	lipid707	0.737034	0	0
lipid	lipid536	lipid712	0.797029	0	0
lipid	lipid536	lipid715	0.77237	0	0
lipid	lipid536	lipid717	0.81681	0	0
lipid	lipid536	lipid719	0.762548	0	0
lipid	lipid536	lipid720	0.733231	0	0
lipid	lipid536	lipid774	0.764823	0	0
lipid	lipid536	lipid779	0.74982	0	0
lipid	lipid536	lipid787	0.775327	0	0
lipid	lipid536	lipid791	0.816722	0	0
lipid	lipid537	lipid538	0.736353	0	0
lipid	lipid537	lipid539	0.932329	0	0
lipid	lipid537	lipid540	0.808803	0	0
lipid	lipid537	lipid541	0.786853	0	0
lipid	lipid537	lipid542	0.794975	0	0
lipid	lipid537	lipid543	0.752082	0	0
lipid	lipid537	lipid544	0.803869	0	0
lipid	lipid537	lipid545	0.792583	0	0
lipid	lipid537	lipid546	0.808047	0	0
lipid	lipid537	lipid547	0.786966	0	0
lipid	lipid537	lipid549	0.795083	0	0
lipid	lipid537	lipid550	0.80924	0	0
lipid	lipid537	lipid551	0.781797	0	0
lipid	lipid537	lipid552	0.752033	0	0
lipid	lipid537	lipid555	0.760759	0	0
lipid	lipid537	lipid556	0.7699	0	0
lipid	lipid537	lipid558	0.802978	0	0
lipid	lipid537	lipid563	0.898628	0	0
lipid	lipid537	lipid566	0.739081	0	0
lipid	lipid537	lipid568	0.735663	0	0
lipid	lipid537	lipid570	0.767834	0	0
lipid	lipid537	lipid571	0.735459	0	0
lipid	lipid537	lipid573	0.79941	0	0
lipid	lipid537	lipid575	0.776719	0	0
lipid	lipid537	lipid582	0.784937	0	0
lipid	lipid537	lipid583	0.747619	0	0
lipid	lipid537	lipid584	0.742728	0	0
lipid	lipid537	lipid593	0.781584	0	0
lipid	lipid537	lipid594	0.864819	0	0
lipid	lipid537	lipid596	0.834345	0	0
lipid	lipid537	lipid599	0.734501	0	0
lipid	lipid537	lipid605	0.883961	0	0
lipid	lipid537	lipid606	0.899065	0	0
lipid	lipid537	lipid608	0.837354	0	0
lipid	lipid537	lipid609	0.882071	0	0
lipid	lipid537	lipid615	0.832946	0	0
lipid	lipid537	lipid616	0.953834	0	0
lipid	lipid537	lipid618	0.791992	0	0
lipid	lipid537	lipid619	0.777763	0	0
lipid	lipid537	lipid625	0.926582	0	0
lipid	lipid537	lipid628	0.811634	0	0
lipid	lipid537	lipid629	0.766042	0	0
lipid	lipid537	lipid632	0.838395	0	0
lipid	lipid537	lipid635	0.810839	0	0
lipid	lipid537	lipid636	0.736121	0	0
lipid	lipid537	lipid637	0.763943	0	0
lipid	lipid537	lipid638	0.753129	0	0
lipid	lipid537	lipid639	0.779129	0	0
lipid	lipid537	lipid646	0.801611	0	0
lipid	lipid537	lipid650	0.886104	0	0
lipid	lipid537	lipid651	0.899504	0	0
lipid	lipid537	lipid652	0.827526	0	0
lipid	lipid537	lipid675	0.818596	0	0
lipid	lipid537	lipid684	0.785097	0	0
lipid	lipid537	lipid685	0.842573	0	0
lipid	lipid537	lipid687	0.818413	0	0
lipid	lipid537	lipid688	0.778395	0	0
lipid	lipid537	lipid696	0.842699	0	0
lipid	lipid537	lipid699	0.884793	0	0
lipid	lipid537	lipid700	0.732778	0	0
lipid	lipid537	lipid702	0.777269	0	0
lipid	lipid537	lipid707	0.763241	0	0
lipid	lipid537	lipid709	0.782445	0	0
lipid	lipid537	lipid715	0.776038	0	0
lipid	lipid537	lipid721	0.823105	0	0
lipid	lipid537	lipid734	0.8125	0	0
lipid	lipid537	lipid751	0.763375	0	0
lipid	lipid537	lipid759	0.806869	0	0
lipid	lipid537	lipid760	0.744154	0	0
lipid	lipid537	lipid768	0.782307	0	0
lipid	lipid538	lipid573	0.736795	0	0
lipid	lipid538	lipid609	0.785	0	0
lipid	lipid538	lipid617	0.933237	0	0
lipid	lipid538	lipid618	0.799721	0	0
lipid	lipid538	lipid619	0.939444	0	0
lipid	lipid538	lipid620	0.822712	0	0
lipid	lipid538	lipid626	0.926265	0	0
lipid	lipid538	lipid627	0.889267	0	0
lipid	lipid538	lipid630	0.895672	0	0
lipid	lipid538	lipid631	0.886695	0	0
lipid	lipid538	lipid634	0.879376	0	0
lipid	lipid538	lipid635	0.7482	0	0
lipid	lipid538	lipid653	0.763191	0	0
lipid	lipid538	lipid697	0.889201	0	0
lipid	lipid538	lipid700	0.783149	0	0
lipid	lipid538	lipid701	0.810157	0	0
lipid	lipid538	lipid708	0.847588	0	0
lipid	lipid538	lipid709	0.847331	0	0
lipid	lipid538	lipid710	0.772899	0	0
lipid	lipid538	lipid711	0.815361	0	0
lipid	lipid538	lipid716	0.79686	0	0
lipid	lipid538	lipid717	0.841301	0	0
lipid	lipid538	lipid718	0.803213	0	0
lipid	lipid538	lipid722	0.76083	0	0
lipid	lipid538	lipid723	0.749372	0	0
lipid	lipid538	lipid769	0.76069	0	0
lipid	lipid539	lipid540	0.740479	0	0
lipid	lipid539	lipid544	0.746301	0	0
lipid	lipid539	lipid545	0.738715	0	0
lipid	lipid539	lipid546	0.747243	0	0
lipid	lipid539	lipid547	0.732173	0	0
lipid	lipid539	lipid549	0.764301	0	0
lipid	lipid539	lipid550	0.743239	0	0
lipid	lipid539	lipid551	0.759066	0	0
lipid	lipid539	lipid556	0.734192	0	0
lipid	lipid539	lipid558	0.741501	0	0
lipid	lipid539	lipid563	0.828078	0	0
lipid	lipid539	lipid573	0.732546	0	0
lipid	lipid539	lipid581	0.746996	0	0
lipid	lipid539	lipid593	0.753096	0	0
lipid	lipid539	lipid594	0.8176	0	0
lipid	lipid539	lipid596	0.794699	0	0
lipid	lipid539	lipid605	0.830593	0	0
lipid	lipid539	lipid606	0.843601	0	0
lipid	lipid539	lipid608	0.799134	0	0
lipid	lipid539	lipid609	0.843725	0	0
lipid	lipid539	lipid615	0.816022	0	0
lipid	lipid539	lipid616	0.884764	0	0
lipid	lipid539	lipid618	0.756968	0	0
lipid	lipid539	lipid625	0.909899	0	0
lipid	lipid539	lipid628	0.738591	0	0
lipid	lipid539	lipid632	0.763506	0	0
lipid	lipid539	lipid635	0.762994	0	0
lipid	lipid539	lipid639	0.756098	0	0
lipid	lipid539	lipid643	0.744654	0	0
lipid	lipid539	lipid646	0.816119	0	0
lipid	lipid539	lipid650	0.825726	0	0
lipid	lipid539	lipid651	0.849986	0	0
lipid	lipid539	lipid652	0.838604	0	0
lipid	lipid539	lipid675	0.804835	0	0
lipid	lipid539	lipid684	0.778748	0	0
lipid	lipid539	lipid685	0.82265	0	0
lipid	lipid539	lipid687	0.763367	0	0
lipid	lipid539	lipid688	0.804522	0	0
lipid	lipid539	lipid695	0.757639	0	0
lipid	lipid539	lipid696	0.83969	0	0
lipid	lipid539	lipid699	0.806543	0	0
lipid	lipid539	lipid702	0.775656	0	0
lipid	lipid539	lipid707	0.818191	0	0
lipid	lipid539	lipid715	0.821776	0	0
lipid	lipid539	lipid721	0.834415	0	0
lipid	lipid539	lipid732	0.751447	0	0
lipid	lipid539	lipid734	0.808421	0	0
lipid	lipid539	lipid751	0.750101	0	0
lipid	lipid539	lipid759	0.777089	0	0
lipid	lipid539	lipid760	0.741886	0	0
lipid	lipid539	lipid768	0.772635	0	0
lipid	lipid540	lipid541	0.989612	0	0
lipid	lipid540	lipid542	0.988764	0	0
lipid	lipid540	lipid543	0.919179	0	0
lipid	lipid540	lipid544	0.975094	0	0
lipid	lipid540	lipid545	0.970582	0	0
lipid	lipid540	lipid546	0.972454	0	0
lipid	lipid540	lipid547	0.959846	0	0
lipid	lipid540	lipid548	0.806885	0	0
lipid	lipid540	lipid549	0.925947	0	0
lipid	lipid540	lipid550	0.87825	0	0
lipid	lipid540	lipid551	0.912025	0	0
lipid	lipid540	lipid552	0.867349	0	0
lipid	lipid540	lipid553	0.868844	0	0
lipid	lipid540	lipid555	0.776811	0	0
lipid	lipid540	lipid556	0.826967	0	0
lipid	lipid540	lipid557	0.73441	0	0
lipid	lipid540	lipid558	0.864647	0	0
lipid	lipid540	lipid563	0.884375	0	0
lipid	lipid540	lipid566	0.942242	0	0
lipid	lipid540	lipid567	0.929829	0	0
lipid	lipid540	lipid568	0.935787	0	0
lipid	lipid540	lipid569	0.891082	0	0
lipid	lipid540	lipid570	0.919664	0	0
lipid	lipid540	lipid571	0.913592	0	0
lipid	lipid540	lipid572	0.874274	0	0
lipid	lipid540	lipid573	0.929684	0	0
lipid	lipid540	lipid574	0.917878	0	0
lipid	lipid540	lipid575	0.868958	0	0
lipid	lipid540	lipid576	0.766844	0	0
lipid	lipid540	lipid577	0.797291	0	0
lipid	lipid540	lipid578	0.849978	0	0
lipid	lipid540	lipid579	0.765659	0	0
lipid	lipid540	lipid580	0.751354	0	0
lipid	lipid540	lipid581	0.843038	0	0
lipid	lipid540	lipid582	0.877419	0	0
lipid	lipid540	lipid583	0.875932	0	0
lipid	lipid540	lipid584	0.773131	0	0
lipid	lipid540	lipid587	0.792852	0	0
lipid	lipid540	lipid590	0.776117	0	0
lipid	lipid540	lipid592	0.743813	0	0
lipid	lipid540	lipid593	0.801827	0	0
lipid	lipid540	lipid594	0.862892	0	0
lipid	lipid540	lipid596	0.765703	0	0
lipid	lipid540	lipid599	0.782156	0	0
lipid	lipid540	lipid605	0.75505	0	0
lipid	lipid540	lipid606	0.881724	0	0
lipid	lipid540	lipid608	0.863813	0	0
lipid	lipid540	lipid609	0.778165	0	0
lipid	lipid540	lipid616	0.805028	0	0
lipid	lipid540	lipid618	0.844562	0	0
lipid	lipid540	lipid619	0.732633	0	0
lipid	lipid540	lipid628	0.996182	0	0
lipid	lipid540	lipid629	0.953642	0	0
lipid	lipid540	lipid632	0.94706	0	0
lipid	lipid540	lipid633	0.856739	0	0
lipid	lipid540	lipid635	0.961445	0	0
lipid	lipid540	lipid636	0.912874	0	0
lipid	lipid540	lipid637	0.944404	0	0
lipid	lipid540	lipid638	0.920375	0	0
lipid	lipid540	lipid639	0.931419	0	0
lipid	lipid540	lipid640	0.785508	0	0
lipid	lipid540	lipid641	0.803308	0	0
lipid	lipid540	lipid642	0.813693	0	0
lipid	lipid540	lipid643	0.834556	0	0
lipid	lipid540	lipid646	0.839706	0	0
lipid	lipid540	lipid650	0.886029	0	0
lipid	lipid540	lipid651	0.800027	0	0
lipid	lipid540	lipid653	0.833617	0	0
lipid	lipid540	lipid654	0.860508	0	0
lipid	lipid540	lipid655	0.915746	0	0
lipid	lipid540	lipid656	0.830768	0	0
lipid	lipid540	lipid657	0.832037	0	0
lipid	lipid540	lipid658	0.88187	0	0
lipid	lipid540	lipid659	0.872399	0	0
lipid	lipid540	lipid660	0.808653	0	0
lipid	lipid540	lipid664	0.810123	0	0
lipid	lipid540	lipid665	0.794535	0	0
lipid	lipid540	lipid666	0.805939	0	0
lipid	lipid540	lipid672	0.73909	0	0
lipid	lipid540	lipid675	0.819143	0	0
lipid	lipid540	lipid685	0.860117	0	0
lipid	lipid540	lipid687	0.88441	0	0
lipid	lipid540	lipid688	0.732501	0	0
lipid	lipid540	lipid696	0.739501	0	0
lipid	lipid540	lipid699	0.829824	0	0
lipid	lipid540	lipid700	0.881295	0	0
lipid	lipid540	lipid709	0.780658	0	0
lipid	lipid540	lipid726	0.795126	0	0
lipid	lipid540	lipid728	0.737959	0	0
lipid	lipid540	lipid737	0.838579	0	0
lipid	lipid540	lipid740	0.809706	0	0
lipid	lipid540	lipid741	0.760134	0	0
lipid	lipid540	lipid744	0.79435	0	0
lipid	lipid540	lipid751	0.800335	0	0
lipid	lipid540	lipid759	0.847069	0	0
lipid	lipid540	lipid760	0.764246	0	0
lipid	lipid540	lipid768	0.76116	0	0
lipid	lipid540	lipid769	0.811232	0	0
lipid	lipid541	lipid542	0.988569	0	0
lipid	lipid541	lipid543	0.939379	0	0
lipid	lipid541	lipid544	0.976839	0	0
lipid	lipid541	lipid545	0.973563	0	0
lipid	lipid541	lipid546	0.976554	0	0
lipid	lipid541	lipid547	0.969554	0	0
lipid	lipid541	lipid548	0.830569	0	0
lipid	lipid541	lipid549	0.926103	0	0
lipid	lipid541	lipid550	0.877085	0	0
lipid	lipid541	lipid551	0.909493	0	0
lipid	lipid541	lipid552	0.881675	0	0
lipid	lipid541	lipid553	0.872233	0	0
lipid	lipid541	lipid555	0.772196	0	0
lipid	lipid541	lipid556	0.819244	0	0
lipid	lipid541	lipid557	0.742855	0	0
lipid	lipid541	lipid558	0.859408	0	0
lipid	lipid541	lipid563	0.875379	0	0
lipid	lipid541	lipid566	0.944185	0	0
lipid	lipid541	lipid567	0.932712	0	0
lipid	lipid541	lipid568	0.918158	0	0
lipid	lipid541	lipid569	0.897735	0	0
lipid	lipid541	lipid570	0.922073	0	0
lipid	lipid541	lipid571	0.915334	0	0
lipid	lipid541	lipid572	0.888659	0	0
lipid	lipid541	lipid573	0.907599	0	0
lipid	lipid541	lipid574	0.90991	0	0
lipid	lipid541	lipid575	0.863852	0	0
lipid	lipid541	lipid576	0.774719	0	0
lipid	lipid541	lipid577	0.80382	0	0
lipid	lipid541	lipid578	0.845942	0	0
lipid	lipid541	lipid579	0.774589	0	0
lipid	lipid541	lipid580	0.760269	0	0
lipid	lipid541	lipid581	0.833922	0	0
lipid	lipid541	lipid582	0.866115	0	0
lipid	lipid541	lipid583	0.868866	0	0
lipid	lipid541	lipid584	0.764862	0	0
lipid	lipid541	lipid587	0.7847	0	0
lipid	lipid541	lipid590	0.776374	0	0
lipid	lipid541	lipid592	0.736767	0	0
lipid	lipid541	lipid593	0.791482	0	0
lipid	lipid541	lipid594	0.854734	0	0
lipid	lipid541	lipid596	0.753698	0	0
lipid	lipid541	lipid599	0.763185	0	0
lipid	lipid541	lipid605	0.739175	0	0
lipid	lipid541	lipid606	0.866003	0	0
lipid	lipid541	lipid608	0.851702	0	0
lipid	lipid541	lipid609	0.757321	0	0
lipid	lipid541	lipid616	0.783336	0	0
lipid	lipid541	lipid618	0.824929	0	0
lipid	lipid541	lipid628	0.987057	0	0
lipid	lipid541	lipid629	0.9648	0	0
lipid	lipid541	lipid632	0.939724	0	0
lipid	lipid541	lipid633	0.867545	0	0
lipid	lipid541	lipid635	0.936385	0	0
lipid	lipid541	lipid636	0.929568	0	0
lipid	lipid541	lipid637	0.952745	0	0
lipid	lipid541	lipid638	0.933348	0	0
lipid	lipid541	lipid639	0.924583	0	0
lipid	lipid541	lipid640	0.805104	0	0
lipid	lipid541	lipid641	0.820056	0	0
lipid	lipid541	lipid642	0.823216	0	0
lipid	lipid541	lipid643	0.827364	0	0
lipid	lipid541	lipid646	0.824567	0	0
lipid	lipid541	lipid650	0.876631	0	0
lipid	lipid541	lipid651	0.790719	0	0
lipid	lipid541	lipid653	0.80148	0	0
lipid	lipid541	lipid654	0.863333	0	0
lipid	lipid541	lipid655	0.905201	0	0
lipid	lipid541	lipid656	0.83894	0	0
lipid	lipid541	lipid657	0.847683	0	0
lipid	lipid541	lipid658	0.868616	0	0
lipid	lipid541	lipid659	0.876606	0	0
lipid	lipid541	lipid660	0.807695	0	0
lipid	lipid541	lipid661	0.739993	0	0
lipid	lipid541	lipid664	0.790743	0	0
lipid	lipid541	lipid665	0.793703	0	0
lipid	lipid541	lipid666	0.811208	0	0
lipid	lipid541	lipid672	0.73492	0	0
lipid	lipid541	lipid675	0.821017	0	0
lipid	lipid541	lipid685	0.854681	0	0
lipid	lipid541	lipid687	0.874828	0	0
lipid	lipid541	lipid699	0.813	0	0
lipid	lipid541	lipid700	0.865047	0	0
lipid	lipid541	lipid709	0.747638	0	0
lipid	lipid541	lipid726	0.784367	0	0
lipid	lipid541	lipid728	0.744529	0	0
lipid	lipid541	lipid737	0.818537	0	0
lipid	lipid541	lipid740	0.790486	0	0
lipid	lipid541	lipid741	0.761371	0	0
lipid	lipid541	lipid744	0.781679	0	0
lipid	lipid541	lipid751	0.7971	0	0
lipid	lipid541	lipid759	0.84647	0	0
lipid	lipid541	lipid760	0.748277	0	0
lipid	lipid541	lipid768	0.753247	0	0
lipid	lipid541	lipid769	0.795118	0	0
lipid	lipid542	lipid543	0.927438	0	0
lipid	lipid542	lipid544	0.966049	0	0
lipid	lipid542	lipid545	0.960889	0	0
lipid	lipid542	lipid546	0.978097	0	0
lipid	lipid542	lipid547	0.954536	0	0
lipid	lipid542	lipid548	0.804865	0	0
lipid	lipid542	lipid549	0.907562	0	0
lipid	lipid542	lipid550	0.868011	0	0
lipid	lipid542	lipid551	0.891	0	0
lipid	lipid542	lipid552	0.862731	0	0
lipid	lipid542	lipid553	0.842638	0	0
lipid	lipid542	lipid555	0.760378	0	0
lipid	lipid542	lipid556	0.799488	0	0
lipid	lipid542	lipid558	0.839358	0	0
lipid	lipid542	lipid563	0.87801	0	0
lipid	lipid542	lipid566	0.945842	0	0
lipid	lipid542	lipid567	0.938005	0	0
lipid	lipid542	lipid568	0.928513	0	0
lipid	lipid542	lipid569	0.882502	0	0
lipid	lipid542	lipid570	0.920232	0	0
lipid	lipid542	lipid571	0.909047	0	0
lipid	lipid542	lipid572	0.864935	0	0
lipid	lipid542	lipid573	0.914592	0	0
lipid	lipid542	lipid574	0.892514	0	0
lipid	lipid542	lipid575	0.853679	0	0
lipid	lipid542	lipid576	0.746287	0	0
lipid	lipid542	lipid577	0.788926	0	0
lipid	lipid542	lipid578	0.827085	0	0
lipid	lipid542	lipid579	0.746986	0	0
lipid	lipid542	lipid581	0.820583	0	0
lipid	lipid542	lipid582	0.855598	0	0
lipid	lipid542	lipid583	0.846698	0	0
lipid	lipid542	lipid584	0.747917	0	0
lipid	lipid542	lipid587	0.762919	0	0
lipid	lipid542	lipid590	0.736908	0	0
lipid	lipid542	lipid593	0.772556	0	0
lipid	lipid542	lipid594	0.846889	0	0
lipid	lipid542	lipid596	0.744796	0	0
lipid	lipid542	lipid599	0.748496	0	0
lipid	lipid542	lipid605	0.73977	0	0
lipid	lipid542	lipid606	0.863837	0	0
lipid	lipid542	lipid608	0.834214	0	0
lipid	lipid542	lipid609	0.752356	0	0
lipid	lipid542	lipid616	0.78731	0	0
lipid	lipid542	lipid618	0.808169	0	0
lipid	lipid542	lipid628	0.986524	0	0
lipid	lipid542	lipid629	0.94158	0	0
lipid	lipid542	lipid632	0.937574	0	0
lipid	lipid542	lipid633	0.830786	0	0
lipid	lipid542	lipid635	0.938284	0	0
lipid	lipid542	lipid636	0.922366	0	0
lipid	lipid542	lipid637	0.955522	0	0
lipid	lipid542	lipid638	0.923273	0	0
lipid	lipid542	lipid639	0.91441	0	0
lipid	lipid542	lipid640	0.785623	0	0
lipid	lipid542	lipid641	0.803665	0	0
lipid	lipid542	lipid642	0.79326	0	0
lipid	lipid542	lipid643	0.805458	0	0
lipid	lipid542	lipid646	0.811394	0	0
lipid	lipid542	lipid650	0.884053	0	0
lipid	lipid542	lipid651	0.793238	0	0
lipid	lipid542	lipid653	0.820137	0	0
lipid	lipid542	lipid654	0.887941	0	0
lipid	lipid542	lipid655	0.905857	0	0
lipid	lipid542	lipid656	0.850136	0	0
lipid	lipid542	lipid657	0.846392	0	0
lipid	lipid542	lipid658	0.870184	0	0
lipid	lipid542	lipid659	0.857542	0	0
lipid	lipid542	lipid660	0.786058	0	0
lipid	lipid542	lipid664	0.778642	0	0
lipid	lipid542	lipid665	0.772211	0	0
lipid	lipid542	lipid666	0.785174	0	0
lipid	lipid542	lipid675	0.813061	0	0
lipid	lipid542	lipid685	0.847498	0	0
lipid	lipid542	lipid687	0.864046	0	0
lipid	lipid542	lipid699	0.811294	0	0
lipid	lipid542	lipid700	0.855189	0	0
lipid	lipid542	lipid709	0.75021	0	0
lipid	lipid542	lipid726	0.791098	0	0
lipid	lipid542	lipid728	0.73919	0	0
lipid	lipid542	lipid737	0.827889	0	0
lipid	lipid542	lipid740	0.787279	0	0
lipid	lipid542	lipid741	0.759929	0	0
lipid	lipid542	lipid744	0.769676	0	0
lipid	lipid542	lipid751	0.786435	0	0
lipid	lipid542	lipid759	0.833527	0	0
lipid	lipid542	lipid760	0.736419	0	0
lipid	lipid542	lipid768	0.742853	0	0
lipid	lipid542	lipid769	0.787544	0	0
lipid	lipid543	lipid544	0.947855	0	0
lipid	lipid543	lipid545	0.953608	0	0
lipid	lipid543	lipid546	0.972141	0	0
lipid	lipid543	lipid547	0.970332	0	0
lipid	lipid543	lipid548	0.951081	0	0
lipid	lipid543	lipid549	0.915627	0	0
lipid	lipid543	lipid550	0.883372	0	0
lipid	lipid543	lipid551	0.905786	0	0
lipid	lipid543	lipid552	0.955334	0	0
lipid	lipid543	lipid553	0.87797	0	0
lipid	lipid543	lipid554	0.788049	0	0
lipid	lipid543	lipid555	0.804748	0	0
lipid	lipid543	lipid556	0.837759	0	0
lipid	lipid543	lipid557	0.829636	0	0
lipid	lipid543	lipid558	0.869814	0	0
lipid	lipid543	lipid562	0.803947	0	0
lipid	lipid543	lipid563	0.857048	0	0
lipid	lipid543	lipid566	0.876835	0	0
lipid	lipid543	lipid567	0.865731	0	0
lipid	lipid543	lipid568	0.862511	0	0
lipid	lipid543	lipid569	0.891799	0	0
lipid	lipid543	lipid570	0.88898	0	0
lipid	lipid543	lipid571	0.895363	0	0
lipid	lipid543	lipid572	0.892677	0	0
lipid	lipid543	lipid573	0.886127	0	0
lipid	lipid543	lipid574	0.849181	0	0
lipid	lipid543	lipid575	0.890925	0	0
lipid	lipid543	lipid576	0.828574	0	0
lipid	lipid543	lipid577	0.835239	0	0
lipid	lipid543	lipid578	0.840039	0	0
lipid	lipid543	lipid579	0.83099	0	0
lipid	lipid543	lipid580	0.775219	0	0
lipid	lipid543	lipid581	0.88558	0	0
lipid	lipid543	lipid582	0.857239	0	0
lipid	lipid543	lipid583	0.80169	0	0
lipid	lipid543	lipid584	0.793459	0	0
lipid	lipid543	lipid587	0.800508	0	0
lipid	lipid543	lipid590	0.793419	0	0
lipid	lipid543	lipid592	0.78734	0	0
lipid	lipid543	lipid593	0.787112	0	0
lipid	lipid543	lipid594	0.793749	0	0
lipid	lipid543	lipid596	0.771896	0	0
lipid	lipid543	lipid599	0.786554	0	0
lipid	lipid543	lipid606	0.793566	0	0
lipid	lipid543	lipid608	0.821042	0	0
lipid	lipid543	lipid609	0.779073	0	0
lipid	lipid543	lipid616	0.753629	0	0
lipid	lipid543	lipid618	0.810872	0	0
lipid	lipid543	lipid628	0.92025	0	0
lipid	lipid543	lipid629	0.939101	0	0
lipid	lipid543	lipid632	0.901964	0	0
lipid	lipid543	lipid633	0.853277	0	0
lipid	lipid543	lipid635	0.895639	0	0
lipid	lipid543	lipid636	0.96284	0	0
lipid	lipid543	lipid637	0.956054	0	0
lipid	lipid543	lipid638	0.97185	0	0
lipid	lipid543	lipid639	0.92002	0	0
lipid	lipid543	lipid640	0.906617	0	0
lipid	lipid543	lipid641	0.912907	0	0
lipid	lipid543	lipid642	0.874296	0	0
lipid	lipid543	lipid643	0.834172	0	0
lipid	lipid543	lipid644	0.740746	0	0
lipid	lipid543	lipid645	0.762259	0	0
lipid	lipid543	lipid646	0.824979	0	0
lipid	lipid543	lipid649	0.759715	0	0
lipid	lipid543	lipid650	0.861534	0	0
lipid	lipid543	lipid651	0.818031	0	0
lipid	lipid543	lipid653	0.760072	0	0
lipid	lipid543	lipid654	0.8049	0	0
lipid	lipid543	lipid655	0.889315	0	0
lipid	lipid543	lipid656	0.834405	0	0
lipid	lipid543	lipid657	0.868283	0	0
lipid	lipid543	lipid658	0.892705	0	0
lipid	lipid543	lipid659	0.858545	0	0
lipid	lipid543	lipid660	0.827937	0	0
lipid	lipid543	lipid661	0.813085	0	0
lipid	lipid543	lipid662	0.804386	0	0
lipid	lipid543	lipid663	0.772438	0	0
lipid	lipid543	lipid664	0.824593	0	0
lipid	lipid543	lipid665	0.822043	0	0
lipid	lipid543	lipid666	0.781498	0	0
lipid	lipid543	lipid668	0.745183	0	0
lipid	lipid543	lipid672	0.770924	0	0
lipid	lipid543	lipid675	0.802256	0	0
lipid	lipid543	lipid685	0.827973	0	0
lipid	lipid543	lipid687	0.813355	0	0
lipid	lipid543	lipid688	0.742405	0	0
lipid	lipid543	lipid696	0.753703	0	0
lipid	lipid543	lipid699	0.785858	0	0
lipid	lipid543	lipid700	0.814191	0	0
lipid	lipid543	lipid709	0.746297	0	0
lipid	lipid543	lipid726	0.85607	0	0
lipid	lipid543	lipid728	0.841882	0	0
lipid	lipid543	lipid730	0.757065	0	0
lipid	lipid543	lipid732	0.756998	0	0
lipid	lipid543	lipid734	0.780557	0	0
lipid	lipid543	lipid737	0.781125	0	0
lipid	lipid543	lipid738	0.734902	0	0
lipid	lipid543	lipid740	0.773766	0	0
lipid	lipid543	lipid741	0.798311	0	0
lipid	lipid543	lipid743	0.765894	0	0
lipid	lipid543	lipid744	0.767367	0	0
lipid	lipid543	lipid745	0.735607	0	0
lipid	lipid543	lipid751	0.784316	0	0
lipid	lipid543	lipid758	0.733248	0	0
lipid	lipid543	lipid759	0.821793	0	0
lipid	lipid543	lipid760	0.767714	0	0
lipid	lipid543	lipid768	0.778833	0	0
lipid	lipid543	lipid769	0.794553	0	0
lipid	lipid544	lipid545	0.99719	0	0
lipid	lipid544	lipid546	0.983424	0	0
lipid	lipid544	lipid547	0.99273	0	0
lipid	lipid544	lipid548	0.884005	0	0
lipid	lipid544	lipid549	0.976025	0	0
lipid	lipid544	lipid550	0.925895	0	0
lipid	lipid544	lipid551	0.961061	0	0
lipid	lipid544	lipid552	0.935805	0	0
lipid	lipid544	lipid553	0.918018	0	0
lipid	lipid544	lipid555	0.848624	0	0
lipid	lipid544	lipid556	0.892061	0	0
lipid	lipid544	lipid557	0.825309	0	0
lipid	lipid544	lipid558	0.891838	0	0
lipid	lipid544	lipid560	0.758986	0	0
lipid	lipid544	lipid562	0.795081	0	0
lipid	lipid544	lipid563	0.879391	0	0
lipid	lipid544	lipid566	0.920757	0	0
lipid	lipid544	lipid567	0.90838	0	0
lipid	lipid544	lipid568	0.892247	0	0
lipid	lipid544	lipid569	0.923032	0	0
lipid	lipid544	lipid570	0.925701	0	0
lipid	lipid544	lipid571	0.932893	0	0
lipid	lipid544	lipid572	0.909738	0	0
lipid	lipid544	lipid573	0.908396	0	0
lipid	lipid544	lipid574	0.924652	0	0
lipid	lipid544	lipid575	0.895437	0	0
lipid	lipid544	lipid576	0.845643	0	0
lipid	lipid544	lipid577	0.8551	0	0
lipid	lipid544	lipid578	0.892377	0	0
lipid	lipid544	lipid579	0.844252	0	0
lipid	lipid544	lipid580	0.805677	0	0
lipid	lipid544	lipid581	0.882521	0	0
lipid	lipid544	lipid582	0.907538	0	0
lipid	lipid544	lipid583	0.898363	0	0
lipid	lipid544	lipid584	0.824858	0	0
lipid	lipid544	lipid587	0.852057	0	0
lipid	lipid544	lipid590	0.820197	0	0
lipid	lipid544	lipid592	0.811161	0	0
lipid	lipid544	lipid593	0.857709	0	0
lipid	lipid544	lipid594	0.883458	0	0
lipid	lipid544	lipid596	0.810839	0	0
lipid	lipid544	lipid599	0.833947	0	0
lipid	lipid544	lipid602	0.735364	0	0
lipid	lipid544	lipid605	0.799477	0	0
lipid	lipid544	lipid606	0.878326	0	0
lipid	lipid544	lipid608	0.888702	0	0
lipid	lipid544	lipid609	0.811233	0	0
lipid	lipid544	lipid616	0.822748	0	0
lipid	lipid544	lipid618	0.873348	0	0
lipid	lipid544	lipid619	0.736273	0	0
lipid	lipid544	lipid628	0.972668	0	0
lipid	lipid544	lipid629	0.954504	0	0
lipid	lipid544	lipid632	0.951445	0	0
lipid	lipid544	lipid633	0.875756	0	0
lipid	lipid544	lipid635	0.941145	0	0
lipid	lipid544	lipid636	0.948805	0	0
lipid	lipid544	lipid637	0.964533	0	0
lipid	lipid544	lipid638	0.952561	0	0
lipid	lipid544	lipid639	0.965142	0	0
lipid	lipid544	lipid640	0.868763	0	0
lipid	lipid544	lipid641	0.882516	0	0
lipid	lipid544	lipid642	0.868025	0	0
lipid	lipid544	lipid643	0.891967	0	0
lipid	lipid544	lipid645	0.740371	0	0
lipid	lipid544	lipid646	0.887431	0	0
lipid	lipid544	lipid649	0.737385	0	0
lipid	lipid544	lipid650	0.884377	0	0
lipid	lipid544	lipid651	0.829105	0	0
lipid	lipid544	lipid653	0.775538	0	0
lipid	lipid544	lipid654	0.821609	0	0
lipid	lipid544	lipid655	0.90132	0	0
lipid	lipid544	lipid656	0.834568	0	0
lipid	lipid544	lipid657	0.846142	0	0
lipid	lipid544	lipid658	0.874153	0	0
lipid	lipid544	lipid659	0.886096	0	0
lipid	lipid544	lipid660	0.853918	0	0
lipid	lipid544	lipid661	0.787106	0	0
lipid	lipid544	lipid662	0.771025	0	0
lipid	lipid544	lipid663	0.760866	0	0
lipid	lipid544	lipid664	0.820202	0	0
lipid	lipid544	lipid665	0.843684	0	0
lipid	lipid544	lipid666	0.836116	0	0
lipid	lipid544	lipid667	0.76069	0	0
lipid	lipid544	lipid668	0.740268	0	0
lipid	lipid544	lipid672	0.773765	0	0
lipid	lipid544	lipid673	0.753199	0	0
lipid	lipid544	lipid674	0.765637	0	0
lipid	lipid544	lipid675	0.846033	0	0
lipid	lipid544	lipid676	0.769786	0	0
lipid	lipid544	lipid684	0.756637	0	0
lipid	lipid544	lipid685	0.865523	0	0
lipid	lipid544	lipid687	0.902046	0	0
lipid	lipid544	lipid688	0.794941	0	0
lipid	lipid544	lipid696	0.784208	0	0
lipid	lipid544	lipid699	0.862379	0	0
lipid	lipid544	lipid700	0.890669	0	0
lipid	lipid544	lipid709	0.810314	0	0
lipid	lipid544	lipid726	0.811208	0	0
lipid	lipid544	lipid728	0.804849	0	0
lipid	lipid544	lipid734	0.773812	0	0
lipid	lipid544	lipid737	0.806951	0	0
lipid	lipid544	lipid740	0.8141	0	0
lipid	lipid544	lipid741	0.785564	0	0
lipid	lipid544	lipid743	0.742502	0	0
lipid	lipid544	lipid744	0.823823	0	0
lipid	lipid544	lipid745	0.741448	0	0
lipid	lipid544	lipid751	0.834693	0	0
lipid	lipid544	lipid759	0.866775	0	0
lipid	lipid544	lipid760	0.815622	0	0
lipid	lipid544	lipid768	0.820107	0	0
lipid	lipid544	lipid769	0.821948	0	0
lipid	lipid544	lipid817	0.755807	0	0
lipid	lipid544	lipid823	0.76185	0	0
lipid	lipid545	lipid546	0.98234	0	0
lipid	lipid545	lipid547	0.993853	0	0
lipid	lipid545	lipid548	0.895939	0	0
lipid	lipid545	lipid549	0.975086	0	0
lipid	lipid545	lipid550	0.920275	0	0
lipid	lipid545	lipid551	0.963939	0	0
lipid	lipid545	lipid552	0.941449	0	0
lipid	lipid545	lipid553	0.923404	0	0
lipid	lipid545	lipid554	0.747915	0	0
lipid	lipid545	lipid555	0.844082	0	0
lipid	lipid545	lipid556	0.891479	0	0
lipid	lipid545	lipid557	0.834808	0	0
lipid	lipid545	lipid558	0.897328	0	0
lipid	lipid545	lipid560	0.755775	0	0
lipid	lipid545	lipid562	0.804169	0	0
lipid	lipid545	lipid563	0.881194	0	0
lipid	lipid545	lipid566	0.910515	0	0
lipid	lipid545	lipid567	0.897203	0	0
lipid	lipid545	lipid568	0.890756	0	0
lipid	lipid545	lipid569	0.916783	0	0
lipid	lipid545	lipid570	0.91454	0	0
lipid	lipid545	lipid571	0.926484	0	0
lipid	lipid545	lipid572	0.903118	0	0
lipid	lipid545	lipid573	0.908617	0	0
lipid	lipid545	lipid574	0.920647	0	0
lipid	lipid545	lipid575	0.89445	0	0
lipid	lipid545	lipid576	0.845439	0	0
lipid	lipid545	lipid577	0.847368	0	0
lipid	lipid545	lipid578	0.889005	0	0
lipid	lipid545	lipid579	0.844151	0	0
lipid	lipid545	lipid580	0.803711	0	0
lipid	lipid545	lipid581	0.887247	0	0
lipid	lipid545	lipid582	0.900467	0	0
lipid	lipid545	lipid583	0.889551	0	0
lipid	lipid545	lipid584	0.820358	0	0
lipid	lipid545	lipid587	0.847696	0	0
lipid	lipid545	lipid590	0.819358	0	0
lipid	lipid545	lipid592	0.810466	0	0
lipid	lipid545	lipid593	0.847388	0	0
lipid	lipid545	lipid594	0.872973	0	0
lipid	lipid545	lipid596	0.804137	0	0
lipid	lipid545	lipid599	0.830965	0	0
lipid	lipid545	lipid602	0.739183	0	0
lipid	lipid545	lipid605	0.785345	0	0
lipid	lipid545	lipid606	0.870084	0	0
lipid	lipid545	lipid608	0.883308	0	0
lipid	lipid545	lipid609	0.807338	0	0
lipid	lipid545	lipid616	0.810077	0	0
lipid	lipid545	lipid618	0.873437	0	0
lipid	lipid545	lipid619	0.740812	0	0
lipid	lipid545	lipid628	0.967903	0	0
lipid	lipid545	lipid629	0.955941	0	0
lipid	lipid545	lipid632	0.9448	0	0
lipid	lipid545	lipid633	0.877638	0	0
lipid	lipid545	lipid635	0.939457	0	0
lipid	lipid545	lipid636	0.953707	0	0
lipid	lipid545	lipid637	0.964075	0	0
lipid	lipid545	lipid638	0.956423	0	0
lipid	lipid545	lipid639	0.962644	0	0
lipid	lipid545	lipid640	0.879485	0	0
lipid	lipid545	lipid641	0.89094	0	0
lipid	lipid545	lipid642	0.875339	0	0
lipid	lipid545	lipid643	0.892104	0	0
lipid	lipid545	lipid645	0.752659	0	0
lipid	lipid545	lipid646	0.886937	0	0
lipid	lipid545	lipid649	0.750187	0	0
lipid	lipid545	lipid650	0.886172	0	0
lipid	lipid545	lipid651	0.830741	0	0
lipid	lipid545	lipid653	0.77963	0	0
lipid	lipid545	lipid654	0.812052	0	0
lipid	lipid545	lipid655	0.901612	0	0
lipid	lipid545	lipid656	0.828389	0	0
lipid	lipid545	lipid657	0.843095	0	0
lipid	lipid545	lipid658	0.880143	0	0
lipid	lipid545	lipid659	0.883378	0	0
lipid	lipid545	lipid660	0.853647	0	0
lipid	lipid545	lipid661	0.787589	0	0
lipid	lipid545	lipid662	0.771678	0	0
lipid	lipid545	lipid663	0.760809	0	0
lipid	lipid545	lipid664	0.826029	0	0
lipid	lipid545	lipid665	0.844951	0	0
lipid	lipid545	lipid666	0.828161	0	0
lipid	lipid545	lipid667	0.760097	0	0
lipid	lipid545	lipid668	0.738581	0	0
lipid	lipid545	lipid672	0.775484	0	0
lipid	lipid545	lipid673	0.755313	0	0
lipid	lipid545	lipid674	0.761658	0	0
lipid	lipid545	lipid675	0.836779	0	0
lipid	lipid545	lipid676	0.766086	0	0
lipid	lipid545	lipid684	0.749385	0	0
lipid	lipid545	lipid685	0.860975	0	0
lipid	lipid545	lipid687	0.895543	0	0
lipid	lipid545	lipid688	0.794492	0	0
lipid	lipid545	lipid696	0.781198	0	0
lipid	lipid545	lipid699	0.851959	0	0
lipid	lipid545	lipid700	0.892606	0	0
lipid	lipid545	lipid709	0.808157	0	0
lipid	lipid545	lipid726	0.820081	0	0
lipid	lipid545	lipid728	0.809971	0	0
lipid	lipid545	lipid730	0.73603	0	0
lipid	lipid545	lipid732	0.733617	0	0
lipid	lipid545	lipid734	0.782435	0	0
lipid	lipid545	lipid737	0.80529	0	0
lipid	lipid545	lipid740	0.815694	0	0
lipid	lipid545	lipid741	0.786846	0	0
lipid	lipid545	lipid743	0.744266	0	0
lipid	lipid545	lipid744	0.821645	0	0
lipid	lipid545	lipid745	0.745464	0	0
lipid	lipid545	lipid751	0.830144	0	0
lipid	lipid545	lipid759	0.862035	0	0
lipid	lipid545	lipid760	0.819884	0	0
lipid	lipid545	lipid768	0.81958	0	0
lipid	lipid545	lipid769	0.830388	0	0
lipid	lipid545	lipid817	0.76365	0	0
lipid	lipid545	lipid823	0.766646	0	0
lipid	lipid546	lipid547	0.983405	0	0
lipid	lipid546	lipid548	0.894405	0	0
lipid	lipid546	lipid549	0.945705	0	0
lipid	lipid546	lipid550	0.914625	0	0
lipid	lipid546	lipid551	0.930795	0	0
lipid	lipid546	lipid552	0.935223	0	0
lipid	lipid546	lipid553	0.880427	0	0
lipid	lipid546	lipid555	0.829565	0	0
lipid	lipid546	lipid556	0.859798	0	0
lipid	lipid546	lipid557	0.794447	0	0
lipid	lipid546	lipid558	0.878991	0	0
lipid	lipid546	lipid562	0.781397	0	0
lipid	lipid546	lipid563	0.89026	0	0
lipid	lipid546	lipid566	0.926933	0	0
lipid	lipid546	lipid567	0.917104	0	0
lipid	lipid546	lipid568	0.903086	0	0
lipid	lipid546	lipid569	0.912608	0	0
lipid	lipid546	lipid570	0.931971	0	0
lipid	lipid546	lipid571	0.929607	0	0
lipid	lipid546	lipid572	0.898322	0	0
lipid	lipid546	lipid573	0.922257	0	0
lipid	lipid546	lipid574	0.894928	0	0
lipid	lipid546	lipid575	0.900083	0	0
lipid	lipid546	lipid576	0.818558	0	0
lipid	lipid546	lipid577	0.848806	0	0
lipid	lipid546	lipid578	0.865713	0	0
lipid	lipid546	lipid579	0.819936	0	0
lipid	lipid546	lipid580	0.764911	0	0
lipid	lipid546	lipid581	0.874038	0	0
lipid	lipid546	lipid582	0.894202	0	0
lipid	lipid546	lipid583	0.852494	0	0
lipid	lipid546	lipid584	0.804219	0	0
lipid	lipid546	lipid587	0.820473	0	0
lipid	lipid546	lipid590	0.787855	0	0
lipid	lipid546	lipid592	0.78324	0	0
lipid	lipid546	lipid593	0.82225	0	0
lipid	lipid546	lipid594	0.853243	0	0
lipid	lipid546	lipid596	0.795735	0	0
lipid	lipid546	lipid599	0.811182	0	0
lipid	lipid546	lipid605	0.781346	0	0
lipid	lipid546	lipid606	0.856998	0	0
lipid	lipid546	lipid608	0.858939	0	0
lipid	lipid546	lipid609	0.801506	0	0
lipid	lipid546	lipid616	0.813222	0	0
lipid	lipid546	lipid618	0.844829	0	0
lipid	lipid546	lipid628	0.971063	0	0
lipid	lipid546	lipid629	0.952508	0	0
lipid	lipid546	lipid632	0.950879	0	0
lipid	lipid546	lipid633	0.850405	0	0
lipid	lipid546	lipid635	0.943011	0	0
lipid	lipid546	lipid636	0.961993	0	0
lipid	lipid546	lipid637	0.979325	0	0
lipid	lipid546	lipid638	0.966236	0	0
lipid	lipid546	lipid639	0.948227	0	0
lipid	lipid546	lipid640	0.870503	0	0
lipid	lipid546	lipid641	0.884737	0	0
lipid	lipid546	lipid642	0.850413	0	0
lipid	lipid546	lipid643	0.853275	0	0
lipid	lipid546	lipid646	0.856351	0	0
lipid	lipid546	lipid650	0.89547	0	0
lipid	lipid546	lipid651	0.838541	0	0
lipid	lipid546	lipid653	0.802707	0	0
lipid	lipid546	lipid654	0.852623	0	0
lipid	lipid546	lipid655	0.911836	0	0
lipid	lipid546	lipid656	0.859861	0	0
lipid	lipid546	lipid657	0.86983	0	0
lipid	lipid546	lipid658	0.894059	0	0
lipid	lipid546	lipid659	0.876784	0	0
lipid	lipid546	lipid660	0.834627	0	0
lipid	lipid546	lipid661	0.796363	0	0
lipid	lipid546	lipid662	0.778115	0	0
lipid	lipid546	lipid663	0.750241	0	0
lipid	lipid546	lipid664	0.817979	0	0
lipid	lipid546	lipid665	0.826363	0	0
lipid	lipid546	lipid666	0.806072	0	0
lipid	lipid546	lipid668	0.736909	0	0
lipid	lipid546	lipid672	0.760699	0	0
lipid	lipid546	lipid675	0.836289	0	0
lipid	lipid546	lipid684	0.740872	0	0
lipid	lipid546	lipid685	0.861928	0	0
lipid	lipid546	lipid687	0.867519	0	0
lipid	lipid546	lipid688	0.7622	0	0
lipid	lipid546	lipid696	0.773276	0	0
lipid	lipid546	lipid699	0.842367	0	0
lipid	lipid546	lipid700	0.865696	0	0
lipid	lipid546	lipid709	0.799425	0	0
lipid	lipid546	lipid726	0.845038	0	0
lipid	lipid546	lipid728	0.814104	0	0
lipid	lipid546	lipid734	0.782776	0	0
lipid	lipid546	lipid737	0.815566	0	0
lipid	lipid546	lipid740	0.804786	0	0
lipid	lipid546	lipid741	0.798784	0	0
lipid	lipid546	lipid743	0.754747	0	0
lipid	lipid546	lipid744	0.798961	0	0
lipid	lipid546	lipid751	0.814651	0	0
lipid	lipid546	lipid759	0.850468	0	0
lipid	lipid546	lipid760	0.78895	0	0
lipid	lipid546	lipid768	0.798074	0	0
lipid	lipid546	lipid769	0.821226	0	0
lipid	lipid546	lipid823	0.739155	0	0
lipid	lipid547	lipid548	0.920215	0	0
lipid	lipid547	lipid549	0.971828	0	0
lipid	lipid547	lipid550	0.928736	0	0
lipid	lipid547	lipid551	0.958587	0	0
lipid	lipid547	lipid552	0.958536	0	0
lipid	lipid547	lipid553	0.921894	0	0
lipid	lipid547	lipid554	0.769606	0	0
lipid	lipid547	lipid555	0.855501	0	0
lipid	lipid547	lipid556	0.894542	0	0
lipid	lipid547	lipid557	0.847944	0	0
lipid	lipid547	lipid558	0.903386	0	0
lipid	lipid547	lipid560	0.769878	0	0
lipid	lipid547	lipid562	0.821551	0	0
lipid	lipid547	lipid563	0.875356	0	0
lipid	lipid547	lipid566	0.900469	0	0
lipid	lipid547	lipid567	0.887702	0	0
lipid	lipid547	lipid568	0.876218	0	0
lipid	lipid547	lipid569	0.914282	0	0
lipid	lipid547	lipid570	0.916072	0	0
lipid	lipid547	lipid571	0.918612	0	0
lipid	lipid547	lipid572	0.909752	0	0
lipid	lipid547	lipid573	0.899745	0	0
lipid	lipid547	lipid574	0.906029	0	0
lipid	lipid547	lipid575	0.899504	0	0
lipid	lipid547	lipid576	0.850853	0	0
lipid	lipid547	lipid577	0.860327	0	0
lipid	lipid547	lipid578	0.879236	0	0
lipid	lipid547	lipid579	0.851146	0	0
lipid	lipid547	lipid580	0.806269	0	0
lipid	lipid547	lipid581	0.88966	0	0
lipid	lipid547	lipid582	0.898674	0	0
lipid	lipid547	lipid583	0.876285	0	0
lipid	lipid547	lipid584	0.826523	0	0
lipid	lipid547	lipid587	0.84655	0	0
lipid	lipid547	lipid590	0.826535	0	0
lipid	lipid547	lipid592	0.816006	0	0
lipid	lipid547	lipid593	0.847524	0	0
lipid	lipid547	lipid594	0.862661	0	0
lipid	lipid547	lipid596	0.809636	0	0
lipid	lipid547	lipid599	0.832675	0	0
lipid	lipid547	lipid602	0.746171	0	0
lipid	lipid547	lipid605	0.787049	0	0
lipid	lipid547	lipid606	0.852415	0	0
lipid	lipid547	lipid608	0.876285	0	0
lipid	lipid547	lipid609	0.812549	0	0
lipid	lipid547	lipid616	0.804501	0	0
lipid	lipid547	lipid618	0.869034	0	0
lipid	lipid547	lipid628	0.958547	0	0
lipid	lipid547	lipid629	0.963811	0	0
lipid	lipid547	lipid632	0.944403	0	0
lipid	lipid547	lipid633	0.884315	0	0
lipid	lipid547	lipid635	0.924461	0	0
lipid	lipid547	lipid636	0.960162	0	0
lipid	lipid547	lipid637	0.964667	0	0
lipid	lipid547	lipid638	0.967541	0	0
lipid	lipid547	lipid639	0.954858	0	0
lipid	lipid547	lipid640	0.895035	0	0
lipid	lipid547	lipid641	0.906191	0	0
lipid	lipid547	lipid642	0.882424	0	0
lipid	lipid547	lipid643	0.881825	0	0
lipid	lipid547	lipid644	0.738542	0	0
lipid	lipid547	lipid645	0.766769	0	0
lipid	lipid547	lipid646	0.875528	0	0
lipid	lipid547	lipid649	0.766453	0	0
lipid	lipid547	lipid650	0.880332	0	0
lipid	lipid547	lipid651	0.830665	0	0
lipid	lipid547	lipid653	0.758392	0	0
lipid	lipid547	lipid654	0.803537	0	0
lipid	lipid547	lipid655	0.888834	0	0
lipid	lipid547	lipid656	0.825809	0	0
lipid	lipid547	lipid657	0.8485	0	0
lipid	lipid547	lipid658	0.87251	0	0
lipid	lipid547	lipid659	0.877783	0	0
lipid	lipid547	lipid660	0.847152	0	0
lipid	lipid547	lipid661	0.794614	0	0
lipid	lipid547	lipid662	0.783865	0	0
lipid	lipid547	lipid663	0.765944	0	0
lipid	lipid547	lipid664	0.8167	0	0
lipid	lipid547	lipid665	0.839687	0	0
lipid	lipid547	lipid666	0.823814	0	0
lipid	lipid547	lipid667	0.754007	0	0
lipid	lipid547	lipid668	0.750499	0	0
lipid	lipid547	lipid672	0.781169	0	0
lipid	lipid547	lipid673	0.750551	0	0
lipid	lipid547	lipid674	0.758718	0	0
lipid	lipid547	lipid675	0.83585	0	0
lipid	lipid547	lipid676	0.761518	0	0
lipid	lipid547	lipid684	0.751694	0	0
lipid	lipid547	lipid685	0.851877	0	0
lipid	lipid547	lipid687	0.880031	0	0
lipid	lipid547	lipid688	0.787497	0	0
lipid	lipid547	lipid696	0.776677	0	0
lipid	lipid547	lipid699	0.84623	0	0
lipid	lipid547	lipid700	0.874923	0	0
lipid	lipid547	lipid709	0.800389	0	0
lipid	lipid547	lipid726	0.825199	0	0
lipid	lipid547	lipid728	0.819714	0	0
lipid	lipid547	lipid730	0.744608	0	0
lipid	lipid547	lipid732	0.743191	0	0
lipid	lipid547	lipid734	0.783306	0	0
lipid	lipid547	lipid737	0.781997	0	0
lipid	lipid547	lipid740	0.790486	0	0
lipid	lipid547	lipid741	0.781667	0	0
lipid	lipid547	lipid743	0.743149	0	0
lipid	lipid547	lipid744	0.803477	0	0
lipid	lipid547	lipid745	0.741766	0	0
lipid	lipid547	lipid751	0.820796	0	0
lipid	lipid547	lipid759	0.856153	0	0
lipid	lipid547	lipid760	0.808046	0	0
lipid	lipid547	lipid768	0.812946	0	0
lipid	lipid547	lipid769	0.819646	0	0
lipid	lipid547	lipid817	0.753422	0	0
lipid	lipid547	lipid823	0.755174	0	0
lipid	lipid548	lipid549	0.901079	0	0
lipid	lipid548	lipid550	0.875194	0	0
lipid	lipid548	lipid551	0.898959	0	0
lipid	lipid548	lipid552	0.979196	0	0
lipid	lipid548	lipid553	0.87408	0	0
lipid	lipid548	lipid554	0.898094	0	0
lipid	lipid548	lipid555	0.846532	0	0
lipid	lipid548	lipid556	0.866473	0	0
lipid	lipid548	lipid557	0.910403	0	0
lipid	lipid548	lipid558	0.852342	0	0
lipid	lipid548	lipid559	0.739285	0	0
lipid	lipid548	lipid560	0.798879	0	0
lipid	lipid548	lipid562	0.863968	0	0
lipid	lipid548	lipid563	0.774803	0	0
lipid	lipid548	lipid565	0.751012	0	0
lipid	lipid548	lipid566	0.760346	0	0
lipid	lipid548	lipid567	0.75043	0	0
lipid	lipid548	lipid568	0.735876	0	0
lipid	lipid548	lipid569	0.85471	0	0
lipid	lipid548	lipid570	0.815437	0	0
lipid	lipid548	lipid571	0.836758	0	0
lipid	lipid548	lipid572	0.865245	0	0
lipid	lipid548	lipid573	0.797536	0	0
lipid	lipid548	lipid574	0.789686	0	0
lipid	lipid548	lipid575	0.871404	0	0
lipid	lipid548	lipid576	0.881749	0	0
lipid	lipid548	lipid577	0.85459	0	0
lipid	lipid548	lipid578	0.832442	0	0
lipid	lipid548	lipid579	0.884864	0	0
lipid	lipid548	lipid580	0.79597	0	0
lipid	lipid548	lipid581	0.888658	0	0
lipid	lipid548	lipid582	0.840604	0	0
lipid	lipid548	lipid583	0.760091	0	0
lipid	lipid548	lipid584	0.818209	0	0
lipid	lipid548	lipid585	0.772751	0	0
lipid	lipid548	lipid586	0.805661	0	0
lipid	lipid548	lipid587	0.831156	0	0
lipid	lipid548	lipid588	0.801912	0	0
lipid	lipid548	lipid589	0.772147	0	0
lipid	lipid548	lipid590	0.808212	0	0
lipid	lipid548	lipid591	0.778632	0	0
lipid	lipid548	lipid592	0.846024	0	0
lipid	lipid548	lipid593	0.810416	0	0
lipid	lipid548	lipid594	0.744349	0	0
lipid	lipid548	lipid595	0.782657	0	0
lipid	lipid548	lipid596	0.780264	0	0
lipid	lipid548	lipid599	0.81615	0	0
lipid	lipid548	lipid600	0.76247	0	0
lipid	lipid548	lipid602	0.800914	0	0
lipid	lipid548	lipid604	0.741943	0	0
lipid	lipid548	lipid605	0.732908	0	0
lipid	lipid548	lipid608	0.784161	0	0
lipid	lipid548	lipid609	0.773131	0	0
lipid	lipid548	lipid618	0.795718	0	0
lipid	lipid548	lipid628	0.806961	0	0
lipid	lipid548	lipid629	0.857696	0	0
lipid	lipid548	lipid632	0.834863	0	0
lipid	lipid548	lipid633	0.812246	0	0
lipid	lipid548	lipid635	0.805732	0	0
lipid	lipid548	lipid636	0.92383	0	0
lipid	lipid548	lipid637	0.889141	0	0
lipid	lipid548	lipid638	0.934579	0	0
lipid	lipid548	lipid639	0.890365	0	0
lipid	lipid548	lipid640	0.959487	0	0
lipid	lipid548	lipid641	0.959003	0	0
lipid	lipid548	lipid642	0.890671	0	0
lipid	lipid548	lipid643	0.849717	0	0
lipid	lipid548	lipid644	0.859477	0	0
lipid	lipid548	lipid645	0.867652	0	0
lipid	lipid548	lipid646	0.830579	0	0
lipid	lipid548	lipid649	0.847613	0	0
lipid	lipid548	lipid650	0.785741	0	0
lipid	lipid548	lipid651	0.790706	0	0
lipid	lipid548	lipid655	0.806732	0	0
lipid	lipid548	lipid656	0.759638	0	0
lipid	lipid548	lipid657	0.808755	0	0
lipid	lipid548	lipid658	0.823495	0	0
lipid	lipid548	lipid659	0.810524	0	0
lipid	lipid548	lipid660	0.837606	0	0
lipid	lipid548	lipid661	0.829314	0	0
lipid	lipid548	lipid662	0.835635	0	0
lipid	lipid548	lipid663	0.777202	0	0
lipid	lipid548	lipid664	0.806646	0	0
lipid	lipid548	lipid665	0.841328	0	0
lipid	lipid548	lipid666	0.763566	0	0
lipid	lipid548	lipid667	0.768936	0	0
lipid	lipid548	lipid668	0.812654	0	0
lipid	lipid548	lipid669	0.738351	0	0
lipid	lipid548	lipid670	0.763194	0	0
lipid	lipid548	lipid672	0.78558	0	0
lipid	lipid548	lipid673	0.787679	0	0
lipid	lipid548	lipid674	0.769513	0	0
lipid	lipid548	lipid675	0.771472	0	0
lipid	lipid548	lipid676	0.767471	0	0
lipid	lipid548	lipid677	0.743216	0	0
lipid	lipid548	lipid681	0.7407	0	0
lipid	lipid548	lipid682	0.741312	0	0
lipid	lipid548	lipid684	0.757791	0	0
lipid	lipid548	lipid685	0.766036	0	0
lipid	lipid548	lipid687	0.752287	0	0
lipid	lipid548	lipid688	0.778979	0	0
lipid	lipid548	lipid696	0.758495	0	0
lipid	lipid548	lipid699	0.761789	0	0
lipid	lipid548	lipid700	0.756823	0	0
lipid	lipid548	lipid709	0.744038	0	0
lipid	lipid548	lipid726	0.835221	0	0
lipid	lipid548	lipid728	0.879901	0	0
lipid	lipid548	lipid729	0.74388	0	0
lipid	lipid548	lipid730	0.839803	0	0
lipid	lipid548	lipid731	0.744113	0	0
lipid	lipid548	lipid732	0.82213	0	0
lipid	lipid548	lipid734	0.794804	0	0
lipid	lipid548	lipid739	0.741493	0	0
lipid	lipid548	lipid740	0.734308	0	0
lipid	lipid548	lipid741	0.778189	0	0
lipid	lipid548	lipid743	0.766853	0	0
lipid	lipid548	lipid744	0.753541	0	0
lipid	lipid548	lipid745	0.775613	0	0
lipid	lipid548	lipid751	0.767298	0	0
lipid	lipid548	lipid752	0.786118	0	0
lipid	lipid548	lipid757	0.732742	0	0
lipid	lipid548	lipid758	0.73917	0	0
lipid	lipid548	lipid759	0.777846	0	0
lipid	lipid548	lipid760	0.787811	0	0
lipid	lipid548	lipid768	0.796611	0	0
lipid	lipid548	lipid769	0.764324	0	0
lipid	lipid548	lipid779	0.737173	0	0
lipid	lipid548	lipid780	0.732583	0	0
lipid	lipid548	lipid817	0.746692	0	0
lipid	lipid548	lipid823	0.737588	0	0
lipid	lipid549	lipid550	0.954513	0	0
lipid	lipid549	lipid551	0.987855	0	0
lipid	lipid549	lipid552	0.956756	0	0
lipid	lipid549	lipid553	0.93985	0	0
lipid	lipid549	lipid554	0.79843	0	0
lipid	lipid549	lipid555	0.916696	0	0
lipid	lipid549	lipid556	0.948565	0	0
lipid	lipid549	lipid557	0.893983	0	0
lipid	lipid549	lipid558	0.896417	0	0
lipid	lipid549	lipid560	0.85812	0	0
lipid	lipid549	lipid562	0.846789	0	0
lipid	lipid549	lipid563	0.840101	0	0
lipid	lipid549	lipid566	0.872911	0	0
lipid	lipid549	lipid567	0.863018	0	0
lipid	lipid549	lipid568	0.827172	0	0
lipid	lipid549	lipid569	0.917598	0	0
lipid	lipid549	lipid570	0.916059	0	0
lipid	lipid549	lipid571	0.914736	0	0
lipid	lipid549	lipid572	0.912049	0	0
lipid	lipid549	lipid573	0.866883	0	0
lipid	lipid549	lipid574	0.911261	0	0
lipid	lipid549	lipid575	0.891451	0	0
lipid	lipid549	lipid576	0.894019	0	0
lipid	lipid549	lipid577	0.898824	0	0
lipid	lipid549	lipid578	0.919508	0	0
lipid	lipid549	lipid579	0.891575	0	0
lipid	lipid549	lipid580	0.851277	0	0
lipid	lipid549	lipid581	0.903327	0	0
lipid	lipid549	lipid582	0.927851	0	0
lipid	lipid549	lipid583	0.908181	0	0
lipid	lipid549	lipid584	0.866706	0	0
lipid	lipid549	lipid585	0.780868	0	0
lipid	lipid549	lipid586	0.779635	0	0
lipid	lipid549	lipid587	0.911921	0	0
lipid	lipid549	lipid588	0.806911	0	0
lipid	lipid549	lipid589	0.779469	0	0
lipid	lipid549	lipid590	0.861373	0	0
lipid	lipid549	lipid591	0.782661	0	0
lipid	lipid549	lipid592	0.87683	0	0
lipid	lipid549	lipid593	0.916798	0	0
lipid	lipid549	lipid594	0.888076	0	0
lipid	lipid549	lipid595	0.795817	0	0
lipid	lipid549	lipid596	0.847344	0	0
lipid	lipid549	lipid599	0.892954	0	0
lipid	lipid549	lipid600	0.759748	0	0
lipid	lipid549	lipid602	0.816886	0	0
lipid	lipid549	lipid604	0.817394	0	0
lipid	lipid549	lipid605	0.846088	0	0
lipid	lipid549	lipid606	0.860017	0	0
lipid	lipid549	lipid608	0.898842	0	0
lipid	lipid549	lipid609	0.837317	0	0
lipid	lipid549	lipid615	0.756714	0	0
lipid	lipid549	lipid616	0.836369	0	0
lipid	lipid549	lipid618	0.895638	0	0
lipid	lipid549	lipid619	0.75559	0	0
lipid	lipid549	lipid620	0.781489	0	0
lipid	lipid549	lipid625	0.769056	0	0
lipid	lipid549	lipid628	0.923833	0	0
lipid	lipid549	lipid629	0.927306	0	0
lipid	lipid549	lipid632	0.941694	0	0
lipid	lipid549	lipid633	0.887824	0	0
lipid	lipid549	lipid635	0.908869	0	0
lipid	lipid549	lipid636	0.930023	0	0
lipid	lipid549	lipid637	0.932963	0	0
lipid	lipid549	lipid638	0.936971	0	0
lipid	lipid549	lipid639	0.969594	0	0
lipid	lipid549	lipid640	0.899013	0	0
lipid	lipid549	lipid641	0.911274	0	0
lipid	lipid549	lipid642	0.900429	0	0
lipid	lipid549	lipid643	0.936821	0	0
lipid	lipid549	lipid644	0.788568	0	0
lipid	lipid549	lipid645	0.817302	0	0
lipid	lipid549	lipid646	0.93161	0	0
lipid	lipid549	lipid649	0.805098	0	0
lipid	lipid549	lipid650	0.852711	0	0
lipid	lipid549	lipid651	0.831737	0	0
lipid	lipid549	lipid654	0.762852	0	0
lipid	lipid549	lipid655	0.861551	0	0
lipid	lipid549	lipid656	0.804441	0	0
lipid	lipid549	lipid657	0.821849	0	0
lipid	lipid549	lipid658	0.835409	0	0
lipid	lipid549	lipid659	0.875988	0	0
lipid	lipid549	lipid660	0.877617	0	0
lipid	lipid549	lipid661	0.806825	0	0
lipid	lipid549	lipid662	0.794948	0	0
lipid	lipid549	lipid663	0.790754	0	0
lipid	lipid549	lipid664	0.82596	0	0
lipid	lipid549	lipid665	0.868904	0	0
lipid	lipid549	lipid666	0.861244	0	0
lipid	lipid549	lipid667	0.824661	0	0
lipid	lipid549	lipid668	0.809592	0	0
lipid	lipid549	lipid672	0.81146	0	0
lipid	lipid549	lipid673	0.816097	0	0
lipid	lipid549	lipid674	0.82934	0	0
lipid	lipid549	lipid675	0.86501	0	0
lipid	lipid549	lipid676	0.842672	0	0
lipid	lipid549	lipid677	0.76721	0	0
lipid	lipid549	lipid682	0.747268	0	0
lipid	lipid549	lipid683	0.74142	0	0
lipid	lipid549	lipid684	0.812376	0	0
lipid	lipid549	lipid685	0.85765	0	0
lipid	lipid549	lipid687	0.89267	0	0
lipid	lipid549	lipid688	0.857022	0	0
lipid	lipid549	lipid689	0.778613	0	0
lipid	lipid549	lipid695	0.743348	0	0
lipid	lipid549	lipid696	0.814925	0	0
lipid	lipid549	lipid699	0.887684	0	0
lipid	lipid549	lipid700	0.879852	0	0
lipid	lipid549	lipid701	0.753721	0	0
lipid	lipid549	lipid702	0.774855	0	0
lipid	lipid549	lipid707	0.743659	0	0
lipid	lipid549	lipid709	0.846398	0	0
lipid	lipid549	lipid717	0.745658	0	0
lipid	lipid549	lipid726	0.802983	0	0
lipid	lipid549	lipid728	0.837139	0	0
lipid	lipid549	lipid730	0.803399	0	0
lipid	lipid549	lipid732	0.789597	0	0
lipid	lipid549	lipid734	0.801168	0	0
lipid	lipid549	lipid737	0.77344	0	0
lipid	lipid549	lipid740	0.809755	0	0
lipid	lipid549	lipid741	0.790135	0	0
lipid	lipid549	lipid743	0.753653	0	0
lipid	lipid549	lipid744	0.843222	0	0
lipid	lipid549	lipid745	0.791899	0	0
lipid	lipid549	lipid750	0.748672	0	0
lipid	lipid549	lipid751	0.859047	0	0
lipid	lipid549	lipid752	0.776725	0	0
lipid	lipid549	lipid759	0.875674	0	0
lipid	lipid549	lipid760	0.86359	0	0
lipid	lipid549	lipid768	0.861395	0	0
lipid	lipid549	lipid769	0.832308	0	0
lipid	lipid549	lipid779	0.798463	0	0
lipid	lipid549	lipid780	0.754905	0	0
lipid	lipid549	lipid791	0.745706	0	0
lipid	lipid549	lipid816	0.733055	0	0
lipid	lipid549	lipid817	0.787343	0	0
lipid	lipid549	lipid823	0.79906	0	0
lipid	lipid55	lipid56	0.880745	0	0
lipid	lipid550	lipid551	0.933561	0	0
lipid	lipid550	lipid552	0.947882	0	0
lipid	lipid550	lipid553	0.835715	0	0
lipid	lipid550	lipid555	0.97069	0	0
lipid	lipid550	lipid556	0.933906	0	0
lipid	lipid550	lipid557	0.820612	0	0
lipid	lipid550	lipid558	0.851152	0	0
lipid	lipid550	lipid560	0.886467	0	0
lipid	lipid550	lipid562	0.817552	0	0
lipid	lipid550	lipid563	0.813825	0	0
lipid	lipid550	lipid566	0.814884	0	0
lipid	lipid550	lipid567	0.806388	0	0
lipid	lipid550	lipid568	0.763555	0	0
lipid	lipid550	lipid569	0.858961	0	0
lipid	lipid550	lipid570	0.918468	0	0
lipid	lipid550	lipid571	0.855429	0	0
lipid	lipid550	lipid572	0.858812	0	0
lipid	lipid550	lipid573	0.850826	0	0
lipid	lipid550	lipid574	0.832441	0	0
lipid	lipid550	lipid575	0.856379	0	0
lipid	lipid550	lipid576	0.841179	0	0
lipid	lipid550	lipid577	0.922884	0	0
lipid	lipid550	lipid578	0.826445	0	0
lipid	lipid550	lipid579	0.847205	0	0
lipid	lipid550	lipid581	0.825714	0	0
lipid	lipid550	lipid582	0.930908	0	0
lipid	lipid550	lipid583	0.828912	0	0
lipid	lipid550	lipid584	0.81804	0	0
lipid	lipid550	lipid586	0.816788	0	0
lipid	lipid550	lipid587	0.848692	0	0
lipid	lipid550	lipid590	0.770203	0	0
lipid	lipid550	lipid592	0.823291	0	0
lipid	lipid550	lipid593	0.903842	0	0
lipid	lipid550	lipid594	0.847525	0	0
lipid	lipid550	lipid596	0.814013	0	0
lipid	lipid550	lipid599	0.851321	0	0
lipid	lipid550	lipid602	0.737778	0	0
lipid	lipid550	lipid604	0.7658	0	0
lipid	lipid550	lipid605	0.881494	0	0
lipid	lipid550	lipid606	0.808747	0	0
lipid	lipid550	lipid608	0.829863	0	0
lipid	lipid550	lipid609	0.815119	0	0
lipid	lipid550	lipid615	0.777917	0	0
lipid	lipid550	lipid616	0.861158	0	0
lipid	lipid550	lipid618	0.83521	0	0
lipid	lipid550	lipid619	0.744362	0	0
lipid	lipid550	lipid620	0.740263	0	0
lipid	lipid550	lipid625	0.771312	0	0
lipid	lipid550	lipid628	0.875474	0	0
lipid	lipid550	lipid629	0.883003	0	0
lipid	lipid550	lipid632	0.956507	0	0
lipid	lipid550	lipid633	0.789137	0	0
lipid	lipid550	lipid635	0.86021	0	0
lipid	lipid550	lipid636	0.887715	0	0
lipid	lipid550	lipid637	0.890011	0	0
lipid	lipid550	lipid638	0.901527	0	0
lipid	lipid550	lipid639	0.913519	0	0
lipid	lipid550	lipid640	0.869564	0	0
lipid	lipid550	lipid641	0.888743	0	0
lipid	lipid550	lipid642	0.794611	0	0
lipid	lipid550	lipid643	0.83856	0	0
lipid	lipid550	lipid646	0.857443	0	0
lipid	lipid550	lipid649	0.757441	0	0
lipid	lipid550	lipid650	0.831762	0	0
lipid	lipid550	lipid651	0.832809	0	0
lipid	lipid550	lipid655	0.786664	0	0
lipid	lipid550	lipid656	0.747383	0	0
lipid	lipid550	lipid657	0.763022	0	0
lipid	lipid550	lipid658	0.76563	0	0
lipid	lipid550	lipid659	0.80746	0	0
lipid	lipid550	lipid660	0.806269	0	0
lipid	lipid550	lipid661	0.742766	0	0
lipid	lipid550	lipid662	0.746065	0	0
lipid	lipid550	lipid665	0.810827	0	0
lipid	lipid550	lipid666	0.778985	0	0
lipid	lipid550	lipid668	0.830062	0	0
lipid	lipid550	lipid674	0.761995	0	0
lipid	lipid550	lipid675	0.834786	0	0
lipid	lipid550	lipid676	0.766228	0	0
lipid	lipid550	lipid677	0.758766	0	0
lipid	lipid550	lipid684	0.804043	0	0
lipid	lipid550	lipid685	0.805445	0	0
lipid	lipid550	lipid687	0.826646	0	0
lipid	lipid550	lipid688	0.794457	0	0
lipid	lipid550	lipid689	0.806951	0	0
lipid	lipid550	lipid696	0.78295	0	0
lipid	lipid550	lipid699	0.909852	0	0
lipid	lipid550	lipid700	0.82281	0	0
lipid	lipid550	lipid702	0.827325	0	0
lipid	lipid550	lipid709	0.882593	0	0
lipid	lipid550	lipid717	0.749438	0	0
lipid	lipid550	lipid726	0.767911	0	0
lipid	lipid550	lipid728	0.792774	0	0
lipid	lipid550	lipid730	0.73308	0	0
lipid	lipid550	lipid732	0.749234	0	0
lipid	lipid550	lipid734	0.798453	0	0
lipid	lipid550	lipid744	0.763547	0	0
lipid	lipid550	lipid751	0.81183	0	0
lipid	lipid550	lipid759	0.82436	0	0
lipid	lipid550	lipid760	0.812497	0	0
lipid	lipid550	lipid768	0.818445	0	0
lipid	lipid550	lipid769	0.792406	0	0
lipid	lipid550	lipid780	0.732173	0	0
lipid	lipid550	lipid817	0.741183	0	0
lipid	lipid550	lipid823	0.768005	0	0
lipid	lipid551	lipid552	0.943716	0	0
lipid	lipid551	lipid553	0.96846	0	0
lipid	lipid551	lipid554	0.837321	0	0
lipid	lipid551	lipid555	0.905482	0	0
lipid	lipid551	lipid556	0.968416	0	0
lipid	lipid551	lipid557	0.923862	0	0
lipid	lipid551	lipid558	0.920554	0	0
lipid	lipid551	lipid559	0.74038	0	0
lipid	lipid551	lipid560	0.863807	0	0
lipid	lipid551	lipid561	0.734399	0	0
lipid	lipid551	lipid562	0.878582	0	0
lipid	lipid551	lipid563	0.841574	0	0
lipid	lipid551	lipid565	0.75517	0	0
lipid	lipid551	lipid566	0.84204	0	0
lipid	lipid551	lipid567	0.83069	0	0
lipid	lipid551	lipid568	0.819809	0	0
lipid	lipid551	lipid569	0.885005	0	0
lipid	lipid551	lipid570	0.880252	0	0
lipid	lipid551	lipid571	0.884665	0	0
lipid	lipid551	lipid572	0.878056	0	0
lipid	lipid551	lipid573	0.85278	0	0
lipid	lipid551	lipid574	0.897524	0	0
lipid	lipid551	lipid575	0.882696	0	0
lipid	lipid551	lipid576	0.868367	0	0
lipid	lipid551	lipid577	0.863719	0	0
lipid	lipid551	lipid578	0.92004	0	0
lipid	lipid551	lipid579	0.862932	0	0
lipid	lipid551	lipid580	0.859064	0	0
lipid	lipid551	lipid581	0.909432	0	0
lipid	lipid551	lipid582	0.90711	0	0
lipid	lipid551	lipid583	0.903555	0	0
lipid	lipid551	lipid584	0.875718	0	0
lipid	lipid551	lipid585	0.792285	0	0
lipid	lipid551	lipid586	0.750273	0	0
lipid	lipid551	lipid587	0.919331	0	0
lipid	lipid551	lipid588	0.810539	0	0
lipid	lipid551	lipid589	0.791934	0	0
lipid	lipid551	lipid590	0.872294	0	0
lipid	lipid551	lipid591	0.79697	0	0
lipid	lipid551	lipid592	0.887866	0	0
lipid	lipid551	lipid593	0.907309	0	0
lipid	lipid551	lipid594	0.869559	0	0
lipid	lipid551	lipid595	0.805014	0	0
lipid	lipid551	lipid596	0.856654	0	0
lipid	lipid551	lipid599	0.902224	0	0
lipid	lipid551	lipid600	0.76966	0	0
lipid	lipid551	lipid602	0.832846	0	0
lipid	lipid551	lipid604	0.836891	0	0
lipid	lipid551	lipid605	0.826733	0	0
lipid	lipid551	lipid606	0.846445	0	0
lipid	lipid551	lipid607	0.759695	0	0
lipid	lipid551	lipid608	0.910033	0	0
lipid	lipid551	lipid609	0.847714	0	0
lipid	lipid551	lipid610	0.741276	0	0
lipid	lipid551	lipid612	0.736159	0	0
lipid	lipid551	lipid615	0.761354	0	0
lipid	lipid551	lipid616	0.81764	0	0
lipid	lipid551	lipid618	0.917209	0	0
lipid	lipid551	lipid619	0.772815	0	0
lipid	lipid551	lipid620	0.803514	0	0
lipid	lipid551	lipid625	0.773931	0	0
lipid	lipid551	lipid628	0.909891	0	0
lipid	lipid551	lipid629	0.91223	0	0
lipid	lipid551	lipid632	0.920445	0	0
lipid	lipid551	lipid633	0.91273	0	0
lipid	lipid551	lipid635	0.89037	0	0
lipid	lipid551	lipid636	0.906662	0	0
lipid	lipid551	lipid637	0.909957	0	0
lipid	lipid551	lipid638	0.912986	0	0
lipid	lipid551	lipid639	0.951841	0	0
lipid	lipid551	lipid640	0.882809	0	0
lipid	lipid551	lipid641	0.890945	0	0
lipid	lipid551	lipid642	0.922443	0	0
lipid	lipid551	lipid643	0.945675	0	0
lipid	lipid551	lipid644	0.814282	0	0
lipid	lipid551	lipid645	0.842078	0	0
lipid	lipid551	lipid646	0.940288	0	0
lipid	lipid551	lipid649	0.830772	0	0
lipid	lipid551	lipid650	0.844463	0	0
lipid	lipid551	lipid651	0.82216	0	0
lipid	lipid551	lipid652	0.735078	0	0
lipid	lipid551	lipid655	0.840354	0	0
lipid	lipid551	lipid656	0.764065	0	0
lipid	lipid551	lipid657	0.782237	0	0
lipid	lipid551	lipid658	0.821489	0	0
lipid	lipid551	lipid659	0.845871	0	0
lipid	lipid551	lipid660	0.853704	0	0
lipid	lipid551	lipid661	0.772287	0	0
lipid	lipid551	lipid662	0.753276	0	0
lipid	lipid551	lipid663	0.793205	0	0
lipid	lipid551	lipid664	0.838159	0	0
lipid	lipid551	lipid665	0.842173	0	0
lipid	lipid551	lipid666	0.842232	0	0
lipid	lipid551	lipid667	0.822624	0	0
lipid	lipid551	lipid668	0.782024	0	0
lipid	lipid551	lipid672	0.816914	0	0
lipid	lipid551	lipid673	0.818774	0	0
lipid	lipid551	lipid674	0.815289	0	0
lipid	lipid551	lipid675	0.833792	0	0
lipid	lipid551	lipid676	0.842885	0	0
lipid	lipid551	lipid677	0.75627	0	0
lipid	lipid551	lipid682	0.758496	0	0
lipid	lipid551	lipid683	0.754214	0	0
lipid	lipid551	lipid684	0.783006	0	0
lipid	lipid551	lipid685	0.832079	0	0
lipid	lipid551	lipid687	0.887254	0	0
lipid	lipid551	lipid688	0.857937	0	0
lipid	lipid551	lipid689	0.76593	0	0
lipid	lipid551	lipid695	0.7407	0	0
lipid	lipid551	lipid696	0.791282	0	0
lipid	lipid551	lipid699	0.873207	0	0
lipid	lipid551	lipid700	0.875882	0	0
lipid	lipid551	lipid701	0.763151	0	0
lipid	lipid551	lipid702	0.765782	0	0
lipid	lipid551	lipid707	0.748119	0	0
lipid	lipid551	lipid709	0.839839	0	0
lipid	lipid551	lipid717	0.770839	0	0
lipid	lipid551	lipid726	0.778117	0	0
lipid	lipid551	lipid728	0.812682	0	0
lipid	lipid551	lipid729	0.754522	0	0
lipid	lipid551	lipid730	0.796948	0	0
lipid	lipid551	lipid731	0.733217	0	0
lipid	lipid551	lipid732	0.781792	0	0
lipid	lipid551	lipid734	0.787076	0	0
lipid	lipid551	lipid737	0.750571	0	0
lipid	lipid551	lipid739	0.751819	0	0
lipid	lipid551	lipid740	0.788535	0	0
lipid	lipid551	lipid741	0.758365	0	0
lipid	lipid551	lipid744	0.826485	0	0
lipid	lipid551	lipid745	0.780459	0	0
lipid	lipid551	lipid751	0.836855	0	0
lipid	lipid551	lipid752	0.769678	0	0
lipid	lipid551	lipid759	0.857062	0	0
lipid	lipid551	lipid760	0.857925	0	0
lipid	lipid551	lipid768	0.848004	0	0
lipid	lipid551	lipid769	0.821176	0	0
lipid	lipid551	lipid779	0.811496	0	0
lipid	lipid551	lipid780	0.7519	0	0
lipid	lipid551	lipid791	0.766467	0	0
lipid	lipid551	lipid817	0.782479	0	0
lipid	lipid551	lipid823	0.794637	0	0
lipid	lipid552	lipid553	0.89033	0	0
lipid	lipid552	lipid554	0.848488	0	0
lipid	lipid552	lipid555	0.91594	0	0
lipid	lipid552	lipid556	0.916637	0	0
lipid	lipid552	lipid557	0.903189	0	0
lipid	lipid552	lipid558	0.876349	0	0
lipid	lipid552	lipid560	0.851216	0	0
lipid	lipid552	lipid562	0.866677	0	0
lipid	lipid552	lipid563	0.817638	0	0
lipid	lipid552	lipid566	0.814418	0	0
lipid	lipid552	lipid567	0.805582	0	0
lipid	lipid552	lipid568	0.782042	0	0
lipid	lipid552	lipid569	0.891947	0	0
lipid	lipid552	lipid570	0.884177	0	0
lipid	lipid552	lipid571	0.880086	0	0
lipid	lipid552	lipid572	0.897327	0	0
lipid	lipid552	lipid573	0.84831	0	0
lipid	lipid552	lipid574	0.845439	0	0
lipid	lipid552	lipid575	0.89806	0	0
lipid	lipid552	lipid576	0.900919	0	0
lipid	lipid552	lipid577	0.908262	0	0
lipid	lipid552	lipid578	0.863481	0	0
lipid	lipid552	lipid579	0.905178	0	0
lipid	lipid552	lipid580	0.801722	0	0
lipid	lipid552	lipid581	0.897661	0	0
lipid	lipid552	lipid582	0.90498	0	0
lipid	lipid552	lipid583	0.821611	0	0
lipid	lipid552	lipid584	0.84736	0	0
lipid	lipid552	lipid585	0.762676	0	0
lipid	lipid552	lipid586	0.832934	0	0
lipid	lipid552	lipid587	0.867104	0	0
lipid	lipid552	lipid588	0.800982	0	0
lipid	lipid552	lipid589	0.761523	0	0
lipid	lipid552	lipid590	0.82223	0	0
lipid	lipid552	lipid591	0.767047	0	0
lipid	lipid552	lipid592	0.867013	0	0
lipid	lipid552	lipid593	0.874451	0	0
lipid	lipid552	lipid594	0.817016	0	0
lipid	lipid552	lipid595	0.77664	0	0
lipid	lipid552	lipid596	0.819396	0	0
lipid	lipid552	lipid599	0.857874	0	0
lipid	lipid552	lipid600	0.764386	0	0
lipid	lipid552	lipid602	0.802553	0	0
lipid	lipid552	lipid604	0.777091	0	0
lipid	lipid552	lipid605	0.812718	0	0
lipid	lipid552	lipid606	0.784638	0	0
lipid	lipid552	lipid608	0.833361	0	0
lipid	lipid552	lipid609	0.814278	0	0
lipid	lipid552	lipid612	0.734943	0	0
lipid	lipid552	lipid615	0.740458	0	0
lipid	lipid552	lipid616	0.794065	0	0
lipid	lipid552	lipid618	0.842417	0	0
lipid	lipid552	lipid620	0.741469	0	0
lipid	lipid552	lipid625	0.739087	0	0
lipid	lipid552	lipid628	0.866203	0	0
lipid	lipid552	lipid629	0.900906	0	0
lipid	lipid552	lipid632	0.908696	0	0
lipid	lipid552	lipid633	0.832235	0	0
lipid	lipid552	lipid635	0.860697	0	0
lipid	lipid552	lipid636	0.94432	0	0
lipid	lipid552	lipid637	0.925155	0	0
lipid	lipid552	lipid638	0.956106	0	0
lipid	lipid552	lipid639	0.936666	0	0
lipid	lipid552	lipid640	0.95593	0	0
lipid	lipid552	lipid641	0.964827	0	0
lipid	lipid552	lipid642	0.88358	0	0
lipid	lipid552	lipid643	0.881271	0	0
lipid	lipid552	lipid644	0.821281	0	0
lipid	lipid552	lipid645	0.838337	0	0
lipid	lipid552	lipid646	0.875574	0	0
lipid	lipid552	lipid649	0.834866	0	0
lipid	lipid552	lipid650	0.832056	0	0
lipid	lipid552	lipid651	0.832008	0	0
lipid	lipid552	lipid655	0.836292	0	0
lipid	lipid552	lipid656	0.788781	0	0
lipid	lipid552	lipid657	0.825267	0	0
lipid	lipid552	lipid658	0.836728	0	0
lipid	lipid552	lipid659	0.845004	0	0
lipid	lipid552	lipid660	0.861557	0	0
lipid	lipid552	lipid661	0.830209	0	0
lipid	lipid552	lipid662	0.83503	0	0
lipid	lipid552	lipid663	0.763933	0	0
lipid	lipid552	lipid664	0.80341	0	0
lipid	lipid552	lipid665	0.8653	0	0
lipid	lipid552	lipid666	0.804231	0	0
lipid	lipid552	lipid667	0.78563	0	0
lipid	lipid552	lipid668	0.843593	0	0
lipid	lipid552	lipid670	0.738193	0	0
lipid	lipid552	lipid672	0.785145	0	0
lipid	lipid552	lipid673	0.793217	0	0
lipid	lipid552	lipid674	0.799154	0	0
lipid	lipid552	lipid675	0.8265	0	0
lipid	lipid552	lipid676	0.797356	0	0
lipid	lipid552	lipid677	0.773321	0	0
lipid	lipid552	lipid682	0.741261	0	0
lipid	lipid552	lipid684	0.803179	0	0
lipid	lipid552	lipid685	0.814192	0	0
lipid	lipid552	lipid687	0.816837	0	0
lipid	lipid552	lipid688	0.816205	0	0
lipid	lipid552	lipid689	0.768448	0	0
lipid	lipid552	lipid696	0.798709	0	0
lipid	lipid552	lipid699	0.845489	0	0
lipid	lipid552	lipid700	0.821647	0	0
lipid	lipid552	lipid702	0.76279	0	0
lipid	lipid552	lipid709	0.824018	0	0
lipid	lipid552	lipid717	0.738795	0	0
lipid	lipid552	lipid726	0.842804	0	0
lipid	lipid552	lipid728	0.881252	0	0
lipid	lipid552	lipid730	0.830461	0	0
lipid	lipid552	lipid732	0.824597	0	0
lipid	lipid552	lipid734	0.821956	0	0
lipid	lipid552	lipid740	0.767135	0	0
lipid	lipid552	lipid741	0.788527	0	0
lipid	lipid552	lipid743	0.771063	0	0
lipid	lipid552	lipid744	0.793776	0	0
lipid	lipid552	lipid745	0.780124	0	0
lipid	lipid552	lipid750	0.743455	0	0
lipid	lipid552	lipid751	0.816968	0	0
lipid	lipid552	lipid752	0.787397	0	0
lipid	lipid552	lipid757	0.747603	0	0
lipid	lipid552	lipid758	0.740408	0	0
lipid	lipid552	lipid759	0.828711	0	0
lipid	lipid552	lipid760	0.830197	0	0
lipid	lipid552	lipid768	0.837256	0	0
lipid	lipid552	lipid769	0.809718	0	0
lipid	lipid552	lipid779	0.759081	0	0
lipid	lipid552	lipid780	0.763552	0	0
lipid	lipid552	lipid816	0.747501	0	0
lipid	lipid552	lipid817	0.772504	0	0
lipid	lipid552	lipid819	0.734766	0	0
lipid	lipid552	lipid823	0.775595	0	0
lipid	lipid553	lipid554	0.889198	0	0
lipid	lipid553	lipid555	0.81262	0	0
lipid	lipid553	lipid556	0.929985	0	0
lipid	lipid553	lipid557	0.946122	0	0
lipid	lipid553	lipid558	0.91406	0	0
lipid	lipid553	lipid559	0.835688	0	0
lipid	lipid553	lipid560	0.808669	0	0
lipid	lipid553	lipid561	0.81655	0	0
lipid	lipid553	lipid562	0.876631	0	0
lipid	lipid553	lipid563	0.804256	0	0
lipid	lipid553	lipid564	0.7592	0	0
lipid	lipid553	lipid565	0.793241	0	0
lipid	lipid553	lipid566	0.802651	0	0
lipid	lipid553	lipid567	0.790386	0	0
lipid	lipid553	lipid568	0.793243	0	0
lipid	lipid553	lipid569	0.847328	0	0
lipid	lipid553	lipid570	0.806914	0	0
lipid	lipid553	lipid571	0.842173	0	0
lipid	lipid553	lipid572	0.847508	0	0
lipid	lipid553	lipid573	0.79087	0	0
lipid	lipid553	lipid574	0.878458	0	0
lipid	lipid553	lipid575	0.84594	0	0
lipid	lipid553	lipid576	0.836657	0	0
lipid	lipid553	lipid577	0.78402	0	0
lipid	lipid553	lipid578	0.919037	0	0
lipid	lipid553	lipid579	0.824878	0	0
lipid	lipid553	lipid580	0.905286	0	0
lipid	lipid553	lipid581	0.906959	0	0
lipid	lipid553	lipid582	0.832955	0	0
lipid	lipid553	lipid583	0.888585	0	0
lipid	lipid553	lipid584	0.862724	0	0
lipid	lipid553	lipid585	0.833747	0	0
lipid	lipid553	lipid587	0.911961	0	0
lipid	lipid553	lipid588	0.828378	0	0
lipid	lipid553	lipid589	0.835143	0	0
lipid	lipid553	lipid590	0.902473	0	0
lipid	lipid553	lipid591	0.841364	0	0
lipid	lipid553	lipid592	0.880418	0	0
lipid	lipid553	lipid593	0.850646	0	0
lipid	lipid553	lipid594	0.820815	0	0
lipid	lipid553	lipid595	0.836144	0	0
lipid	lipid553	lipid596	0.83011	0	0
lipid	lipid553	lipid597	0.771664	0	0
lipid	lipid553	lipid599	0.881555	0	0
lipid	lipid553	lipid600	0.776188	0	0
lipid	lipid553	lipid602	0.852035	0	0
lipid	lipid553	lipid603	0.755585	0	0
lipid	lipid553	lipid604	0.833073	0	0
lipid	lipid553	lipid605	0.732863	0	0
lipid	lipid553	lipid606	0.806483	0	0
lipid	lipid553	lipid607	0.809114	0	0
lipid	lipid553	lipid608	0.906861	0	0
lipid	lipid553	lipid609	0.818439	0	0
lipid	lipid553	lipid610	0.809746	0	0
lipid	lipid553	lipid614	0.764116	0	0
lipid	lipid553	lipid618	0.91242	0	0
lipid	lipid553	lipid619	0.737621	0	0
lipid	lipid553	lipid620	0.794696	0	0
lipid	lipid553	lipid628	0.869276	0	0
lipid	lipid553	lipid629	0.886153	0	0
lipid	lipid553	lipid632	0.837174	0	0
lipid	lipid553	lipid633	0.954324	0	0
lipid	lipid553	lipid635	0.843097	0	0
lipid	lipid553	lipid636	0.863765	0	0
lipid	lipid553	lipid637	0.860615	0	0
lipid	lipid553	lipid638	0.871715	0	0
lipid	lipid553	lipid639	0.908219	0	0
lipid	lipid553	lipid640	0.841733	0	0
lipid	lipid553	lipid641	0.842542	0	0
lipid	lipid553	lipid642	0.960608	0	0
lipid	lipid553	lipid643	0.947278	0	0
lipid	lipid553	lipid644	0.856076	0	0
lipid	lipid553	lipid645	0.882931	0	0
lipid	lipid553	lipid646	0.921351	0	0
lipid	lipid553	lipid647	0.789323	0	0
lipid	lipid553	lipid648	0.784662	0	0
lipid	lipid553	lipid649	0.836974	0	0
lipid	lipid553	lipid650	0.794234	0	0
lipid	lipid553	lipid651	0.763869	0	0
lipid	lipid553	lipid655	0.809965	0	0
lipid	lipid553	lipid657	0.750234	0	0
lipid	lipid553	lipid658	0.797524	0	0
lipid	lipid553	lipid659	0.824527	0	0
lipid	lipid553	lipid660	0.829388	0	0
lipid	lipid553	lipid661	0.743358	0	0
lipid	lipid553	lipid663	0.840962	0	0
lipid	lipid553	lipid664	0.861226	0	0
lipid	lipid553	lipid665	0.808428	0	0
lipid	lipid553	lipid666	0.831934	0	0
lipid	lipid553	lipid667	0.831564	0	0
lipid	lipid553	lipid669	0.750074	0	0
lipid	lipid553	lipid671	0.746444	0	0
lipid	lipid553	lipid672	0.848403	0	0
lipid	lipid553	lipid673	0.831534	0	0
lipid	lipid553	lipid674	0.794837	0	0
lipid	lipid553	lipid675	0.777945	0	0
lipid	lipid553	lipid676	0.834369	0	0
lipid	lipid553	lipid681	0.745788	0	0
lipid	lipid553	lipid682	0.768627	0	0
lipid	lipid553	lipid683	0.776553	0	0
lipid	lipid553	lipid685	0.794422	0	0
lipid	lipid553	lipid687	0.863241	0	0
lipid	lipid553	lipid688	0.838143	0	0
lipid	lipid553	lipid690	0.740579	0	0
lipid	lipid553	lipid696	0.742952	0	0
lipid	lipid553	lipid699	0.789345	0	0
lipid	lipid553	lipid700	0.846097	0	0
lipid	lipid553	lipid701	0.747693	0	0
lipid	lipid553	lipid707	0.747027	0	0
lipid	lipid553	lipid709	0.751525	0	0
lipid	lipid553	lipid717	0.737571	0	0
lipid	lipid553	lipid726	0.734771	0	0
lipid	lipid553	lipid728	0.771887	0	0
lipid	lipid553	lipid729	0.793953	0	0
lipid	lipid553	lipid730	0.78426	0	0
lipid	lipid553	lipid731	0.784742	0	0
lipid	lipid553	lipid732	0.746151	0	0
lipid	lipid553	lipid739	0.795584	0	0
lipid	lipid553	lipid740	0.763063	0	0
lipid	lipid553	lipid741	0.73519	0	0
lipid	lipid553	lipid744	0.80294	0	0
lipid	lipid553	lipid745	0.779248	0	0
lipid	lipid553	lipid751	0.789097	0	0
lipid	lipid553	lipid752	0.748535	0	0
lipid	lipid553	lipid759	0.823558	0	0
lipid	lipid553	lipid760	0.819063	0	0
lipid	lipid553	lipid768	0.805486	0	0
lipid	lipid553	lipid769	0.783611	0	0
lipid	lipid553	lipid779	0.82058	0	0
lipid	lipid553	lipid791	0.76803	0	0
lipid	lipid553	lipid817	0.755549	0	0
lipid	lipid553	lipid823	0.756608	0	0
lipid	lipid554	lipid555	0.746938	0	0
lipid	lipid554	lipid556	0.842987	0	0
lipid	lipid554	lipid557	0.97217	0	0
lipid	lipid554	lipid558	0.794172	0	0
lipid	lipid554	lipid559	0.95085	0	0
lipid	lipid554	lipid560	0.80276	0	0
lipid	lipid554	lipid561	0.941221	0	0
lipid	lipid554	lipid562	0.875727	0	0
lipid	lipid554	lipid564	0.882089	0	0
lipid	lipid554	lipid565	0.871909	0	0
lipid	lipid554	lipid572	0.745785	0	0
lipid	lipid554	lipid575	0.756585	0	0
lipid	lipid554	lipid576	0.826082	0	0
lipid	lipid554	lipid578	0.820452	0	0
lipid	lipid554	lipid579	0.81641	0	0
lipid	lipid554	lipid580	0.857978	0	0
lipid	lipid554	lipid581	0.856388	0	0
lipid	lipid554	lipid584	0.80518	0	0
lipid	lipid554	lipid585	0.895431	0	0
lipid	lipid554	lipid586	0.755664	0	0
lipid	lipid554	lipid587	0.851525	0	0
lipid	lipid554	lipid588	0.890636	0	0
lipid	lipid554	lipid589	0.897359	0	0
lipid	lipid554	lipid590	0.842203	0	0
lipid	lipid554	lipid591	0.901854	0	0
lipid	lipid554	lipid592	0.871272	0	0
lipid	lipid554	lipid593	0.756374	0	0
lipid	lipid554	lipid595	0.886659	0	0
lipid	lipid554	lipid596	0.750732	0	0
lipid	lipid554	lipid597	0.85488	0	0
lipid	lipid554	lipid598	0.808369	0	0
lipid	lipid554	lipid599	0.827335	0	0
lipid	lipid554	lipid600	0.871165	0	0
lipid	lipid554	lipid601	0.836253	0	0
lipid	lipid554	lipid602	0.883615	0	0
lipid	lipid554	lipid603	0.844804	0	0
lipid	lipid554	lipid604	0.821623	0	0
lipid	lipid554	lipid607	0.895229	0	0
lipid	lipid554	lipid608	0.751489	0	0
lipid	lipid554	lipid609	0.732956	0	0
lipid	lipid554	lipid610	0.852291	0	0
lipid	lipid554	lipid611	0.776999	0	0
lipid	lipid554	lipid612	0.815939	0	0
lipid	lipid554	lipid613	0.810047	0	0
lipid	lipid554	lipid614	0.839433	0	0
lipid	lipid554	lipid618	0.782995	0	0
lipid	lipid554	lipid620	0.737461	0	0
lipid	lipid554	lipid623	0.766682	0	0
lipid	lipid554	lipid624	0.762053	0	0
lipid	lipid554	lipid633	0.823651	0	0
lipid	lipid554	lipid636	0.76177	0	0
lipid	lipid554	lipid638	0.775129	0	0
lipid	lipid554	lipid639	0.773944	0	0
lipid	lipid554	lipid640	0.857337	0	0
lipid	lipid554	lipid641	0.843533	0	0
lipid	lipid554	lipid642	0.922229	0	0
lipid	lipid554	lipid643	0.859959	0	0
lipid	lipid554	lipid644	0.964136	0	0
lipid	lipid554	lipid645	0.966187	0	0
lipid	lipid554	lipid646	0.819657	0	0
lipid	lipid554	lipid647	0.920173	0	0
lipid	lipid554	lipid648	0.919894	0	0
lipid	lipid554	lipid649	0.89206	0	0
lipid	lipid554	lipid660	0.769204	0	0
lipid	lipid554	lipid661	0.751561	0	0
lipid	lipid554	lipid662	0.744295	0	0
lipid	lipid554	lipid663	0.828792	0	0
lipid	lipid554	lipid664	0.808501	0	0
lipid	lipid554	lipid665	0.761134	0	0
lipid	lipid554	lipid667	0.813435	0	0
lipid	lipid554	lipid668	0.739518	0	0
lipid	lipid554	lipid669	0.859108	0	0
lipid	lipid554	lipid670	0.757201	0	0
lipid	lipid554	lipid671	0.857168	0	0
lipid	lipid554	lipid672	0.823471	0	0
lipid	lipid554	lipid673	0.837838	0	0
lipid	lipid554	lipid674	0.767719	0	0
lipid	lipid554	lipid676	0.806374	0	0
lipid	lipid554	lipid677	0.764699	0	0
lipid	lipid554	lipid678	0.825202	0	0
lipid	lipid554	lipid679	0.787605	0	0
lipid	lipid554	lipid680	0.796619	0	0
lipid	lipid554	lipid681	0.851978	0	0
lipid	lipid554	lipid682	0.838966	0	0
lipid	lipid554	lipid683	0.805513	0	0
lipid	lipid554	lipid686	0.786025	0	0
lipid	lipid554	lipid688	0.794406	0	0
lipid	lipid554	lipid690	0.82507	0	0
lipid	lipid554	lipid691	0.771947	0	0
lipid	lipid554	lipid693	0.777176	0	0
lipid	lipid554	lipid694	0.788724	0	0
lipid	lipid554	lipid698	0.7574	0	0
lipid	lipid554	lipid728	0.799164	0	0
lipid	lipid554	lipid729	0.847215	0	0
lipid	lipid554	lipid730	0.857709	0	0
lipid	lipid554	lipid731	0.888251	0	0
lipid	lipid554	lipid732	0.80239	0	0
lipid	lipid554	lipid733	0.833796	0	0
lipid	lipid554	lipid739	0.847754	0	0
lipid	lipid554	lipid745	0.783572	0	0
lipid	lipid554	lipid747	0.774233	0	0
lipid	lipid554	lipid752	0.797775	0	0
lipid	lipid554	lipid753	0.751248	0	0
lipid	lipid554	lipid754	0.761613	0	0
lipid	lipid554	lipid755	0.745278	0	0
lipid	lipid554	lipid760	0.754291	0	0
lipid	lipid554	lipid761	0.755081	0	0
lipid	lipid554	lipid762	0.748029	0	0
lipid	lipid554	lipid763	0.753072	0	0
lipid	lipid554	lipid768	0.739246	0	0
lipid	lipid554	lipid773	0.769744	0	0
lipid	lipid554	lipid774	0.734963	0	0
lipid	lipid554	lipid779	0.805096	0	0
lipid	lipid554	lipid791	0.792622	0	0
lipid	lipid554	lipid792	0.757199	0	0
lipid	lipid554	lipid826	0.764945	0	0
lipid	lipid554	lipid828	0.738653	0	0
lipid	lipid555	lipid556	0.948459	0	0
lipid	lipid555	lipid557	0.854996	0	0
lipid	lipid555	lipid558	0.815784	0	0
lipid	lipid555	lipid560	0.961575	0	0
lipid	lipid555	lipid562	0.83901	0	0
lipid	lipid555	lipid563	0.734647	0	0
lipid	lipid555	lipid569	0.803283	0	0
lipid	lipid555	lipid570	0.85968	0	0
lipid	lipid555	lipid571	0.789103	0	0
lipid	lipid555	lipid572	0.808986	0	0
lipid	lipid555	lipid573	0.767033	0	0
lipid	lipid555	lipid574	0.77817	0	0
lipid	lipid555	lipid575	0.818127	0	0
lipid	lipid555	lipid576	0.838111	0	0
lipid	lipid555	lipid577	0.92065	0	0
lipid	lipid555	lipid578	0.807965	0	0
lipid	lipid555	lipid579	0.843232	0	0
lipid	lipid555	lipid580	0.732877	0	0
lipid	lipid555	lipid581	0.807527	0	0
lipid	lipid555	lipid582	0.908753	0	0
lipid	lipid555	lipid583	0.794382	0	0
lipid	lipid555	lipid584	0.830127	0	0
lipid	lipid555	lipid586	0.877516	0	0
lipid	lipid555	lipid587	0.86991	0	0
lipid	lipid555	lipid588	0.777082	0	0
lipid	lipid555	lipid590	0.772863	0	0
lipid	lipid555	lipid592	0.85798	0	0
lipid	lipid555	lipid593	0.916805	0	0
lipid	lipid555	lipid594	0.811335	0	0
lipid	lipid555	lipid595	0.740239	0	0
lipid	lipid555	lipid596	0.822882	0	0
lipid	lipid555	lipid598	0.764325	0	0
lipid	lipid555	lipid599	0.879215	0	0
lipid	lipid555	lipid600	0.798263	0	0
lipid	lipid555	lipid602	0.785575	0	0
lipid	lipid555	lipid604	0.829187	0	0
lipid	lipid555	lipid605	0.889554	0	0
lipid	lipid555	lipid606	0.751276	0	0
lipid	lipid555	lipid608	0.80562	0	0
lipid	lipid555	lipid609	0.820302	0	0
lipid	lipid555	lipid612	0.811395	0	0
lipid	lipid555	lipid615	0.823278	0	0
lipid	lipid555	lipid616	0.837345	0	0
lipid	lipid555	lipid618	0.824477	0	0
lipid	lipid555	lipid619	0.751756	0	0
lipid	lipid555	lipid620	0.771713	0	0
lipid	lipid555	lipid625	0.781547	0	0
lipid	lipid555	lipid628	0.775367	0	0
lipid	lipid555	lipid629	0.803476	0	0
lipid	lipid555	lipid632	0.891432	0	0
lipid	lipid555	lipid633	0.758818	0	0
lipid	lipid555	lipid635	0.778973	0	0
lipid	lipid555	lipid636	0.819187	0	0
lipid	lipid555	lipid637	0.812171	0	0
lipid	lipid555	lipid638	0.836995	0	0
lipid	lipid555	lipid639	0.862659	0	0
lipid	lipid555	lipid640	0.849277	0	0
lipid	lipid555	lipid641	0.867231	0	0
lipid	lipid555	lipid642	0.785285	0	0
lipid	lipid555	lipid643	0.836543	0	0
lipid	lipid555	lipid644	0.739844	0	0
lipid	lipid555	lipid645	0.763815	0	0
lipid	lipid555	lipid646	0.858136	0	0
lipid	lipid555	lipid649	0.794873	0	0
lipid	lipid555	lipid650	0.754769	0	0
lipid	lipid555	lipid651	0.793081	0	0
lipid	lipid555	lipid659	0.754398	0	0
lipid	lipid555	lipid660	0.78538	0	0
lipid	lipid555	lipid665	0.793091	0	0
lipid	lipid555	lipid666	0.75975	0	0
lipid	lipid555	lipid667	0.754372	0	0
lipid	lipid555	lipid668	0.865451	0	0
lipid	lipid555	lipid673	0.754881	0	0
lipid	lipid555	lipid674	0.784668	0	0
lipid	lipid555	lipid675	0.807398	0	0
lipid	lipid555	lipid676	0.804035	0	0
lipid	lipid555	lipid677	0.836473	0	0
lipid	lipid555	lipid682	0.755154	0	0
lipid	lipid555	lipid684	0.822081	0	0
lipid	lipid555	lipid685	0.750966	0	0
lipid	lipid555	lipid687	0.776248	0	0
lipid	lipid555	lipid688	0.820898	0	0
lipid	lipid555	lipid689	0.879818	0	0
lipid	lipid555	lipid695	0.773102	0	0
lipid	lipid555	lipid696	0.772644	0	0
lipid	lipid555	lipid699	0.889845	0	0
lipid	lipid555	lipid700	0.777318	0	0
lipid	lipid555	lipid702	0.890595	0	0
lipid	lipid555	lipid706	0.764005	0	0
lipid	lipid555	lipid709	0.888779	0	0
lipid	lipid555	lipid711	0.744926	0	0
lipid	lipid555	lipid715	0.732563	0	0
lipid	lipid555	lipid717	0.802534	0	0
lipid	lipid555	lipid728	0.78104	0	0
lipid	lipid555	lipid730	0.763823	0	0
lipid	lipid555	lipid732	0.776252	0	0
lipid	lipid555	lipid734	0.780499	0	0
lipid	lipid555	lipid744	0.742497	0	0
lipid	lipid555	lipid751	0.789197	0	0
lipid	lipid555	lipid752	0.751095	0	0
lipid	lipid555	lipid757	0.736533	0	0
lipid	lipid555	lipid759	0.784449	0	0
lipid	lipid555	lipid760	0.815264	0	0
lipid	lipid555	lipid768	0.812219	0	0
lipid	lipid555	lipid769	0.765606	0	0
lipid	lipid555	lipid779	0.759464	0	0
lipid	lipid555	lipid780	0.76099	0	0
lipid	lipid555	lipid791	0.786055	0	0
lipid	lipid555	lipid817	0.734345	0	0
lipid	lipid555	lipid823	0.774228	0	0
lipid	lipid556	lipid557	0.933863	0	0
lipid	lipid556	lipid558	0.912323	0	0
lipid	lipid556	lipid559	0.769319	0	0
lipid	lipid556	lipid560	0.934481	0	0
lipid	lipid556	lipid561	0.776613	0	0
lipid	lipid556	lipid562	0.916155	0	0
lipid	lipid556	lipid563	0.790592	0	0
lipid	lipid556	lipid565	0.818654	0	0
lipid	lipid556	lipid566	0.744401	0	0
lipid	lipid556	lipid567	0.733459	0	0
lipid	lipid556	lipid569	0.811326	0	0
lipid	lipid556	lipid570	0.8299	0	0
lipid	lipid556	lipid571	0.8043	0	0
lipid	lipid556	lipid572	0.811684	0	0
lipid	lipid556	lipid573	0.791894	0	0
lipid	lipid556	lipid574	0.826209	0	0
lipid	lipid556	lipid575	0.837673	0	0
lipid	lipid556	lipid576	0.830785	0	0
lipid	lipid556	lipid577	0.855331	0	0
lipid	lipid556	lipid578	0.872275	0	0
lipid	lipid556	lipid579	0.826362	0	0
lipid	lipid556	lipid580	0.821296	0	0
lipid	lipid556	lipid581	0.862307	0	0
lipid	lipid556	lipid582	0.888909	0	0
lipid	lipid556	lipid583	0.851882	0	0
lipid	lipid556	lipid584	0.873462	0	0
lipid	lipid556	lipid585	0.787935	0	0
lipid	lipid556	lipid586	0.786889	0	0
lipid	lipid556	lipid587	0.919154	0	0
lipid	lipid556	lipid588	0.81347	0	0
lipid	lipid556	lipid589	0.787996	0	0
lipid	lipid556	lipid590	0.859522	0	0
lipid	lipid556	lipid591	0.791368	0	0
lipid	lipid556	lipid592	0.894199	0	0
lipid	lipid556	lipid593	0.914467	0	0
lipid	lipid556	lipid594	0.826699	0	0
lipid	lipid556	lipid595	0.798581	0	0
lipid	lipid556	lipid596	0.86449	0	0
lipid	lipid556	lipid598	0.738014	0	0
lipid	lipid556	lipid599	0.921016	0	0
lipid	lipid556	lipid600	0.815529	0	0
lipid	lipid556	lipid602	0.852345	0	0
lipid	lipid556	lipid604	0.872269	0	0
lipid	lipid556	lipid605	0.847122	0	0
lipid	lipid556	lipid606	0.790564	0	0
lipid	lipid556	lipid607	0.794007	0	0
lipid	lipid556	lipid608	0.881737	0	0
lipid	lipid556	lipid609	0.860126	0	0
lipid	lipid556	lipid610	0.779407	0	0
lipid	lipid556	lipid612	0.814715	0	0
lipid	lipid556	lipid614	0.772466	0	0
lipid	lipid556	lipid615	0.81137	0	0
lipid	lipid556	lipid616	0.819769	0	0
lipid	lipid556	lipid618	0.907435	0	0
lipid	lipid556	lipid619	0.792826	0	0
lipid	lipid556	lipid620	0.84256	0	0
lipid	lipid556	lipid621	0.743654	0	0
lipid	lipid556	lipid625	0.798704	0	0
lipid	lipid556	lipid628	0.829191	0	0
lipid	lipid556	lipid629	0.846224	0	0
lipid	lipid556	lipid632	0.885211	0	0
lipid	lipid556	lipid633	0.875557	0	0
lipid	lipid556	lipid635	0.81902	0	0
lipid	lipid556	lipid636	0.832765	0	0
lipid	lipid556	lipid637	0.830997	0	0
lipid	lipid556	lipid638	0.847478	0	0
lipid	lipid556	lipid639	0.892067	0	0
lipid	lipid556	lipid640	0.846852	0	0
lipid	lipid556	lipid641	0.856609	0	0
lipid	lipid556	lipid642	0.889734	0	0
lipid	lipid556	lipid643	0.909915	0	0
lipid	lipid556	lipid644	0.818905	0	0
lipid	lipid556	lipid645	0.844897	0	0
lipid	lipid556	lipid646	0.917664	0	0
lipid	lipid556	lipid648	0.756233	0	0
lipid	lipid556	lipid649	0.862041	0	0
lipid	lipid556	lipid650	0.791028	0	0
lipid	lipid556	lipid651	0.807416	0	0
lipid	lipid556	lipid652	0.74952	0	0
lipid	lipid556	lipid655	0.740102	0	0
lipid	lipid556	lipid658	0.735085	0	0
lipid	lipid556	lipid659	0.768311	0	0
lipid	lipid556	lipid660	0.796077	0	0
lipid	lipid556	lipid663	0.735183	0	0
lipid	lipid556	lipid664	0.777482	0	0
lipid	lipid556	lipid665	0.789863	0	0
lipid	lipid556	lipid666	0.7912	0	0
lipid	lipid556	lipid667	0.797371	0	0
lipid	lipid556	lipid668	0.792358	0	0
lipid	lipid556	lipid672	0.788736	0	0
lipid	lipid556	lipid673	0.798065	0	0
lipid	lipid556	lipid674	0.794229	0	0
lipid	lipid556	lipid675	0.791166	0	0
lipid	lipid556	lipid676	0.836688	0	0
lipid	lipid556	lipid677	0.792561	0	0
lipid	lipid556	lipid682	0.781058	0	0
lipid	lipid556	lipid683	0.766913	0	0
lipid	lipid556	lipid684	0.778055	0	0
lipid	lipid556	lipid685	0.770479	0	0
lipid	lipid556	lipid687	0.831631	0	0
lipid	lipid556	lipid688	0.854457	0	0
lipid	lipid556	lipid689	0.819956	0	0
lipid	lipid556	lipid694	0.756916	0	0
lipid	lipid556	lipid695	0.767974	0	0
lipid	lipid556	lipid696	0.768185	0	0
lipid	lipid556	lipid699	0.874714	0	0
lipid	lipid556	lipid700	0.820255	0	0
lipid	lipid556	lipid701	0.771525	0	0
lipid	lipid556	lipid702	0.828362	0	0
lipid	lipid556	lipid706	0.737288	0	0
lipid	lipid556	lipid707	0.758441	0	0
lipid	lipid556	lipid709	0.863573	0	0
lipid	lipid556	lipid715	0.747251	0	0
lipid	lipid556	lipid717	0.825382	0	0
lipid	lipid556	lipid728	0.767765	0	0
lipid	lipid556	lipid729	0.744229	0	0
lipid	lipid556	lipid730	0.778091	0	0
lipid	lipid556	lipid732	0.77552	0	0
lipid	lipid556	lipid734	0.77203	0	0
lipid	lipid556	lipid739	0.734579	0	0
lipid	lipid556	lipid744	0.775017	0	0
lipid	lipid556	lipid745	0.736895	0	0
lipid	lipid556	lipid751	0.78982	0	0
lipid	lipid556	lipid752	0.754414	0	0
lipid	lipid556	lipid759	0.80757	0	0
lipid	lipid556	lipid760	0.837283	0	0
lipid	lipid556	lipid768	0.823613	0	0
lipid	lipid556	lipid769	0.778271	0	0
lipid	lipid556	lipid779	0.813319	0	0
lipid	lipid556	lipid780	0.756549	0	0
lipid	lipid556	lipid791	0.824854	0	0
lipid	lipid556	lipid817	0.751918	0	0
lipid	lipid556	lipid823	0.784263	0	0
lipid	lipid557	lipid558	0.861737	0	0
lipid	lipid557	lipid559	0.917903	0	0
lipid	lipid557	lipid560	0.89084	0	0
lipid	lipid557	lipid561	0.918444	0	0
lipid	lipid557	lipid562	0.911303	0	0
lipid	lipid557	lipid564	0.853819	0	0
lipid	lipid557	lipid565	0.874416	0	0
lipid	lipid557	lipid569	0.797333	0	0
lipid	lipid557	lipid570	0.743564	0	0
lipid	lipid557	lipid571	0.773025	0	0
lipid	lipid557	lipid572	0.811071	0	0
lipid	lipid557	lipid574	0.78483	0	0
lipid	lipid557	lipid575	0.812888	0	0
lipid	lipid557	lipid576	0.870151	0	0
lipid	lipid557	lipid577	0.81149	0	0
lipid	lipid557	lipid578	0.884127	0	0
lipid	lipid557	lipid579	0.861721	0	0
lipid	lipid557	lipid580	0.894598	0	0
lipid	lipid557	lipid581	0.89369	0	0
lipid	lipid557	lipid582	0.807335	0	0
lipid	lipid557	lipid583	0.804558	0	0
lipid	lipid557	lipid584	0.863146	0	0
lipid	lipid557	lipid585	0.905427	0	0
lipid	lipid557	lipid586	0.801524	0	0
lipid	lipid557	lipid587	0.921202	0	0
lipid	lipid557	lipid588	0.910558	0	0
lipid	lipid557	lipid589	0.906919	0	0
lipid	lipid557	lipid590	0.889631	0	0
lipid	lipid557	lipid591	0.910208	0	0
lipid	lipid557	lipid592	0.91964	0	0
lipid	lipid557	lipid593	0.855851	0	0
lipid	lipid557	lipid594	0.745143	0	0
lipid	lipid557	lipid595	0.903551	0	0
lipid	lipid557	lipid596	0.819982	0	0
lipid	lipid557	lipid597	0.847714	0	0
lipid	lipid557	lipid598	0.823221	0	0
lipid	lipid557	lipid599	0.896991	0	0
lipid	lipid557	lipid600	0.89361	0	0
lipid	lipid557	lipid601	0.826605	0	0
lipid	lipid557	lipid602	0.910757	0	0
lipid	lipid557	lipid603	0.834887	0	0
lipid	lipid557	lipid604	0.884419	0	0
lipid	lipid557	lipid605	0.735566	0	0
lipid	lipid557	lipid607	0.904493	0	0
lipid	lipid557	lipid608	0.83879	0	0
lipid	lipid557	lipid609	0.802722	0	0
lipid	lipid557	lipid610	0.867667	0	0
lipid	lipid557	lipid611	0.782059	0	0
lipid	lipid557	lipid612	0.847533	0	0
lipid	lipid557	lipid613	0.803512	0	0
lipid	lipid557	lipid614	0.855062	0	0
lipid	lipid557	lipid615	0.743961	0	0
lipid	lipid557	lipid618	0.863339	0	0
lipid	lipid557	lipid620	0.801685	0	0
lipid	lipid557	lipid621	0.767418	0	0
lipid	lipid557	lipid623	0.772991	0	0
lipid	lipid557	lipid624	0.783255	0	0
lipid	lipid557	lipid628	0.736075	0	0
lipid	lipid557	lipid629	0.79323	0	0
lipid	lipid557	lipid632	0.762455	0	0
lipid	lipid557	lipid633	0.885206	0	0
lipid	lipid557	lipid635	0.745035	0	0
lipid	lipid557	lipid636	0.817313	0	0
lipid	lipid557	lipid637	0.788594	0	0
lipid	lipid557	lipid638	0.832206	0	0
lipid	lipid557	lipid639	0.857132	0	0
lipid	lipid557	lipid640	0.881002	0	0
lipid	lipid557	lipid641	0.877648	0	0
lipid	lipid557	lipid642	0.948991	0	0
lipid	lipid557	lipid643	0.927215	0	0
lipid	lipid557	lipid644	0.943777	0	0
lipid	lipid557	lipid645	0.957784	0	0
lipid	lipid557	lipid646	0.900072	0	0
lipid	lipid557	lipid647	0.886771	0	0
lipid	lipid557	lipid648	0.899252	0	0
lipid	lipid557	lipid649	0.902742	0	0
lipid	lipid557	lipid651	0.737138	0	0
lipid	lipid557	lipid659	0.764487	0	0
lipid	lipid557	lipid660	0.820802	0	0
lipid	lipid557	lipid661	0.768655	0	0
lipid	lipid557	lipid662	0.759195	0	0
lipid	lipid557	lipid663	0.836337	0	0
lipid	lipid557	lipid664	0.83019	0	0
lipid	lipid557	lipid665	0.811412	0	0
lipid	lipid557	lipid666	0.792122	0	0
lipid	lipid557	lipid667	0.855283	0	0
lipid	lipid557	lipid668	0.79424	0	0
lipid	lipid557	lipid669	0.832763	0	0
lipid	lipid557	lipid670	0.735691	0	0
lipid	lipid557	lipid671	0.831315	0	0
lipid	lipid557	lipid672	0.849564	0	0
lipid	lipid557	lipid673	0.869376	0	0
lipid	lipid557	lipid674	0.822852	0	0
lipid	lipid557	lipid675	0.744533	0	0
lipid	lipid557	lipid676	0.863613	0	0
lipid	lipid557	lipid677	0.818305	0	0
lipid	lipid557	lipid678	0.787817	0	0
lipid	lipid557	lipid679	0.737839	0	0
lipid	lipid557	lipid680	0.744749	0	0
lipid	lipid557	lipid681	0.838794	0	0
lipid	lipid557	lipid682	0.859998	0	0
lipid	lipid557	lipid683	0.841882	0	0
lipid	lipid557	lipid684	0.752105	0	0
lipid	lipid557	lipid686	0.739023	0	0
lipid	lipid557	lipid687	0.768663	0	0
lipid	lipid557	lipid688	0.856974	0	0
lipid	lipid557	lipid689	0.781774	0	0
lipid	lipid557	lipid690	0.818694	0	0
lipid	lipid557	lipid693	0.736656	0	0
lipid	lipid557	lipid694	0.823743	0	0
lipid	lipid557	lipid695	0.782789	0	0
lipid	lipid557	lipid696	0.747473	0	0
lipid	lipid557	lipid699	0.75511	0	0
lipid	lipid557	lipid700	0.761036	0	0
lipid	lipid557	lipid701	0.762451	0	0
lipid	lipid557	lipid702	0.746076	0	0
lipid	lipid557	lipid707	0.784423	0	0
lipid	lipid557	lipid709	0.749263	0	0
lipid	lipid557	lipid717	0.784798	0	0
lipid	lipid557	lipid726	0.736784	0	0
lipid	lipid557	lipid728	0.821018	0	0
lipid	lipid557	lipid729	0.84118	0	0
lipid	lipid557	lipid730	0.869854	0	0
lipid	lipid557	lipid731	0.872958	0	0
lipid	lipid557	lipid732	0.824982	0	0
lipid	lipid557	lipid733	0.818033	0	0
lipid	lipid557	lipid734	0.741838	0	0
lipid	lipid557	lipid739	0.83834	0	0
lipid	lipid557	lipid744	0.770624	0	0
lipid	lipid557	lipid745	0.808379	0	0
lipid	lipid557	lipid747	0.740169	0	0
lipid	lipid557	lipid751	0.759031	0	0
lipid	lipid557	lipid752	0.817033	0	0
lipid	lipid557	lipid753	0.74834	0	0
lipid	lipid557	lipid759	0.768642	0	0
lipid	lipid557	lipid760	0.82149	0	0
lipid	lipid557	lipid761	0.754698	0	0
lipid	lipid557	lipid762	0.764446	0	0
lipid	lipid557	lipid768	0.808063	0	0
lipid	lipid557	lipid769	0.748351	0	0
lipid	lipid557	lipid770	0.734946	0	0
lipid	lipid557	lipid773	0.757282	0	0
lipid	lipid557	lipid779	0.854827	0	0
lipid	lipid557	lipid780	0.758946	0	0
lipid	lipid557	lipid791	0.847011	0	0
lipid	lipid557	lipid792	0.773673	0	0
lipid	lipid557	lipid817	0.755068	0	0
lipid	lipid557	lipid821	0.754189	0	0
lipid	lipid557	lipid823	0.762258	0	0
lipid	lipid557	lipid826	0.761286	0	0
lipid	lipid557	lipid828	0.742526	0	0
lipid	lipid558	lipid560	0.776989	0	0
lipid	lipid558	lipid562	0.950248	0	0
lipid	lipid558	lipid563	0.870089	0	0
lipid	lipid558	lipid565	0.850925	0	0
lipid	lipid558	lipid566	0.750968	0	0
lipid	lipid558	lipid567	0.734023	0	0
lipid	lipid558	lipid568	0.778188	0	0
lipid	lipid558	lipid569	0.768461	0	0
lipid	lipid558	lipid570	0.772555	0	0
lipid	lipid558	lipid571	0.772658	0	0
lipid	lipid558	lipid572	0.767664	0	0
lipid	lipid558	lipid573	0.812424	0	0
lipid	lipid558	lipid574	0.800724	0	0
lipid	lipid558	lipid575	0.850141	0	0
lipid	lipid558	lipid576	0.735314	0	0
lipid	lipid558	lipid577	0.739337	0	0
lipid	lipid558	lipid578	0.805134	0	0
lipid	lipid558	lipid580	0.758044	0	0
lipid	lipid558	lipid581	0.84465	0	0
lipid	lipid558	lipid582	0.817032	0	0
lipid	lipid558	lipid583	0.815285	0	0
lipid	lipid558	lipid584	0.841322	0	0
lipid	lipid558	lipid587	0.821351	0	0
lipid	lipid558	lipid590	0.87419	0	0
lipid	lipid558	lipid592	0.801989	0	0
lipid	lipid558	lipid593	0.807139	0	0
lipid	lipid558	lipid594	0.81525	0	0
lipid	lipid558	lipid596	0.858502	0	0
lipid	lipid558	lipid599	0.8648	0	0
lipid	lipid558	lipid602	0.819351	0	0
lipid	lipid558	lipid604	0.7552	0	0
lipid	lipid558	lipid605	0.778939	0	0
lipid	lipid558	lipid606	0.812524	0	0
lipid	lipid558	lipid608	0.884189	0	0
lipid	lipid558	lipid609	0.874065	0	0
lipid	lipid558	lipid615	0.762642	0	0
lipid	lipid558	lipid616	0.797733	0	0
lipid	lipid558	lipid618	0.920302	0	0
lipid	lipid558	lipid619	0.798827	0	0
lipid	lipid558	lipid620	0.85563	0	0
lipid	lipid558	lipid625	0.792502	0	0
lipid	lipid558	lipid628	0.868256	0	0
lipid	lipid558	lipid629	0.882673	0	0
lipid	lipid558	lipid632	0.866059	0	0
lipid	lipid558	lipid633	0.884513	0	0
lipid	lipid558	lipid635	0.84245	0	0
lipid	lipid558	lipid636	0.838823	0	0
lipid	lipid558	lipid637	0.835976	0	0
lipid	lipid558	lipid638	0.856075	0	0
lipid	lipid558	lipid639	0.853149	0	0
lipid	lipid558	lipid640	0.804013	0	0
lipid	lipid558	lipid641	0.809711	0	0
lipid	lipid558	lipid642	0.874283	0	0
lipid	lipid558	lipid643	0.842808	0	0
lipid	lipid558	lipid644	0.743	0	0
lipid	lipid558	lipid645	0.769651	0	0
lipid	lipid558	lipid646	0.871336	0	0
lipid	lipid558	lipid649	0.87935	0	0
lipid	lipid558	lipid650	0.846002	0	0
lipid	lipid558	lipid651	0.826587	0	0
lipid	lipid558	lipid652	0.766331	0	0
lipid	lipid558	lipid655	0.759314	0	0
lipid	lipid558	lipid658	0.762232	0	0
lipid	lipid558	lipid659	0.732588	0	0
lipid	lipid558	lipid664	0.774009	0	0
lipid	lipid558	lipid666	0.733118	0	0
lipid	lipid558	lipid672	0.801892	0	0
lipid	lipid558	lipid675	0.765553	0	0
lipid	lipid558	lipid676	0.740825	0	0
lipid	lipid558	lipid685	0.775901	0	0
lipid	lipid558	lipid687	0.819459	0	0
lipid	lipid558	lipid688	0.782571	0	0
lipid	lipid558	lipid696	0.735611	0	0
lipid	lipid558	lipid699	0.810428	0	0
lipid	lipid558	lipid700	0.794965	0	0
lipid	lipid558	lipid709	0.772655	0	0
lipid	lipid558	lipid717	0.753844	0	0
lipid	lipid558	lipid734	0.75956	0	0
lipid	lipid558	lipid751	0.743404	0	0
lipid	lipid558	lipid759	0.784974	0	0
lipid	lipid558	lipid760	0.765628	0	0
lipid	lipid558	lipid768	0.76141	0	0
lipid	lipid558	lipid769	0.735463	0	0
lipid	lipid559	lipid560	0.734193	0	0
lipid	lipid559	lipid561	0.987998	0	0
lipid	lipid559	lipid562	0.828975	0	0
lipid	lipid559	lipid564	0.95751	0	0
lipid	lipid559	lipid565	0.893444	0	0
lipid	lipid559	lipid578	0.74207	0	0
lipid	lipid559	lipid580	0.820424	0	0
lipid	lipid559	lipid581	0.759365	0	0
lipid	lipid559	lipid584	0.733856	0	0
lipid	lipid559	lipid585	0.865301	0	0
lipid	lipid559	lipid587	0.797356	0	0
lipid	lipid559	lipid588	0.83754	0	0
lipid	lipid559	lipid589	0.869258	0	0
lipid	lipid559	lipid590	0.813725	0	0
lipid	lipid559	lipid591	0.874402	0	0
lipid	lipid559	lipid592	0.800053	0	0
lipid	lipid559	lipid595	0.852468	0	0
lipid	lipid559	lipid597	0.914435	0	0
lipid	lipid559	lipid598	0.775096	0	0
lipid	lipid559	lipid599	0.778988	0	0
lipid	lipid559	lipid600	0.843336	0	0
lipid	lipid559	lipid601	0.896636	0	0
lipid	lipid559	lipid602	0.861572	0	0
lipid	lipid559	lipid603	0.914643	0	0
lipid	lipid559	lipid604	0.800785	0	0
lipid	lipid559	lipid607	0.911355	0	0
lipid	lipid559	lipid610	0.912321	0	0
lipid	lipid559	lipid611	0.828094	0	0
lipid	lipid559	lipid612	0.80096	0	0
lipid	lipid559	lipid613	0.887858	0	0
lipid	lipid559	lipid614	0.887736	0	0
lipid	lipid559	lipid618	0.737995	0	0
lipid	lipid559	lipid621	0.776334	0	0
lipid	lipid559	lipid623	0.848138	0	0
lipid	lipid559	lipid624	0.827027	0	0
lipid	lipid559	lipid633	0.791767	0	0
lipid	lipid559	lipid642	0.867935	0	0
lipid	lipid559	lipid643	0.793062	0	0
lipid	lipid559	lipid644	0.914866	0	0
lipid	lipid559	lipid645	0.919391	0	0
lipid	lipid559	lipid646	0.750892	0	0
lipid	lipid559	lipid647	0.967346	0	0
lipid	lipid559	lipid648	0.943353	0	0
lipid	lipid559	lipid649	0.850352	0	0
lipid	lipid559	lipid663	0.777821	0	0
lipid	lipid559	lipid664	0.742604	0	0
lipid	lipid559	lipid667	0.752606	0	0
lipid	lipid559	lipid669	0.822137	0	0
lipid	lipid559	lipid671	0.824144	0	0
lipid	lipid559	lipid672	0.792566	0	0
lipid	lipid559	lipid673	0.774054	0	0
lipid	lipid559	lipid676	0.753042	0	0
lipid	lipid559	lipid678	0.882894	0	0
lipid	lipid559	lipid679	0.771885	0	0
lipid	lipid559	lipid680	0.80313	0	0
lipid	lipid559	lipid681	0.838494	0	0
lipid	lipid559	lipid682	0.808146	0	0
lipid	lipid559	lipid683	0.795607	0	0
lipid	lipid559	lipid686	0.775153	0	0
lipid	lipid559	lipid690	0.878842	0	0
lipid	lipid559	lipid691	0.829967	0	0
lipid	lipid559	lipid692	0.813606	0	0
lipid	lipid559	lipid693	0.790275	0	0
lipid	lipid559	lipid694	0.799324	0	0
lipid	lipid559	lipid698	0.823514	0	0
lipid	lipid559	lipid703	0.80587	0	0
lipid	lipid559	lipid704	0.828049	0	0
lipid	lipid559	lipid705	0.796794	0	0
lipid	lipid559	lipid713	0.78492	0	0
lipid	lipid559	lipid714	0.773453	0	0
lipid	lipid559	lipid719	0.753141	0	0
lipid	lipid559	lipid729	0.834138	0	0
lipid	lipid559	lipid730	0.763722	0	0
lipid	lipid559	lipid731	0.881167	0	0
lipid	lipid559	lipid733	0.873124	0	0
lipid	lipid559	lipid739	0.838454	0	0
lipid	lipid559	lipid747	0.739276	0	0
lipid	lipid559	lipid754	0.761422	0	0
lipid	lipid559	lipid755	0.732094	0	0
lipid	lipid559	lipid763	0.794789	0	0
lipid	lipid559	lipid764	0.783966	0	0
lipid	lipid559	lipid773	0.806082	0	0
lipid	lipid559	lipid774	0.770197	0	0
lipid	lipid559	lipid779	0.770389	0	0
lipid	lipid559	lipid786	0.767459	0	0
lipid	lipid559	lipid791	0.785286	0	0
lipid	lipid559	lipid792	0.755836	0	0
lipid	lipid559	lipid826	0.782498	0	0
lipid	lipid559	lipid828	0.73399	0	0
lipid	lipid56	lipid59	0.802767	0	0
lipid	lipid56	lipid64	0.794697	0	0
lipid	lipid560	lipid561	0.777566	0	0
lipid	lipid560	lipid562	0.848811	0	0
lipid	lipid560	lipid565	0.788482	0	0
lipid	lipid560	lipid569	0.733507	0	0
lipid	lipid560	lipid570	0.769304	0	0
lipid	lipid560	lipid572	0.746333	0	0
lipid	lipid560	lipid575	0.769538	0	0
lipid	lipid560	lipid576	0.814309	0	0
lipid	lipid560	lipid577	0.868449	0	0
lipid	lipid560	lipid578	0.795732	0	0
lipid	lipid560	lipid579	0.813824	0	0
lipid	lipid560	lipid580	0.763859	0	0
lipid	lipid560	lipid581	0.79623	0	0
lipid	lipid560	lipid582	0.846831	0	0
lipid	lipid560	lipid583	0.758288	0	0
lipid	lipid560	lipid584	0.841144	0	0
lipid	lipid560	lipid585	0.794262	0	0
lipid	lipid560	lipid586	0.883371	0	0
lipid	lipid560	lipid587	0.883944	0	0
lipid	lipid560	lipid588	0.833768	0	0
lipid	lipid560	lipid589	0.794204	0	0
lipid	lipid560	lipid590	0.790794	0	0
lipid	lipid560	lipid591	0.793298	0	0
lipid	lipid560	lipid592	0.883625	0	0
lipid	lipid560	lipid593	0.901376	0	0
lipid	lipid560	lipid594	0.757205	0	0
lipid	lipid560	lipid595	0.803686	0	0
lipid	lipid560	lipid596	0.829886	0	0
lipid	lipid560	lipid598	0.862373	0	0
lipid	lipid560	lipid599	0.894315	0	0
lipid	lipid560	lipid600	0.877995	0	0
lipid	lipid560	lipid602	0.835531	0	0
lipid	lipid560	lipid604	0.88879	0	0
lipid	lipid560	lipid605	0.851819	0	0
lipid	lipid560	lipid607	0.81749	0	0
lipid	lipid560	lipid608	0.790701	0	0
lipid	lipid560	lipid609	0.820686	0	0
lipid	lipid560	lipid610	0.767795	0	0
lipid	lipid560	lipid611	0.800484	0	0
lipid	lipid560	lipid612	0.89137	0	0
lipid	lipid560	lipid613	0.747071	0	0
lipid	lipid560	lipid614	0.791457	0	0
lipid	lipid560	lipid615	0.842096	0	0
lipid	lipid560	lipid616	0.780694	0	0
lipid	lipid560	lipid618	0.812323	0	0
lipid	lipid560	lipid619	0.743483	0	0
lipid	lipid560	lipid620	0.796978	0	0
lipid	lipid560	lipid621	0.847435	0	0
lipid	lipid560	lipid622	0.777519	0	0
lipid	lipid560	lipid623	0.771472	0	0
lipid	lipid560	lipid624	0.789246	0	0
lipid	lipid560	lipid625	0.782248	0	0
lipid	lipid560	lipid632	0.789972	0	0
lipid	lipid560	lipid633	0.761282	0	0
lipid	lipid560	lipid638	0.757198	0	0
lipid	lipid560	lipid639	0.798132	0	0
lipid	lipid560	lipid640	0.801901	0	0
lipid	lipid560	lipid641	0.814175	0	0
lipid	lipid560	lipid642	0.80092	0	0
lipid	lipid560	lipid643	0.844538	0	0
lipid	lipid560	lipid644	0.800239	0	0
lipid	lipid560	lipid645	0.820654	0	0
lipid	lipid560	lipid646	0.856522	0	0
lipid	lipid560	lipid648	0.786928	0	0
lipid	lipid560	lipid649	0.825838	0	0
lipid	lipid560	lipid651	0.732418	0	0
lipid	lipid560	lipid660	0.755915	0	0
lipid	lipid560	lipid665	0.757556	0	0
lipid	lipid560	lipid666	0.741397	0	0
lipid	lipid560	lipid667	0.787663	0	0
lipid	lipid560	lipid668	0.852677	0	0
lipid	lipid560	lipid672	0.736305	0	0
lipid	lipid560	lipid673	0.794086	0	0
lipid	lipid560	lipid674	0.797709	0	0
lipid	lipid560	lipid675	0.758533	0	0
lipid	lipid560	lipid676	0.840754	0	0
lipid	lipid560	lipid677	0.883101	0	0
lipid	lipid560	lipid681	0.74025	0	0
lipid	lipid560	lipid682	0.82837	0	0
lipid	lipid560	lipid683	0.800509	0	0
lipid	lipid560	lipid684	0.805851	0	0
lipid	lipid560	lipid688	0.84394	0	0
lipid	lipid560	lipid689	0.908333	0	0
lipid	lipid560	lipid694	0.822469	0	0
lipid	lipid560	lipid695	0.824424	0	0
lipid	lipid560	lipid696	0.747699	0	0
lipid	lipid560	lipid699	0.827089	0	0
lipid	lipid560	lipid701	0.759065	0	0
lipid	lipid560	lipid702	0.898096	0	0
lipid	lipid560	lipid706	0.823347	0	0
lipid	lipid560	lipid707	0.77231	0	0
lipid	lipid560	lipid709	0.839968	0	0
lipid	lipid560	lipid711	0.758536	0	0
lipid	lipid560	lipid715	0.789386	0	0
lipid	lipid560	lipid717	0.833006	0	0
lipid	lipid560	lipid728	0.751539	0	0
lipid	lipid560	lipid730	0.786933	0	0
lipid	lipid560	lipid731	0.734638	0	0
lipid	lipid560	lipid732	0.784325	0	0
lipid	lipid560	lipid734	0.73652	0	0
lipid	lipid560	lipid751	0.745014	0	0
lipid	lipid560	lipid752	0.766766	0	0
lipid	lipid560	lipid759	0.7328	0	0
lipid	lipid560	lipid760	0.794854	0	0
lipid	lipid560	lipid762	0.76223	0	0
lipid	lipid560	lipid768	0.786364	0	0
lipid	lipid560	lipid772	0.743746	0	0
lipid	lipid560	lipid779	0.805832	0	0
lipid	lipid560	lipid780	0.75161	0	0
lipid	lipid560	lipid783	0.769038	0	0
lipid	lipid560	lipid791	0.862243	0	0
lipid	lipid560	lipid792	0.736167	0	0
lipid	lipid560	lipid801	0.743096	0	0
lipid	lipid560	lipid821	0.733679	0	0
lipid	lipid560	lipid823	0.758722	0	0
lipid	lipid561	lipid562	0.809866	0	0
lipid	lipid561	lipid564	0.955421	0	0
lipid	lipid561	lipid565	0.881457	0	0
lipid	lipid561	lipid578	0.742064	0	0
lipid	lipid561	lipid580	0.817495	0	0
lipid	lipid561	lipid581	0.754605	0	0
lipid	lipid561	lipid584	0.735992	0	0
lipid	lipid561	lipid585	0.884777	0	0
lipid	lipid561	lipid587	0.808721	0	0
lipid	lipid561	lipid588	0.864359	0	0
lipid	lipid561	lipid589	0.888628	0	0
lipid	lipid561	lipid590	0.797488	0	0
lipid	lipid561	lipid591	0.890951	0	0
lipid	lipid561	lipid592	0.813088	0	0
lipid	lipid561	lipid595	0.870616	0	0
lipid	lipid561	lipid597	0.93188	0	0
lipid	lipid561	lipid598	0.83389	0	0
lipid	lipid561	lipid599	0.787966	0	0
lipid	lipid561	lipid600	0.879568	0	0
lipid	lipid561	lipid601	0.927387	0	0
lipid	lipid561	lipid602	0.86566	0	0
lipid	lipid561	lipid603	0.931217	0	0
lipid	lipid561	lipid604	0.83265	0	0
lipid	lipid561	lipid607	0.932446	0	0
lipid	lipid561	lipid610	0.918841	0	0
lipid	lipid561	lipid611	0.883221	0	0
lipid	lipid561	lipid612	0.835035	0	0
lipid	lipid561	lipid613	0.924833	0	0
lipid	lipid561	lipid614	0.903203	0	0
lipid	lipid561	lipid621	0.825845	0	0
lipid	lipid561	lipid623	0.883498	0	0
lipid	lipid561	lipid624	0.850519	0	0
lipid	lipid561	lipid633	0.768306	0	0
lipid	lipid561	lipid642	0.851773	0	0
lipid	lipid561	lipid643	0.797055	0	0
lipid	lipid561	lipid644	0.921918	0	0
lipid	lipid561	lipid645	0.925138	0	0
lipid	lipid561	lipid646	0.756275	0	0
lipid	lipid561	lipid647	0.973419	0	0
lipid	lipid561	lipid648	0.967746	0	0
lipid	lipid561	lipid649	0.841489	0	0
lipid	lipid561	lipid663	0.771666	0	0
lipid	lipid561	lipid667	0.769475	0	0
lipid	lipid561	lipid669	0.83526	0	0
lipid	lipid561	lipid671	0.839057	0	0
lipid	lipid561	lipid672	0.779958	0	0
lipid	lipid561	lipid673	0.78949	0	0
lipid	lipid561	lipid676	0.776993	0	0
lipid	lipid561	lipid677	0.738985	0	0
lipid	lipid561	lipid678	0.895634	0	0
lipid	lipid561	lipid679	0.809239	0	0
lipid	lipid561	lipid680	0.837519	0	0
lipid	lipid561	lipid681	0.843581	0	0
lipid	lipid561	lipid682	0.835784	0	0
lipid	lipid561	lipid683	0.829246	0	0
lipid	lipid561	lipid686	0.813289	0	0
lipid	lipid561	lipid688	0.752133	0	0
lipid	lipid561	lipid690	0.886092	0	0
lipid	lipid561	lipid691	0.861284	0	0
lipid	lipid561	lipid692	0.847248	0	0
lipid	lipid561	lipid693	0.813923	0	0
lipid	lipid561	lipid694	0.839236	0	0
lipid	lipid561	lipid698	0.856605	0	0
lipid	lipid561	lipid703	0.83595	0	0
lipid	lipid561	lipid704	0.856135	0	0
lipid	lipid561	lipid705	0.821248	0	0
lipid	lipid561	lipid713	0.813022	0	0
lipid	lipid561	lipid714	0.792544	0	0
lipid	lipid561	lipid719	0.772808	0	0
lipid	lipid561	lipid729	0.830847	0	0
lipid	lipid561	lipid730	0.783871	0	0
lipid	lipid561	lipid731	0.894311	0	0
lipid	lipid561	lipid733	0.893602	0	0
lipid	lipid561	lipid739	0.835327	0	0
lipid	lipid561	lipid754	0.787378	0	0
lipid	lipid561	lipid755	0.758646	0	0
lipid	lipid561	lipid763	0.831779	0	0
lipid	lipid561	lipid764	0.806873	0	0
lipid	lipid561	lipid765	0.74213	0	0
lipid	lipid561	lipid773	0.844588	0	0
lipid	lipid561	lipid774	0.797505	0	0
lipid	lipid561	lipid775	0.771585	0	0
lipid	lipid561	lipid779	0.792658	0	0
lipid	lipid561	lipid786	0.810259	0	0
lipid	lipid561	lipid791	0.821559	0	0
lipid	lipid561	lipid792	0.788107	0	0
lipid	lipid561	lipid801	0.748899	0	0
lipid	lipid561	lipid826	0.815964	0	0
lipid	lipid561	lipid828	0.773356	0	0
lipid	lipid562	lipid563	0.763952	0	0
lipid	lipid562	lipid564	0.827136	0	0
lipid	lipid562	lipid565	0.950437	0	0
lipid	lipid562	lipid575	0.81528	0	0
lipid	lipid562	lipid576	0.754731	0	0
lipid	lipid562	lipid577	0.743311	0	0
lipid	lipid562	lipid578	0.778583	0	0
lipid	lipid562	lipid579	0.750495	0	0
lipid	lipid562	lipid580	0.760206	0	0
lipid	lipid562	lipid581	0.834931	0	0
lipid	lipid562	lipid582	0.780686	0	0
lipid	lipid562	lipid583	0.736896	0	0
lipid	lipid562	lipid584	0.853075	0	0
lipid	lipid562	lipid585	0.742473	0	0
lipid	lipid562	lipid587	0.839551	0	0
lipid	lipid562	lipid588	0.757747	0	0
lipid	lipid562	lipid589	0.744379	0	0
lipid	lipid562	lipid590	0.882053	0	0
lipid	lipid562	lipid591	0.754849	0	0
lipid	lipid562	lipid592	0.84315	0	0
lipid	lipid562	lipid593	0.806746	0	0
lipid	lipid562	lipid595	0.751583	0	0
lipid	lipid562	lipid596	0.860661	0	0
lipid	lipid562	lipid599	0.895898	0	0
lipid	lipid562	lipid600	0.795065	0	0
lipid	lipid562	lipid602	0.892958	0	0
lipid	lipid562	lipid604	0.815938	0	0
lipid	lipid562	lipid605	0.762284	0	0
lipid	lipid562	lipid607	0.783573	0	0
lipid	lipid562	lipid608	0.825602	0	0
lipid	lipid562	lipid609	0.866978	0	0
lipid	lipid562	lipid610	0.82167	0	0
lipid	lipid562	lipid612	0.849545	0	0
lipid	lipid562	lipid614	0.832725	0	0
lipid	lipid562	lipid615	0.800218	0	0
lipid	lipid562	lipid616	0.739326	0	0
lipid	lipid562	lipid618	0.889865	0	0
lipid	lipid562	lipid619	0.786116	0	0
lipid	lipid562	lipid620	0.889928	0	0
lipid	lipid562	lipid621	0.767466	0	0
lipid	lipid562	lipid622	0.783008	0	0
lipid	lipid562	lipid623	0.750869	0	0
lipid	lipid562	lipid624	0.812757	0	0
lipid	lipid562	lipid625	0.782839	0	0
lipid	lipid562	lipid628	0.733463	0	0
lipid	lipid562	lipid629	0.784842	0	0
lipid	lipid562	lipid632	0.775497	0	0
lipid	lipid562	lipid633	0.832233	0	0
lipid	lipid562	lipid635	0.741387	0	0
lipid	lipid562	lipid636	0.778685	0	0
lipid	lipid562	lipid637	0.752435	0	0
lipid	lipid562	lipid638	0.800476	0	0
lipid	lipid562	lipid639	0.795909	0	0
lipid	lipid562	lipid640	0.82255	0	0
lipid	lipid562	lipid641	0.822688	0	0
lipid	lipid562	lipid642	0.876333	0	0
lipid	lipid562	lipid643	0.831696	0	0
lipid	lipid562	lipid644	0.836503	0	0
lipid	lipid562	lipid645	0.851544	0	0
lipid	lipid562	lipid646	0.85352	0	0
lipid	lipid562	lipid647	0.7889	0	0
lipid	lipid562	lipid648	0.77456	0	0
lipid	lipid562	lipid649	0.960186	0	0
lipid	lipid562	lipid650	0.746651	0	0
lipid	lipid562	lipid651	0.775231	0	0
lipid	lipid562	lipid652	0.758049	0	0
lipid	lipid562	lipid664	0.749088	0	0
lipid	lipid562	lipid672	0.82295	0	0
lipid	lipid562	lipid676	0.772011	0	0
lipid	lipid562	lipid681	0.802667	0	0
lipid	lipid562	lipid682	0.740999	0	0
lipid	lipid562	lipid688	0.802521	0	0
lipid	lipid562	lipid689	0.736786	0	0
lipid	lipid562	lipid690	0.775871	0	0
lipid	lipid562	lipid699	0.760655	0	0
lipid	lipid562	lipid702	0.740928	0	0
lipid	lipid562	lipid709	0.757922	0	0
lipid	lipid562	lipid712	0.756354	0	0
lipid	lipid562	lipid715	0.739582	0	0
lipid	lipid562	lipid717	0.808983	0	0
lipid	lipid562	lipid728	0.736118	0	0
lipid	lipid562	lipid729	0.773425	0	0
lipid	lipid562	lipid730	0.761271	0	0
lipid	lipid562	lipid731	0.746617	0	0
lipid	lipid562	lipid732	0.7751	0	0
lipid	lipid562	lipid734	0.750248	0	0
lipid	lipid562	lipid739	0.768445	0	0
lipid	lipid562	lipid760	0.763209	0	0
lipid	lipid562	lipid768	0.752087	0	0
lipid	lipid562	lipid779	0.747511	0	0
lipid	lipid562	lipid791	0.785255	0	0
lipid	lipid563	lipid566	0.78084	0	0
lipid	lipid563	lipid567	0.766873	0	0
lipid	lipid563	lipid568	0.84995	0	0
lipid	lipid563	lipid569	0.74274	0	0
lipid	lipid563	lipid570	0.777357	0	0
lipid	lipid563	lipid571	0.769775	0	0
lipid	lipid563	lipid573	0.867902	0	0
lipid	lipid563	lipid574	0.77278	0	0
lipid	lipid563	lipid575	0.798841	0	0
lipid	lipid563	lipid581	0.771522	0	0
lipid	lipid563	lipid582	0.776181	0	0
lipid	lipid563	lipid583	0.77634	0	0
lipid	lipid563	lipid593	0.736929	0	0
lipid	lipid563	lipid594	0.857341	0	0
lipid	lipid563	lipid596	0.788259	0	0
lipid	lipid563	lipid605	0.79069	0	0
lipid	lipid563	lipid606	0.917249	0	0
lipid	lipid563	lipid608	0.859695	0	0
lipid	lipid563	lipid609	0.837905	0	0
lipid	lipid563	lipid616	0.88884	0	0
lipid	lipid563	lipid618	0.81833	0	0
lipid	lipid563	lipid619	0.763404	0	0
lipid	lipid563	lipid625	0.839518	0	0
lipid	lipid563	lipid628	0.886943	0	0
lipid	lipid563	lipid629	0.845678	0	0
lipid	lipid563	lipid632	0.871742	0	0
lipid	lipid563	lipid633	0.772215	0	0
lipid	lipid563	lipid635	0.863971	0	0
lipid	lipid563	lipid636	0.814841	0	0
lipid	lipid563	lipid637	0.835141	0	0
lipid	lipid563	lipid638	0.827089	0	0
lipid	lipid563	lipid639	0.829638	0	0
lipid	lipid563	lipid641	0.733912	0	0
lipid	lipid563	lipid642	0.738796	0	0
lipid	lipid563	lipid643	0.756864	0	0
lipid	lipid563	lipid646	0.820094	0	0
lipid	lipid563	lipid650	0.975449	0	0
lipid	lipid563	lipid651	0.946335	0	0
lipid	lipid563	lipid652	0.862168	0	0
lipid	lipid563	lipid653	0.734774	0	0
lipid	lipid563	lipid655	0.796722	0	0
lipid	lipid563	lipid658	0.808633	0	0
lipid	lipid563	lipid664	0.734793	0	0
lipid	lipid563	lipid675	0.794204	0	0
lipid	lipid563	lipid685	0.879244	0	0
lipid	lipid563	lipid687	0.874533	0	0
lipid	lipid563	lipid688	0.761432	0	0
lipid	lipid563	lipid696	0.829405	0	0
lipid	lipid563	lipid699	0.852697	0	0
lipid	lipid563	lipid700	0.810934	0	0
lipid	lipid563	lipid709	0.765373	0	0
lipid	lipid563	lipid726	0.745093	0	0
lipid	lipid563	lipid734	0.860157	0	0
lipid	lipid563	lipid737	0.734846	0	0
lipid	lipid563	lipid751	0.764179	0	0
lipid	lipid563	lipid759	0.82457	0	0
lipid	lipid563	lipid760	0.760548	0	0
lipid	lipid563	lipid768	0.791742	0	0
lipid	lipid564	lipid565	0.920586	0	0
lipid	lipid564	lipid580	0.746384	0	0
lipid	lipid564	lipid585	0.805423	0	0
lipid	lipid564	lipid587	0.749422	0	0
lipid	lipid564	lipid588	0.776838	0	0
lipid	lipid564	lipid589	0.809586	0	0
lipid	lipid564	lipid590	0.786338	0	0
lipid	lipid564	lipid591	0.815632	0	0
lipid	lipid564	lipid592	0.766462	0	0
lipid	lipid564	lipid595	0.795399	0	0
lipid	lipid564	lipid597	0.884381	0	0
lipid	lipid564	lipid598	0.757136	0	0
lipid	lipid564	lipid599	0.77264	0	0
lipid	lipid564	lipid600	0.821088	0	0
lipid	lipid564	lipid601	0.866634	0	0
lipid	lipid564	lipid602	0.851263	0	0
lipid	lipid564	lipid603	0.889055	0	0
lipid	lipid564	lipid604	0.785198	0	0
lipid	lipid564	lipid607	0.882357	0	0
lipid	lipid564	lipid610	0.926982	0	0
lipid	lipid564	lipid611	0.840868	0	0
lipid	lipid564	lipid612	0.828007	0	0
lipid	lipid564	lipid613	0.894612	0	0
lipid	lipid564	lipid614	0.907046	0	0
lipid	lipid564	lipid620	0.7752	0	0
lipid	lipid564	lipid621	0.83859	0	0
lipid	lipid564	lipid622	0.732692	0	0
lipid	lipid564	lipid623	0.899078	0	0
lipid	lipid564	lipid624	0.886213	0	0
lipid	lipid564	lipid642	0.803668	0	0
lipid	lipid564	lipid643	0.735569	0	0
lipid	lipid564	lipid644	0.856428	0	0
lipid	lipid564	lipid645	0.859658	0	0
lipid	lipid564	lipid647	0.943005	0	0
lipid	lipid564	lipid648	0.913032	0	0
lipid	lipid564	lipid649	0.851666	0	0
lipid	lipid564	lipid669	0.765609	0	0
lipid	lipid564	lipid671	0.769009	0	0
lipid	lipid564	lipid672	0.773142	0	0
lipid	lipid564	lipid678	0.862725	0	0
lipid	lipid564	lipid679	0.744455	0	0
lipid	lipid564	lipid680	0.777314	0	0
lipid	lipid564	lipid681	0.840969	0	0
lipid	lipid564	lipid682	0.784074	0	0
lipid	lipid564	lipid683	0.754087	0	0
lipid	lipid564	lipid686	0.752753	0	0
lipid	lipid564	lipid690	0.909728	0	0
lipid	lipid564	lipid691	0.838565	0	0
lipid	lipid564	lipid692	0.814736	0	0
lipid	lipid564	lipid693	0.824105	0	0
lipid	lipid564	lipid694	0.789657	0	0
lipid	lipid564	lipid698	0.833601	0	0
lipid	lipid564	lipid703	0.867951	0	0
lipid	lipid564	lipid704	0.853052	0	0
lipid	lipid564	lipid705	0.85257	0	0
lipid	lipid564	lipid712	0.804535	0	0
lipid	lipid564	lipid713	0.86109	0	0
lipid	lipid564	lipid714	0.854126	0	0
lipid	lipid564	lipid719	0.861022	0	0
lipid	lipid564	lipid720	0.805121	0	0
lipid	lipid564	lipid729	0.835924	0	0
lipid	lipid564	lipid731	0.85505	0	0
lipid	lipid564	lipid733	0.851847	0	0
lipid	lipid564	lipid739	0.833463	0	0
lipid	lipid564	lipid754	0.733778	0	0
lipid	lipid564	lipid763	0.774756	0	0
lipid	lipid564	lipid764	0.790167	0	0
lipid	lipid564	lipid773	0.786373	0	0
lipid	lipid564	lipid774	0.793673	0	0
lipid	lipid564	lipid775	0.74269	0	0
lipid	lipid564	lipid786	0.788475	0	0
lipid	lipid564	lipid791	0.773444	0	0
lipid	lipid564	lipid792	0.751502	0	0
lipid	lipid564	lipid801	0.75365	0	0
lipid	lipid564	lipid826	0.770479	0	0
lipid	lipid565	lipid581	0.748092	0	0
lipid	lipid565	lipid584	0.788277	0	0
lipid	lipid565	lipid585	0.75346	0	0
lipid	lipid565	lipid587	0.776163	0	0
lipid	lipid565	lipid588	0.751624	0	0
lipid	lipid565	lipid589	0.756662	0	0
lipid	lipid565	lipid590	0.845748	0	0
lipid	lipid565	lipid591	0.765718	0	0
lipid	lipid565	lipid592	0.792999	0	0
lipid	lipid565	lipid595	0.754748	0	0
lipid	lipid565	lipid596	0.793797	0	0
lipid	lipid565	lipid597	0.775208	0	0
lipid	lipid565	lipid598	0.737662	0	0
lipid	lipid565	lipid599	0.836837	0	0
lipid	lipid565	lipid600	0.814495	0	0
lipid	lipid565	lipid601	0.744778	0	0
lipid	lipid565	lipid602	0.896884	0	0
lipid	lipid565	lipid603	0.772042	0	0
lipid	lipid565	lipid604	0.809398	0	0
lipid	lipid565	lipid607	0.830496	0	0
lipid	lipid565	lipid608	0.734579	0	0
lipid	lipid565	lipid609	0.794104	0	0
lipid	lipid565	lipid610	0.885413	0	0
lipid	lipid565	lipid611	0.777906	0	0
lipid	lipid565	lipid612	0.874537	0	0
lipid	lipid565	lipid613	0.799904	0	0
lipid	lipid565	lipid614	0.904058	0	0
lipid	lipid565	lipid615	0.757245	0	0
lipid	lipid565	lipid618	0.809274	0	0
lipid	lipid565	lipid620	0.865649	0	0
lipid	lipid565	lipid621	0.835725	0	0
lipid	lipid565	lipid622	0.801591	0	0
lipid	lipid565	lipid623	0.860443	0	0
lipid	lipid565	lipid624	0.900532	0	0
lipid	lipid565	lipid633	0.758345	0	0
lipid	lipid565	lipid642	0.817066	0	0
lipid	lipid565	lipid643	0.755217	0	0
lipid	lipid565	lipid644	0.83747	0	0
lipid	lipid565	lipid645	0.845011	0	0
lipid	lipid565	lipid646	0.769126	0	0
lipid	lipid565	lipid647	0.865259	0	0
lipid	lipid565	lipid648	0.838231	0	0
lipid	lipid565	lipid649	0.945553	0	0
lipid	lipid565	lipid672	0.79311	0	0
lipid	lipid565	lipid676	0.736852	0	0
lipid	lipid565	lipid681	0.837792	0	0
lipid	lipid565	lipid682	0.739953	0	0
lipid	lipid565	lipid688	0.751906	0	0
lipid	lipid565	lipid690	0.844416	0	0
lipid	lipid565	lipid693	0.802759	0	0
lipid	lipid565	lipid694	0.769489	0	0
lipid	lipid565	lipid703	0.774886	0	0
lipid	lipid565	lipid705	0.761775	0	0
lipid	lipid565	lipid712	0.817701	0	0
lipid	lipid565	lipid714	0.749939	0	0
lipid	lipid565	lipid715	0.741826	0	0
lipid	lipid565	lipid717	0.775369	0	0
lipid	lipid565	lipid719	0.800302	0	0
lipid	lipid565	lipid720	0.762629	0	0
lipid	lipid565	lipid729	0.769837	0	0
lipid	lipid565	lipid731	0.77222	0	0
lipid	lipid565	lipid733	0.756753	0	0
lipid	lipid565	lipid739	0.775929	0	0
lipid	lipid565	lipid774	0.780634	0	0
lipid	lipid565	lipid779	0.734161	0	0
lipid	lipid565	lipid787	0.782635	0	0
lipid	lipid565	lipid791	0.798056	0	0
lipid	lipid565	lipid798	0.737222	0	0
lipid	lipid566	lipid567	0.996625	0	0
lipid	lipid566	lipid568	0.879484	0	0
lipid	lipid566	lipid569	0.951446	0	0
lipid	lipid566	lipid570	0.950555	0	0
lipid	lipid566	lipid571	0.969109	0	0
lipid	lipid566	lipid572	0.935485	0	0
lipid	lipid566	lipid573	0.854511	0	0
lipid	lipid566	lipid574	0.909951	0	0
lipid	lipid566	lipid575	0.856392	0	0
lipid	lipid566	lipid576	0.819839	0	0
lipid	lipid566	lipid577	0.838755	0	0
lipid	lipid566	lipid578	0.887342	0	0
lipid	lipid566	lipid579	0.81836	0	0
lipid	lipid566	lipid580	0.803005	0	0
lipid	lipid566	lipid581	0.829547	0	0
lipid	lipid566	lipid582	0.864251	0	0
lipid	lipid566	lipid583	0.877187	0	0
lipid	lipid566	lipid584	0.770609	0	0
lipid	lipid566	lipid587	0.811169	0	0
lipid	lipid566	lipid590	0.785001	0	0
lipid	lipid566	lipid592	0.748538	0	0
lipid	lipid566	lipid593	0.801283	0	0
lipid	lipid566	lipid594	0.856585	0	0
lipid	lipid566	lipid596	0.746161	0	0
lipid	lipid566	lipid599	0.77351	0	0
lipid	lipid566	lipid605	0.74319	0	0
lipid	lipid566	lipid606	0.85818	0	0
lipid	lipid566	lipid608	0.831017	0	0
lipid	lipid566	lipid616	0.764451	0	0
lipid	lipid566	lipid618	0.773864	0	0
lipid	lipid566	lipid628	0.938277	0	0
lipid	lipid566	lipid629	0.898265	0	0
lipid	lipid566	lipid632	0.881177	0	0
lipid	lipid566	lipid633	0.80848	0	0
lipid	lipid566	lipid635	0.915998	0	0
lipid	lipid566	lipid636	0.909251	0	0
lipid	lipid566	lipid637	0.936745	0	0
lipid	lipid566	lipid638	0.905117	0	0
lipid	lipid566	lipid639	0.9065	0	0
lipid	lipid566	lipid640	0.784228	0	0
lipid	lipid566	lipid641	0.796975	0	0
lipid	lipid566	lipid642	0.793723	0	0
lipid	lipid566	lipid643	0.816104	0	0
lipid	lipid566	lipid646	0.806984	0	0
lipid	lipid566	lipid650	0.801195	0	0
lipid	lipid566	lipid653	0.808058	0	0
lipid	lipid566	lipid654	0.946351	0	0
lipid	lipid566	lipid655	0.926008	0	0
lipid	lipid566	lipid656	0.936211	0	0
lipid	lipid566	lipid657	0.927819	0	0
lipid	lipid566	lipid658	0.861937	0	0
lipid	lipid566	lipid659	0.929228	0	0
lipid	lipid566	lipid660	0.859022	0	0
lipid	lipid566	lipid661	0.828934	0	0
lipid	lipid566	lipid662	0.804471	0	0
lipid	lipid566	lipid663	0.804068	0	0
lipid	lipid566	lipid664	0.798384	0	0
lipid	lipid566	lipid665	0.842975	0	0
lipid	lipid566	lipid666	0.877322	0	0
lipid	lipid566	lipid667	0.749681	0	0
lipid	lipid566	lipid672	0.783033	0	0
lipid	lipid566	lipid673	0.73937	0	0
lipid	lipid566	lipid674	0.761938	0	0
lipid	lipid566	lipid675	0.869219	0	0
lipid	lipid566	lipid676	0.735824	0	0
lipid	lipid566	lipid684	0.736849	0	0
lipid	lipid566	lipid685	0.883047	0	0
lipid	lipid566	lipid687	0.857042	0	0
lipid	lipid566	lipid688	0.740692	0	0
lipid	lipid566	lipid696	0.754484	0	0
lipid	lipid566	lipid699	0.796447	0	0
lipid	lipid566	lipid700	0.838904	0	0
lipid	lipid566	lipid726	0.772673	0	0
lipid	lipid566	lipid728	0.753343	0	0
lipid	lipid566	lipid737	0.870926	0	0
lipid	lipid566	lipid738	0.749489	0	0
lipid	lipid566	lipid740	0.8324	0	0
lipid	lipid566	lipid741	0.843143	0	0
lipid	lipid566	lipid743	0.801258	0	0
lipid	lipid566	lipid744	0.829007	0	0
lipid	lipid566	lipid745	0.770663	0	0
lipid	lipid566	lipid750	0.744663	0	0
lipid	lipid566	lipid751	0.84013	0	0
lipid	lipid566	lipid758	0.733408	0	0
lipid	lipid566	lipid759	0.879279	0	0
lipid	lipid566	lipid760	0.77228	0	0
lipid	lipid566	lipid768	0.77964	0	0
lipid	lipid566	lipid769	0.815371	0	0
lipid	lipid567	lipid568	0.865626	0	0
lipid	lipid567	lipid569	0.948895	0	0
lipid	lipid567	lipid570	0.947703	0	0
lipid	lipid567	lipid571	0.966982	0	0
lipid	lipid567	lipid572	0.932711	0	0
lipid	lipid567	lipid573	0.836749	0	0
lipid	lipid567	lipid574	0.904174	0	0
lipid	lipid567	lipid575	0.844067	0	0
lipid	lipid567	lipid576	0.818976	0	0
lipid	lipid567	lipid577	0.83779	0	0
lipid	lipid567	lipid578	0.884883	0	0
lipid	lipid567	lipid579	0.817788	0	0
lipid	lipid567	lipid580	0.799865	0	0
lipid	lipid567	lipid581	0.816219	0	0
lipid	lipid567	lipid582	0.857934	0	0
lipid	lipid567	lipid583	0.871911	0	0
lipid	lipid567	lipid584	0.763972	0	0
lipid	lipid567	lipid587	0.809281	0	0
lipid	lipid567	lipid590	0.77739	0	0
lipid	lipid567	lipid592	0.743893	0	0
lipid	lipid567	lipid593	0.798603	0	0
lipid	lipid567	lipid594	0.851728	0	0
lipid	lipid567	lipid596	0.738123	0	0
lipid	lipid567	lipid599	0.767317	0	0
lipid	lipid567	lipid605	0.7406	0	0
lipid	lipid567	lipid606	0.852966	0	0
lipid	lipid567	lipid608	0.823455	0	0
lipid	lipid567	lipid616	0.758296	0	0
lipid	lipid567	lipid618	0.761336	0	0
lipid	lipid567	lipid628	0.926413	0	0
lipid	lipid567	lipid629	0.883434	0	0
lipid	lipid567	lipid632	0.870217	0	0
lipid	lipid567	lipid633	0.793695	0	0
lipid	lipid567	lipid635	0.904306	0	0
lipid	lipid567	lipid636	0.901595	0	0
lipid	lipid567	lipid637	0.930311	0	0
lipid	lipid567	lipid638	0.895421	0	0
lipid	lipid567	lipid639	0.900089	0	0
lipid	lipid567	lipid640	0.778704	0	0
lipid	lipid567	lipid641	0.791528	0	0
lipid	lipid567	lipid642	0.783811	0	0
lipid	lipid567	lipid643	0.811981	0	0
lipid	lipid567	lipid646	0.803422	0	0
lipid	lipid567	lipid650	0.791861	0	0
lipid	lipid567	lipid653	0.800016	0	0
lipid	lipid567	lipid654	0.957391	0	0
lipid	lipid567	lipid655	0.918027	0	0
lipid	lipid567	lipid656	0.945378	0	0
lipid	lipid567	lipid657	0.93056	0	0
lipid	lipid567	lipid658	0.848541	0	0
lipid	lipid567	lipid659	0.92629	0	0
lipid	lipid567	lipid660	0.85608	0	0
lipid	lipid567	lipid661	0.833852	0	0
lipid	lipid567	lipid662	0.808374	0	0
lipid	lipid567	lipid663	0.804723	0	0
lipid	lipid567	lipid664	0.787573	0	0
lipid	lipid567	lipid665	0.84073	0	0
lipid	lipid567	lipid666	0.87749	0	0
lipid	lipid567	lipid667	0.748554	0	0
lipid	lipid567	lipid672	0.780014	0	0
lipid	lipid567	lipid673	0.737328	0	0
lipid	lipid567	lipid674	0.763737	0	0
lipid	lipid567	lipid675	0.869371	0	0
lipid	lipid567	lipid676	0.734944	0	0
lipid	lipid567	lipid684	0.738523	0	0
lipid	lipid567	lipid685	0.880408	0	0
lipid	lipid567	lipid687	0.852809	0	0
lipid	lipid567	lipid688	0.736288	0	0
lipid	lipid567	lipid696	0.753764	0	0
lipid	lipid567	lipid699	0.795094	0	0
lipid	lipid567	lipid700	0.827704	0	0
lipid	lipid567	lipid726	0.766363	0	0
lipid	lipid567	lipid728	0.754495	0	0
lipid	lipid567	lipid737	0.871221	0	0
lipid	lipid567	lipid738	0.744206	0	0
lipid	lipid567	lipid740	0.832863	0	0
lipid	lipid567	lipid741	0.847481	0	0
lipid	lipid567	lipid743	0.807016	0	0
lipid	lipid567	lipid744	0.828845	0	0
lipid	lipid567	lipid745	0.773785	0	0
lipid	lipid567	lipid750	0.753201	0	0
lipid	lipid567	lipid751	0.8419	0	0
lipid	lipid567	lipid758	0.732074	0	0
lipid	lipid567	lipid759	0.880509	0	0
lipid	lipid567	lipid760	0.7722	0	0
lipid	lipid567	lipid768	0.782287	0	0
lipid	lipid567	lipid769	0.806981	0	0
lipid	lipid568	lipid569	0.808349	0	0
lipid	lipid568	lipid570	0.839585	0	0
lipid	lipid568	lipid571	0.839874	0	0
lipid	lipid568	lipid572	0.783421	0	0
lipid	lipid568	lipid573	0.953991	0	0
lipid	lipid568	lipid574	0.878695	0	0
lipid	lipid568	lipid575	0.817451	0	0
lipid	lipid568	lipid578	0.770492	0	0
lipid	lipid568	lipid581	0.835055	0	0
lipid	lipid568	lipid582	0.800904	0	0
lipid	lipid568	lipid583	0.80742	0	0
lipid	lipid568	lipid594	0.794999	0	0
lipid	lipid568	lipid606	0.837736	0	0
lipid	lipid568	lipid608	0.787608	0	0
lipid	lipid568	lipid618	0.771069	0	0
lipid	lipid568	lipid628	0.935194	0	0
lipid	lipid568	lipid629	0.875091	0	0
lipid	lipid568	lipid632	0.859651	0	0
lipid	lipid568	lipid633	0.786561	0	0
lipid	lipid568	lipid635	0.925332	0	0
lipid	lipid568	lipid636	0.826614	0	0
lipid	lipid568	lipid637	0.865809	0	0
lipid	lipid568	lipid638	0.845538	0	0
lipid	lipid568	lipid639	0.865819	0	0
lipid	lipid568	lipid642	0.750633	0	0
lipid	lipid568	lipid643	0.76199	0	0
lipid	lipid568	lipid646	0.771123	0	0
lipid	lipid568	lipid650	0.846589	0	0
lipid	lipid568	lipid651	0.749782	0	0
lipid	lipid568	lipid653	0.88191	0	0
lipid	lipid568	lipid654	0.827476	0	0
lipid	lipid568	lipid655	0.934977	0	0
lipid	lipid568	lipid656	0.779246	0	0
lipid	lipid568	lipid657	0.790259	0	0
lipid	lipid568	lipid658	0.938568	0	0
lipid	lipid568	lipid659	0.820911	0	0
lipid	lipid568	lipid660	0.763153	0	0
lipid	lipid568	lipid664	0.860667	0	0
lipid	lipid568	lipid665	0.746701	0	0
lipid	lipid568	lipid675	0.740685	0	0
lipid	lipid568	lipid685	0.814602	0	0
lipid	lipid568	lipid687	0.831124	0	0
lipid	lipid568	lipid699	0.73388	0	0
lipid	lipid568	lipid700	0.844449	0	0
lipid	lipid568	lipid726	0.804776	0	0
lipid	lipid568	lipid737	0.86713	0	0
lipid	lipid568	lipid738	0.816048	0	0
lipid	lipid568	lipid740	0.814117	0	0
lipid	lipid568	lipid741	0.750279	0	0
lipid	lipid568	lipid744	0.758215	0	0
lipid	lipid568	lipid759	0.771053	0	0
lipid	lipid568	lipid769	0.760338	0	0
lipid	lipid569	lipid570	0.948608	0	0
lipid	lipid569	lipid571	0.99361	0	0
lipid	lipid569	lipid572	0.991659	0	0
lipid	lipid569	lipid573	0.822359	0	0
lipid	lipid569	lipid574	0.922504	0	0
lipid	lipid569	lipid575	0.901311	0	0
lipid	lipid569	lipid576	0.948883	0	0
lipid	lipid569	lipid577	0.928946	0	0
lipid	lipid569	lipid578	0.953662	0	0
lipid	lipid569	lipid579	0.948089	0	0
lipid	lipid569	lipid580	0.892314	0	0
lipid	lipid569	lipid581	0.895757	0	0
lipid	lipid569	lipid582	0.91301	0	0
lipid	lipid569	lipid583	0.903607	0	0
lipid	lipid569	lipid584	0.849423	0	0
lipid	lipid569	lipid585	0.806551	0	0
lipid	lipid569	lipid586	0.802718	0	0
lipid	lipid569	lipid587	0.902706	0	0
lipid	lipid569	lipid588	0.829061	0	0
lipid	lipid569	lipid589	0.804329	0	0
lipid	lipid569	lipid590	0.860014	0	0
lipid	lipid569	lipid591	0.804103	0	0
lipid	lipid569	lipid592	0.863676	0	0
lipid	lipid569	lipid593	0.883796	0	0
lipid	lipid569	lipid594	0.866054	0	0
lipid	lipid569	lipid595	0.824446	0	0
lipid	lipid569	lipid596	0.800691	0	0
lipid	lipid569	lipid599	0.85881	0	0
lipid	lipid569	lipid600	0.751899	0	0
lipid	lipid569	lipid602	0.797824	0	0
lipid	lipid569	lipid604	0.778604	0	0
lipid	lipid569	lipid605	0.791495	0	0
lipid	lipid569	lipid606	0.83413	0	0
lipid	lipid569	lipid608	0.858127	0	0
lipid	lipid569	lipid609	0.765692	0	0
lipid	lipid569	lipid616	0.772417	0	0
lipid	lipid569	lipid618	0.813799	0	0
lipid	lipid569	lipid628	0.88628	0	0
lipid	lipid569	lipid629	0.88019	0	0
lipid	lipid569	lipid632	0.867626	0	0
lipid	lipid569	lipid633	0.817547	0	0
lipid	lipid569	lipid635	0.897703	0	0
lipid	lipid569	lipid636	0.937385	0	0
lipid	lipid569	lipid637	0.938437	0	0
lipid	lipid569	lipid638	0.935347	0	0
lipid	lipid569	lipid639	0.95074	0	0
lipid	lipid569	lipid640	0.893677	0	0
lipid	lipid569	lipid641	0.90184	0	0
lipid	lipid569	lipid642	0.864483	0	0
lipid	lipid569	lipid643	0.892739	0	0
lipid	lipid569	lipid644	0.751477	0	0
lipid	lipid569	lipid645	0.779853	0	0
lipid	lipid569	lipid646	0.866859	0	0
lipid	lipid569	lipid650	0.775341	0	0
lipid	lipid569	lipid653	0.757344	0	0
lipid	lipid569	lipid654	0.869644	0	0
lipid	lipid569	lipid655	0.919313	0	0
lipid	lipid569	lipid656	0.933526	0	0
lipid	lipid569	lipid657	0.942724	0	0
lipid	lipid569	lipid658	0.862872	0	0
lipid	lipid569	lipid659	0.961779	0	0
lipid	lipid569	lipid660	0.946434	0	0
lipid	lipid569	lipid661	0.92245	0	0
lipid	lipid569	lipid662	0.913848	0	0
lipid	lipid569	lipid663	0.875091	0	0
lipid	lipid569	lipid664	0.840569	0	0
lipid	lipid569	lipid665	0.937999	0	0
lipid	lipid569	lipid666	0.930225	0	0
lipid	lipid569	lipid667	0.869474	0	0
lipid	lipid569	lipid668	0.848545	0	0
lipid	lipid569	lipid669	0.777552	0	0
lipid	lipid569	lipid670	0.769871	0	0
lipid	lipid569	lipid671	0.772245	0	0
lipid	lipid569	lipid672	0.845022	0	0
lipid	lipid569	lipid673	0.861602	0	0
lipid	lipid569	lipid674	0.878503	0	0
lipid	lipid569	lipid675	0.899713	0	0
lipid	lipid569	lipid676	0.847303	0	0
lipid	lipid569	lipid677	0.781774	0	0
lipid	lipid569	lipid681	0.739555	0	0
lipid	lipid569	lipid682	0.772708	0	0
lipid	lipid569	lipid683	0.764161	0	0
lipid	lipid569	lipid684	0.828714	0	0
lipid	lipid569	lipid685	0.885412	0	0
lipid	lipid569	lipid687	0.862942	0	0
lipid	lipid569	lipid688	0.836296	0	0
lipid	lipid569	lipid689	0.751028	0	0
lipid	lipid569	lipid696	0.817817	0	0
lipid	lipid569	lipid699	0.830412	0	0
lipid	lipid569	lipid700	0.850821	0	0
lipid	lipid569	lipid709	0.772443	0	0
lipid	lipid569	lipid726	0.817537	0	0
lipid	lipid569	lipid728	0.854279	0	0
lipid	lipid569	lipid730	0.797888	0	0
lipid	lipid569	lipid732	0.746738	0	0
lipid	lipid569	lipid737	0.851793	0	0
lipid	lipid569	lipid740	0.866771	0	0
lipid	lipid569	lipid741	0.897658	0	0
lipid	lipid569	lipid743	0.875137	0	0
lipid	lipid569	lipid744	0.891733	0	0
lipid	lipid569	lipid745	0.875555	0	0
lipid	lipid569	lipid746	0.780642	0	0
lipid	lipid569	lipid749	0.767946	0	0
lipid	lipid569	lipid750	0.851285	0	0
lipid	lipid569	lipid751	0.894795	0	0
lipid	lipid569	lipid752	0.826202	0	0
lipid	lipid569	lipid757	0.773669	0	0
lipid	lipid569	lipid758	0.79943	0	0
lipid	lipid569	lipid759	0.904483	0	0
lipid	lipid569	lipid760	0.860161	0	0
lipid	lipid569	lipid762	0.743156	0	0
lipid	lipid569	lipid768	0.864719	0	0
lipid	lipid569	lipid769	0.856346	0	0
lipid	lipid569	lipid779	0.784901	0	0
lipid	lipid569	lipid780	0.739043	0	0
lipid	lipid569	lipid816	0.803367	0	0
lipid	lipid569	lipid817	0.812462	0	0
lipid	lipid569	lipid819	0.737654	0	0
lipid	lipid569	lipid821	0.739914	0	0
lipid	lipid569	lipid823	0.80322	0	0
lipid	lipid57	lipid416	0.745156	0	0
lipid	lipid57	lipid435	0.73285	0	0
lipid	lipid57	lipid437	0.741195	0	0
lipid	lipid57	lipid438	0.750139	0	0
lipid	lipid57	lipid441	0.77188	0	0
lipid	lipid57	lipid443	0.769633	0	0
lipid	lipid57	lipid444	0.752436	0	0
lipid	lipid57	lipid446	0.771635	0	0
lipid	lipid57	lipid448	0.780074	0	0
lipid	lipid57	lipid450	0.780731	0	0
lipid	lipid57	lipid454	0.779374	0	0
lipid	lipid57	lipid456	0.749124	0	0
lipid	lipid57	lipid457	0.747286	0	0
lipid	lipid57	lipid458	0.747585	0	0
lipid	lipid57	lipid461	0.74863	0	0
lipid	lipid57	lipid466	0.738972	0	0
lipid	lipid57	lipid479	0.736745	0	0
lipid	lipid57	lipid480	0.747437	0	0
lipid	lipid57	lipid483	0.734912	0	0
lipid	lipid57	lipid485	0.753937	0	0
lipid	lipid57	lipid486	0.763507	0	0
lipid	lipid57	lipid490	0.73301	0	0
lipid	lipid57	lipid492	0.753012	0	0
lipid	lipid57	lipid494	0.734324	0	0
lipid	lipid57	lipid497	0.775303	0	0
lipid	lipid57	lipid498	0.75238	0	0
lipid	lipid57	lipid499	0.762014	0	0
lipid	lipid57	lipid500	0.81479	0	0
lipid	lipid57	lipid501	0.767657	0	0
lipid	lipid57	lipid502	0.772017	0	0
lipid	lipid57	lipid503	0.821757	0	0
lipid	lipid57	lipid504	0.794804	0	0
lipid	lipid57	lipid505	0.771652	0	0
lipid	lipid57	lipid507	0.822163	0	0
lipid	lipid57	lipid508	0.765202	0	0
lipid	lipid57	lipid509	0.786128	0	0
lipid	lipid57	lipid510	0.793533	0	0
lipid	lipid57	lipid511	0.803631	0	0
lipid	lipid57	lipid512	0.785443	0	0
lipid	lipid57	lipid513	0.744205	0	0
lipid	lipid57	lipid515	0.777589	0	0
lipid	lipid57	lipid516	0.743882	0	0
lipid	lipid57	lipid517	0.767796	0	0
lipid	lipid57	lipid518	0.781165	0	0
lipid	lipid57	lipid519	0.786897	0	0
lipid	lipid57	lipid520	0.794925	0	0
lipid	lipid57	lipid524	0.781856	0	0
lipid	lipid57	lipid526	0.746208	0	0
lipid	lipid57	lipid528	0.748682	0	0
lipid	lipid57	lipid532	0.735386	0	0
lipid	lipid57	lipid540	0.751998	0	0
lipid	lipid57	lipid541	0.733157	0	0
lipid	lipid57	lipid544	0.771118	0	0
lipid	lipid57	lipid545	0.770003	0	0
lipid	lipid57	lipid546	0.737628	0	0
lipid	lipid57	lipid547	0.767156	0	0
lipid	lipid57	lipid549	0.789589	0	0
lipid	lipid57	lipid551	0.781118	0	0
lipid	lipid57	lipid552	0.753006	0	0
lipid	lipid57	lipid553	0.76917	0	0
lipid	lipid57	lipid566	0.7478	0	0
lipid	lipid57	lipid567	0.751724	0	0
lipid	lipid57	lipid569	0.797483	0	0
lipid	lipid57	lipid570	0.757737	0	0
lipid	lipid57	lipid571	0.787104	0	0
lipid	lipid57	lipid572	0.796592	0	0
lipid	lipid57	lipid574	0.810715	0	0
lipid	lipid57	lipid575	0.798458	0	0
lipid	lipid57	lipid576	0.788426	0	0
lipid	lipid57	lipid577	0.751103	0	0
lipid	lipid57	lipid578	0.80378	0	0
lipid	lipid57	lipid579	0.787294	0	0
lipid	lipid57	lipid58	0.828395	0	0
lipid	lipid57	lipid580	0.781378	0	0
lipid	lipid57	lipid581	0.818057	0	0
lipid	lipid57	lipid582	0.799146	0	0
lipid	lipid57	lipid583	0.807517	0	0
lipid	lipid57	lipid584	0.792655	0	0
lipid	lipid57	lipid587	0.790958	0	0
lipid	lipid57	lipid588	0.744482	0	0
lipid	lipid57	lipid590	0.793035	0	0
lipid	lipid57	lipid591	0.732461	0	0
lipid	lipid57	lipid592	0.793164	0	0
lipid	lipid57	lipid593	0.798614	0	0
lipid	lipid57	lipid594	0.75297	0	0
lipid	lipid57	lipid595	0.750468	0	0
lipid	lipid57	lipid596	0.758981	0	0
lipid	lipid57	lipid599	0.78912	0	0
lipid	lipid57	lipid60	0.890985	0	0
lipid	lipid57	lipid602	0.753609	0	0
lipid	lipid57	lipid604	0.763377	0	0
lipid	lipid57	lipid606	0.738427	0	0
lipid	lipid57	lipid608	0.805705	0	0
lipid	lipid57	lipid609	0.739202	0	0
lipid	lipid57	lipid61	0.8916	0	0
lipid	lipid57	lipid618	0.800198	0	0
lipid	lipid57	lipid62	0.918522	0	0
lipid	lipid57	lipid628	0.751952	0	0
lipid	lipid57	lipid629	0.762441	0	0
lipid	lipid57	lipid63	0.903823	0	0
lipid	lipid57	lipid632	0.751366	0	0
lipid	lipid57	lipid633	0.752826	0	0
lipid	lipid57	lipid635	0.789412	0	0
lipid	lipid57	lipid638	0.753661	0	0
lipid	lipid57	lipid639	0.817596	0	0
lipid	lipid57	lipid642	0.75347	0	0
lipid	lipid57	lipid643	0.821389	0	0
lipid	lipid57	lipid646	0.810926	0	0
lipid	lipid57	lipid65	0.860661	0	0
lipid	lipid57	lipid655	0.773128	0	0
lipid	lipid57	lipid659	0.796585	0	0
lipid	lipid57	lipid660	0.799796	0	0
lipid	lipid57	lipid664	0.755314	0	0
lipid	lipid57	lipid665	0.787324	0	0
lipid	lipid57	lipid666	0.787928	0	0
lipid	lipid57	lipid667	0.768206	0	0
lipid	lipid57	lipid67	0.883808	0	0
lipid	lipid57	lipid672	0.751216	0	0
lipid	lipid57	lipid673	0.759172	0	0
lipid	lipid57	lipid674	0.767295	0	0
lipid	lipid57	lipid675	0.748617	0	0
lipid	lipid57	lipid676	0.764283	0	0
lipid	lipid57	lipid68	0.795885	0	0
lipid	lipid57	lipid685	0.747174	0	0
lipid	lipid57	lipid687	0.760779	0	0
lipid	lipid57	lipid688	0.7719	0	0
lipid	lipid57	lipid69	0.88614	0	0
lipid	lipid57	lipid699	0.736862	0	0
lipid	lipid57	lipid70	0.875171	0	0
lipid	lipid57	lipid700	0.753098	0	0
lipid	lipid57	lipid71	0.762883	0	0
lipid	lipid57	lipid740	0.753536	0	0
lipid	lipid57	lipid744	0.775802	0	0
lipid	lipid57	lipid75	0.862528	0	0
lipid	lipid57	lipid751	0.750844	0	0
lipid	lipid57	lipid759	0.767804	0	0
lipid	lipid57	lipid76	0.881246	0	0
lipid	lipid57	lipid760	0.757968	0	0
lipid	lipid57	lipid768	0.741877	0	0
lipid	lipid57	lipid77	0.763686	0	0
lipid	lipid57	lipid78	0.766772	0	0
lipid	lipid57	lipid79	0.819557	0	0
lipid	lipid57	lipid81	0.831442	0	0
lipid	lipid57	lipid82	0.802884	0	0
lipid	lipid57	lipid83	0.848521	0	0
lipid	lipid57	lipid85	0.782878	0	0
lipid	lipid57	lipid87	0.863455	0	0
lipid	lipid57	lipid88	0.800153	0	0
lipid	lipid57	lipid92	0.8122	0	0
lipid	lipid570	lipid571	0.953345	0	0
lipid	lipid570	lipid572	0.945125	0	0
lipid	lipid570	lipid573	0.870136	0	0
lipid	lipid570	lipid574	0.90259	0	0
lipid	lipid570	lipid575	0.881263	0	0
lipid	lipid570	lipid576	0.864879	0	0
lipid	lipid570	lipid577	0.938897	0	0
lipid	lipid570	lipid578	0.890341	0	0
lipid	lipid570	lipid579	0.868632	0	0
lipid	lipid570	lipid580	0.800723	0	0
lipid	lipid570	lipid581	0.852134	0	0
lipid	lipid570	lipid582	0.931017	0	0
lipid	lipid570	lipid583	0.8728	0	0
lipid	lipid570	lipid584	0.809742	0	0
lipid	lipid570	lipid586	0.776277	0	0
lipid	lipid570	lipid587	0.860855	0	0
lipid	lipid570	lipid590	0.791539	0	0
lipid	lipid570	lipid592	0.811066	0	0
lipid	lipid570	lipid593	0.87525	0	0
lipid	lipid570	lipid594	0.863769	0	0
lipid	lipid570	lipid596	0.782313	0	0
lipid	lipid570	lipid599	0.833976	0	0
lipid	lipid570	lipid605	0.824184	0	0
lipid	lipid570	lipid606	0.838284	0	0
lipid	lipid570	lipid608	0.832946	0	0
lipid	lipid570	lipid609	0.765921	0	0
lipid	lipid570	lipid616	0.817668	0	0
lipid	lipid570	lipid618	0.797592	0	0
lipid	lipid570	lipid628	0.913876	0	0
lipid	lipid570	lipid629	0.908579	0	0
lipid	lipid570	lipid632	0.941846	0	0
lipid	lipid570	lipid633	0.806342	0	0
lipid	lipid570	lipid635	0.906873	0	0
lipid	lipid570	lipid636	0.919934	0	0
lipid	lipid570	lipid637	0.934733	0	0
lipid	lipid570	lipid638	0.92724	0	0
lipid	lipid570	lipid639	0.925141	0	0
lipid	lipid570	lipid640	0.840071	0	0
lipid	lipid570	lipid641	0.858795	0	0
lipid	lipid570	lipid642	0.804315	0	0
lipid	lipid570	lipid643	0.833379	0	0
lipid	lipid570	lipid646	0.829718	0	0
lipid	lipid570	lipid650	0.807922	0	0
lipid	lipid570	lipid651	0.762899	0	0
lipid	lipid570	lipid653	0.776046	0	0
lipid	lipid570	lipid654	0.87993	0	0
lipid	lipid570	lipid655	0.898762	0	0
lipid	lipid570	lipid656	0.903286	0	0
lipid	lipid570	lipid657	0.911505	0	0
lipid	lipid570	lipid658	0.844703	0	0
lipid	lipid570	lipid659	0.928483	0	0
lipid	lipid570	lipid660	0.880461	0	0
lipid	lipid570	lipid661	0.843838	0	0
lipid	lipid570	lipid662	0.836999	0	0
lipid	lipid570	lipid663	0.785328	0	0
lipid	lipid570	lipid664	0.785834	0	0
lipid	lipid570	lipid665	0.875322	0	0
lipid	lipid570	lipid666	0.87471	0	0
lipid	lipid570	lipid667	0.770086	0	0
lipid	lipid570	lipid668	0.839619	0	0
lipid	lipid570	lipid672	0.776373	0	0
lipid	lipid570	lipid673	0.771624	0	0
lipid	lipid570	lipid674	0.795065	0	0
lipid	lipid570	lipid675	0.888685	0	0
lipid	lipid570	lipid676	0.772229	0	0
lipid	lipid570	lipid677	0.742859	0	0
lipid	lipid570	lipid684	0.795182	0	0
lipid	lipid570	lipid685	0.873669	0	0
lipid	lipid570	lipid687	0.846387	0	0
lipid	lipid570	lipid688	0.780967	0	0
lipid	lipid570	lipid689	0.758553	0	0
lipid	lipid570	lipid696	0.785479	0	0
lipid	lipid570	lipid699	0.861956	0	0
lipid	lipid570	lipid700	0.84433	0	0
lipid	lipid570	lipid702	0.750445	0	0
lipid	lipid570	lipid709	0.817293	0	0
lipid	lipid570	lipid726	0.810106	0	0
lipid	lipid570	lipid728	0.808705	0	0
lipid	lipid570	lipid737	0.811311	0	0
lipid	lipid570	lipid740	0.815913	0	0
lipid	lipid570	lipid741	0.846308	0	0
lipid	lipid570	lipid743	0.81806	0	0
lipid	lipid570	lipid744	0.833533	0	0
lipid	lipid570	lipid745	0.797873	0	0
lipid	lipid570	lipid750	0.77851	0	0
lipid	lipid570	lipid751	0.858141	0	0
lipid	lipid570	lipid752	0.757451	0	0
lipid	lipid570	lipid757	0.736299	0	0
lipid	lipid570	lipid758	0.761575	0	0
lipid	lipid570	lipid759	0.883315	0	0
lipid	lipid570	lipid760	0.808762	0	0
lipid	lipid570	lipid768	0.814351	0	0
lipid	lipid570	lipid769	0.84425	0	0
lipid	lipid570	lipid816	0.756909	0	0
lipid	lipid570	lipid817	0.777111	0	0
lipid	lipid570	lipid823	0.783675	0	0
lipid	lipid571	lipid572	0.975584	0	0
lipid	lipid571	lipid573	0.845518	0	0
lipid	lipid571	lipid574	0.926907	0	0
lipid	lipid571	lipid575	0.901095	0	0
lipid	lipid571	lipid576	0.920066	0	0
lipid	lipid571	lipid577	0.909541	0	0
lipid	lipid571	lipid578	0.948185	0	0
lipid	lipid571	lipid579	0.91887	0	0
lipid	lipid571	lipid580	0.865425	0	0
lipid	lipid571	lipid581	0.889858	0	0
lipid	lipid571	lipid582	0.909886	0	0
lipid	lipid571	lipid583	0.904976	0	0
lipid	lipid571	lipid584	0.837217	0	0
lipid	lipid571	lipid585	0.76766	0	0
lipid	lipid571	lipid586	0.762929	0	0
lipid	lipid571	lipid587	0.887337	0	0
lipid	lipid571	lipid588	0.788547	0	0
lipid	lipid571	lipid589	0.765171	0	0
lipid	lipid571	lipid590	0.838311	0	0
lipid	lipid571	lipid591	0.76576	0	0
lipid	lipid571	lipid592	0.84233	0	0
lipid	lipid571	lipid593	0.870655	0	0
lipid	lipid571	lipid594	0.875031	0	0
lipid	lipid571	lipid595	0.785996	0	0
lipid	lipid571	lipid596	0.799392	0	0
lipid	lipid571	lipid599	0.84855	0	0
lipid	lipid571	lipid602	0.766066	0	0
lipid	lipid571	lipid604	0.754736	0	0
lipid	lipid571	lipid605	0.790782	0	0
lipid	lipid571	lipid606	0.854877	0	0
lipid	lipid571	lipid608	0.862444	0	0
lipid	lipid571	lipid609	0.770875	0	0
lipid	lipid571	lipid616	0.786038	0	0
lipid	lipid571	lipid618	0.817081	0	0
lipid	lipid571	lipid628	0.90874	0	0
lipid	lipid571	lipid629	0.883877	0	0
lipid	lipid571	lipid632	0.877292	0	0
lipid	lipid571	lipid633	0.810447	0	0
lipid	lipid571	lipid635	0.918966	0	0
lipid	lipid571	lipid636	0.939742	0	0
lipid	lipid571	lipid637	0.950909	0	0
lipid	lipid571	lipid638	0.93493	0	0
lipid	lipid571	lipid639	0.952146	0	0
lipid	lipid571	lipid640	0.873344	0	0
lipid	lipid571	lipid641	0.882865	0	0
lipid	lipid571	lipid642	0.85046	0	0
lipid	lipid571	lipid643	0.883901	0	0
lipid	lipid571	lipid645	0.746845	0	0
lipid	lipid571	lipid646	0.865346	0	0
lipid	lipid571	lipid650	0.798481	0	0
lipid	lipid571	lipid651	0.744753	0	0
lipid	lipid571	lipid653	0.787339	0	0
lipid	lipid571	lipid654	0.897194	0	0
lipid	lipid571	lipid655	0.933604	0	0
lipid	lipid571	lipid656	0.946383	0	0
lipid	lipid571	lipid657	0.945286	0	0
lipid	lipid571	lipid658	0.878965	0	0
lipid	lipid571	lipid659	0.955156	0	0
lipid	lipid571	lipid660	0.932127	0	0
lipid	lipid571	lipid661	0.909188	0	0
lipid	lipid571	lipid662	0.893105	0	0
lipid	lipid571	lipid663	0.857508	0	0
lipid	lipid571	lipid664	0.843498	0	0
lipid	lipid571	lipid665	0.921796	0	0
lipid	lipid571	lipid666	0.91733	0	0
lipid	lipid571	lipid667	0.845371	0	0
lipid	lipid571	lipid668	0.82197	0	0
lipid	lipid571	lipid669	0.741526	0	0
lipid	lipid571	lipid671	0.733121	0	0
lipid	lipid571	lipid672	0.8281	0	0
lipid	lipid571	lipid673	0.837047	0	0
lipid	lipid571	lipid674	0.855812	0	0
lipid	lipid571	lipid675	0.896221	0	0
lipid	lipid571	lipid676	0.828055	0	0
lipid	lipid571	lipid677	0.747008	0	0
lipid	lipid571	lipid682	0.737907	0	0
lipid	lipid571	lipid683	0.732412	0	0
lipid	lipid571	lipid684	0.816466	0	0
lipid	lipid571	lipid685	0.894188	0	0
lipid	lipid571	lipid687	0.877018	0	0
lipid	lipid571	lipid688	0.826719	0	0
lipid	lipid571	lipid696	0.818114	0	0
lipid	lipid571	lipid699	0.837663	0	0
lipid	lipid571	lipid700	0.863536	0	0
lipid	lipid571	lipid709	0.776984	0	0
lipid	lipid571	lipid726	0.824343	0	0
lipid	lipid571	lipid728	0.842001	0	0
lipid	lipid571	lipid730	0.775376	0	0
lipid	lipid571	lipid732	0.734144	0	0
lipid	lipid571	lipid737	0.873099	0	0
lipid	lipid571	lipid738	0.748174	0	0
lipid	lipid571	lipid740	0.873369	0	0
lipid	lipid571	lipid741	0.89694	0	0
lipid	lipid571	lipid743	0.867046	0	0
lipid	lipid571	lipid744	0.887013	0	0
lipid	lipid571	lipid745	0.856897	0	0
lipid	lipid571	lipid746	0.753765	0	0
lipid	lipid571	lipid749	0.739249	0	0
lipid	lipid571	lipid750	0.831188	0	0
lipid	lipid571	lipid751	0.893308	0	0
lipid	lipid571	lipid752	0.805198	0	0
lipid	lipid571	lipid757	0.755257	0	0
lipid	lipid571	lipid758	0.78977	0	0
lipid	lipid571	lipid759	0.905129	0	0
lipid	lipid571	lipid760	0.855594	0	0
lipid	lipid571	lipid768	0.861459	0	0
lipid	lipid571	lipid769	0.858711	0	0
lipid	lipid571	lipid779	0.771029	0	0
lipid	lipid571	lipid816	0.789109	0	0
lipid	lipid571	lipid817	0.797943	0	0
lipid	lipid571	lipid823	0.79426	0	0
lipid	lipid572	lipid573	0.800858	0	0
lipid	lipid572	lipid574	0.906188	0	0
lipid	lipid572	lipid575	0.888639	0	0
lipid	lipid572	lipid576	0.953951	0	0
lipid	lipid572	lipid577	0.935748	0	0
lipid	lipid572	lipid578	0.943354	0	0
lipid	lipid572	lipid579	0.954156	0	0
lipid	lipid572	lipid580	0.90829	0	0
lipid	lipid572	lipid581	0.889867	0	0
lipid	lipid572	lipid582	0.901738	0	0
lipid	lipid572	lipid583	0.889611	0	0
lipid	lipid572	lipid584	0.845474	0	0
lipid	lipid572	lipid585	0.819166	0	0
lipid	lipid572	lipid586	0.821895	0	0
lipid	lipid572	lipid587	0.902152	0	0
lipid	lipid572	lipid588	0.843897	0	0
lipid	lipid572	lipid589	0.81819	0	0
lipid	lipid572	lipid590	0.87652	0	0
lipid	lipid572	lipid591	0.816034	0	0
lipid	lipid572	lipid592	0.865181	0	0
lipid	lipid572	lipid593	0.88065	0	0
lipid	lipid572	lipid594	0.847363	0	0
lipid	lipid572	lipid595	0.838043	0	0
lipid	lipid572	lipid596	0.790606	0	0
lipid	lipid572	lipid599	0.85546	0	0
lipid	lipid572	lipid600	0.770963	0	0
lipid	lipid572	lipid602	0.808794	0	0
lipid	lipid572	lipid604	0.786646	0	0
lipid	lipid572	lipid605	0.781406	0	0
lipid	lipid572	lipid606	0.810382	0	0
lipid	lipid572	lipid608	0.845103	0	0
lipid	lipid572	lipid609	0.753194	0	0
lipid	lipid572	lipid616	0.754997	0	0
lipid	lipid572	lipid618	0.804346	0	0
lipid	lipid572	lipid628	0.869009	0	0
lipid	lipid572	lipid629	0.890109	0	0
lipid	lipid572	lipid632	0.861407	0	0
lipid	lipid572	lipid633	0.838087	0	0
lipid	lipid572	lipid635	0.87321	0	0
lipid	lipid572	lipid636	0.931152	0	0
lipid	lipid572	lipid637	0.923408	0	0
lipid	lipid572	lipid638	0.934777	0	0
lipid	lipid572	lipid639	0.935687	0	0
lipid	lipid572	lipid640	0.897236	0	0
lipid	lipid572	lipid641	0.905035	0	0
lipid	lipid572	lipid642	0.872583	0	0
lipid	lipid572	lipid643	0.883807	0	0
lipid	lipid572	lipid644	0.764209	0	0
lipid	lipid572	lipid645	0.792329	0	0
lipid	lipid572	lipid646	0.852531	0	0
lipid	lipid572	lipid650	0.754428	0	0
lipid	lipid572	lipid654	0.848691	0	0
lipid	lipid572	lipid655	0.898252	0	0
lipid	lipid572	lipid656	0.91456	0	0
lipid	lipid572	lipid657	0.937018	0	0
lipid	lipid572	lipid658	0.841022	0	0
lipid	lipid572	lipid659	0.955535	0	0
lipid	lipid572	lipid660	0.935237	0	0
lipid	lipid572	lipid661	0.917094	0	0
lipid	lipid572	lipid662	0.915592	0	0
lipid	lipid572	lipid663	0.882557	0	0
lipid	lipid572	lipid664	0.826979	0	0
lipid	lipid572	lipid665	0.927851	0	0
lipid	lipid572	lipid666	0.930225	0	0
lipid	lipid572	lipid667	0.864549	0	0
lipid	lipid572	lipid668	0.852879	0	0
lipid	lipid572	lipid669	0.787406	0	0
lipid	lipid572	lipid670	0.784823	0	0
lipid	lipid572	lipid671	0.786271	0	0
lipid	lipid572	lipid672	0.855317	0	0
lipid	lipid572	lipid673	0.85746	0	0
lipid	lipid572	lipid674	0.87411	0	0
lipid	lipid572	lipid675	0.894141	0	0
lipid	lipid572	lipid676	0.840561	0	0
lipid	lipid572	lipid677	0.789924	0	0
lipid	lipid572	lipid681	0.754025	0	0
lipid	lipid572	lipid682	0.7763	0	0
lipid	lipid572	lipid683	0.768751	0	0
lipid	lipid572	lipid684	0.818389	0	0
lipid	lipid572	lipid685	0.873228	0	0
lipid	lipid572	lipid687	0.838862	0	0
lipid	lipid572	lipid688	0.823782	0	0
lipid	lipid572	lipid689	0.754497	0	0
lipid	lipid572	lipid696	0.802297	0	0
lipid	lipid572	lipid699	0.812417	0	0
lipid	lipid572	lipid700	0.827923	0	0
lipid	lipid572	lipid709	0.754282	0	0
lipid	lipid572	lipid726	0.802557	0	0
lipid	lipid572	lipid728	0.848017	0	0
lipid	lipid572	lipid730	0.799725	0	0
lipid	lipid572	lipid732	0.747815	0	0
lipid	lipid572	lipid737	0.820013	0	0
lipid	lipid572	lipid740	0.83657	0	0
lipid	lipid572	lipid741	0.881416	0	0
lipid	lipid572	lipid743	0.86216	0	0
lipid	lipid572	lipid744	0.869484	0	0
lipid	lipid572	lipid745	0.869805	0	0
lipid	lipid572	lipid746	0.779715	0	0
lipid	lipid572	lipid749	0.765448	0	0
lipid	lipid572	lipid750	0.845794	0	0
lipid	lipid572	lipid751	0.876214	0	0
lipid	lipid572	lipid752	0.824103	0	0
lipid	lipid572	lipid753	0.736934	0	0
lipid	lipid572	lipid757	0.769629	0	0
lipid	lipid572	lipid758	0.797968	0	0
lipid	lipid572	lipid759	0.896679	0	0
lipid	lipid572	lipid760	0.840375	0	0
lipid	lipid572	lipid762	0.743573	0	0
lipid	lipid572	lipid768	0.844696	0	0
lipid	lipid572	lipid769	0.845425	0	0
lipid	lipid572	lipid779	0.776421	0	0
lipid	lipid572	lipid816	0.793743	0	0
lipid	lipid572	lipid817	0.803818	0	0
lipid	lipid572	lipid823	0.789827	0	0
lipid	lipid573	lipid574	0.862639	0	0
lipid	lipid573	lipid575	0.862888	0	0
lipid	lipid573	lipid577	0.766105	0	0
lipid	lipid573	lipid578	0.774933	0	0
lipid	lipid573	lipid581	0.856986	0	0
lipid	lipid573	lipid582	0.864545	0	0
lipid	lipid573	lipid583	0.790374	0	0
lipid	lipid573	lipid593	0.760356	0	0
lipid	lipid573	lipid594	0.798963	0	0
lipid	lipid573	lipid596	0.733815	0	0
lipid	lipid573	lipid599	0.7434	0	0
lipid	lipid573	lipid606	0.822761	0	0
lipid	lipid573	lipid608	0.797061	0	0
lipid	lipid573	lipid609	0.777282	0	0
lipid	lipid573	lipid616	0.791055	0	0
lipid	lipid573	lipid618	0.80147	0	0
lipid	lipid573	lipid619	0.770509	0	0
lipid	lipid573	lipid627	0.745973	0	0
lipid	lipid573	lipid628	0.930497	0	0
lipid	lipid573	lipid629	0.891186	0	0
lipid	lipid573	lipid632	0.910076	0	0
lipid	lipid573	lipid633	0.773033	0	0
lipid	lipid573	lipid635	0.939715	0	0
lipid	lipid573	lipid636	0.85655	0	0
lipid	lipid573	lipid637	0.879814	0	0
lipid	lipid573	lipid638	0.879862	0	0
lipid	lipid573	lipid639	0.889321	0	0
lipid	lipid573	lipid640	0.756202	0	0
lipid	lipid573	lipid641	0.776849	0	0
lipid	lipid573	lipid642	0.754652	0	0
lipid	lipid573	lipid643	0.773013	0	0
lipid	lipid573	lipid646	0.793531	0	0
lipid	lipid573	lipid650	0.861383	0	0
lipid	lipid573	lipid651	0.798347	0	0
lipid	lipid573	lipid653	0.859619	0	0
lipid	lipid573	lipid654	0.777626	0	0
lipid	lipid573	lipid655	0.922689	0	0
lipid	lipid573	lipid656	0.763343	0	0
lipid	lipid573	lipid657	0.78374	0	0
lipid	lipid573	lipid658	0.936951	0	0
lipid	lipid573	lipid659	0.820952	0	0
lipid	lipid573	lipid660	0.785029	0	0
lipid	lipid573	lipid664	0.850277	0	0
lipid	lipid573	lipid665	0.779553	0	0
lipid	lipid573	lipid675	0.756594	0	0
lipid	lipid573	lipid685	0.812249	0	0
lipid	lipid573	lipid687	0.81343	0	0
lipid	lipid573	lipid699	0.798805	0	0
lipid	lipid573	lipid700	0.842166	0	0
lipid	lipid573	lipid709	0.805461	0	0
lipid	lipid573	lipid726	0.840867	0	0
lipid	lipid573	lipid728	0.761994	0	0
lipid	lipid573	lipid734	0.739817	0	0
lipid	lipid573	lipid737	0.833999	0	0
lipid	lipid573	lipid738	0.784997	0	0
lipid	lipid573	lipid740	0.808319	0	0
lipid	lipid573	lipid741	0.749035	0	0
lipid	lipid573	lipid744	0.75926	0	0
lipid	lipid573	lipid751	0.743067	0	0
lipid	lipid573	lipid759	0.76978	0	0
lipid	lipid573	lipid760	0.736529	0	0
lipid	lipid573	lipid769	0.786586	0	0
lipid	lipid574	lipid575	0.900897	0	0
lipid	lipid574	lipid576	0.854797	0	0
lipid	lipid574	lipid577	0.841028	0	0
lipid	lipid574	lipid578	0.9141	0	0
lipid	lipid574	lipid579	0.850976	0	0
lipid	lipid574	lipid580	0.849303	0	0
lipid	lipid574	lipid581	0.872156	0	0
lipid	lipid574	lipid582	0.931402	0	0
lipid	lipid574	lipid583	0.959162	0	0
lipid	lipid574	lipid584	0.848015	0	0
lipid	lipid574	lipid585	0.74348	0	0
lipid	lipid574	lipid587	0.873934	0	0
lipid	lipid574	lipid588	0.756166	0	0
lipid	lipid574	lipid589	0.742412	0	0
lipid	lipid574	lipid590	0.830068	0	0
lipid	lipid574	lipid591	0.747283	0	0
lipid	lipid574	lipid592	0.866733	0	0
lipid	lipid574	lipid593	0.879259	0	0
lipid	lipid574	lipid594	0.88973	0	0
lipid	lipid574	lipid595	0.757513	0	0
lipid	lipid574	lipid596	0.793312	0	0
lipid	lipid574	lipid599	0.832637	0	0
lipid	lipid574	lipid602	0.744803	0	0
lipid	lipid574	lipid604	0.768335	0	0
lipid	lipid574	lipid605	0.765793	0	0
lipid	lipid574	lipid606	0.856689	0	0
lipid	lipid574	lipid608	0.89054	0	0
lipid	lipid574	lipid609	0.769784	0	0
lipid	lipid574	lipid616	0.753559	0	0
lipid	lipid574	lipid618	0.863773	0	0
lipid	lipid574	lipid628	0.912864	0	0
lipid	lipid574	lipid629	0.886841	0	0
lipid	lipid574	lipid632	0.871796	0	0
lipid	lipid574	lipid633	0.8447	0	0
lipid	lipid574	lipid635	0.908679	0	0
lipid	lipid574	lipid636	0.86082	0	0
lipid	lipid574	lipid637	0.879812	0	0
lipid	lipid574	lipid638	0.867032	0	0
lipid	lipid574	lipid639	0.940145	0	0
lipid	lipid574	lipid640	0.785748	0	0
lipid	lipid574	lipid641	0.802235	0	0
lipid	lipid574	lipid642	0.836081	0	0
lipid	lipid574	lipid643	0.898408	0	0
lipid	lipid574	lipid646	0.88418	0	0
lipid	lipid574	lipid650	0.781043	0	0
lipid	lipid574	lipid653	0.800976	0	0
lipid	lipid574	lipid654	0.801452	0	0
lipid	lipid574	lipid655	0.917867	0	0
lipid	lipid574	lipid656	0.82167	0	0
lipid	lipid574	lipid657	0.827434	0	0
lipid	lipid574	lipid658	0.859928	0	0
lipid	lipid574	lipid659	0.953973	0	0
lipid	lipid574	lipid660	0.925338	0	0
lipid	lipid574	lipid661	0.772191	0	0
lipid	lipid574	lipid662	0.759214	0	0
lipid	lipid574	lipid663	0.791371	0	0
lipid	lipid574	lipid664	0.850458	0	0
lipid	lipid574	lipid665	0.91686	0	0
lipid	lipid574	lipid666	0.909142	0	0
lipid	lipid574	lipid667	0.85364	0	0
lipid	lipid574	lipid668	0.792802	0	0
lipid	lipid574	lipid672	0.7804	0	0
lipid	lipid574	lipid673	0.855238	0	0
lipid	lipid574	lipid674	0.843036	0	0
lipid	lipid574	lipid675	0.849985	0	0
lipid	lipid574	lipid676	0.82368	0	0
lipid	lipid574	lipid682	0.752569	0	0
lipid	lipid574	lipid683	0.737357	0	0
lipid	lipid574	lipid684	0.759242	0	0
lipid	lipid574	lipid685	0.847281	0	0
lipid	lipid574	lipid687	0.919702	0	0
lipid	lipid574	lipid688	0.81079	0	0
lipid	lipid574	lipid696	0.754789	0	0
lipid	lipid574	lipid699	0.836356	0	0
lipid	lipid574	lipid700	0.918379	0	0
lipid	lipid574	lipid701	0.737166	0	0
lipid	lipid574	lipid709	0.804317	0	0
lipid	lipid574	lipid726	0.76233	0	0
lipid	lipid574	lipid728	0.765595	0	0
lipid	lipid574	lipid737	0.848611	0	0
lipid	lipid574	lipid740	0.885695	0	0
lipid	lipid574	lipid741	0.827239	0	0
lipid	lipid574	lipid743	0.799351	0	0
lipid	lipid574	lipid744	0.908179	0	0
lipid	lipid574	lipid745	0.818873	0	0
lipid	lipid574	lipid750	0.768186	0	0
lipid	lipid574	lipid751	0.876473	0	0
lipid	lipid574	lipid752	0.744426	0	0
lipid	lipid574	lipid759	0.885821	0	0
lipid	lipid574	lipid760	0.851646	0	0
lipid	lipid574	lipid768	0.831518	0	0
lipid	lipid574	lipid769	0.8563	0	0
lipid	lipid574	lipid779	0.762947	0	0
lipid	lipid574	lipid780	0.736751	0	0
lipid	lipid574	lipid816	0.735414	0	0
lipid	lipid574	lipid817	0.841411	0	0
lipid	lipid574	lipid823	0.820014	0	0
lipid	lipid575	lipid576	0.864076	0	0
lipid	lipid575	lipid577	0.874376	0	0
lipid	lipid575	lipid578	0.881033	0	0
lipid	lipid575	lipid579	0.865785	0	0
lipid	lipid575	lipid580	0.802972	0	0
lipid	lipid575	lipid581	0.91931	0	0
lipid	lipid575	lipid582	0.944906	0	0
lipid	lipid575	lipid583	0.886512	0	0
lipid	lipid575	lipid584	0.941093	0	0
lipid	lipid575	lipid586	0.772095	0	0
lipid	lipid575	lipid587	0.865436	0	0
lipid	lipid575	lipid588	0.757103	0	0
lipid	lipid575	lipid590	0.840443	0	0
lipid	lipid575	lipid591	0.738572	0	0
lipid	lipid575	lipid592	0.905097	0	0
lipid	lipid575	lipid593	0.892773	0	0
lipid	lipid575	lipid594	0.863876	0	0
lipid	lipid575	lipid595	0.750354	0	0
lipid	lipid575	lipid596	0.912858	0	0
lipid	lipid575	lipid599	0.882384	0	0
lipid	lipid575	lipid602	0.795143	0	0
lipid	lipid575	lipid604	0.805957	0	0
lipid	lipid575	lipid605	0.829489	0	0
lipid	lipid575	lipid606	0.811809	0	0
lipid	lipid575	lipid608	0.886611	0	0
lipid	lipid575	lipid609	0.886935	0	0
lipid	lipid575	lipid615	0.782183	0	0
lipid	lipid575	lipid616	0.797719	0	0
lipid	lipid575	lipid618	0.881814	0	0
lipid	lipid575	lipid619	0.784859	0	0
lipid	lipid575	lipid620	0.765489	0	0
lipid	lipid575	lipid625	0.756688	0	0
lipid	lipid575	lipid628	0.865501	0	0
lipid	lipid575	lipid629	0.867674	0	0
lipid	lipid575	lipid632	0.865165	0	0
lipid	lipid575	lipid633	0.812943	0	0
lipid	lipid575	lipid635	0.88155	0	0
lipid	lipid575	lipid636	0.891889	0	0
lipid	lipid575	lipid637	0.887891	0	0
lipid	lipid575	lipid638	0.906095	0	0
lipid	lipid575	lipid639	0.922367	0	0
lipid	lipid575	lipid640	0.862582	0	0
lipid	lipid575	lipid641	0.874952	0	0
lipid	lipid575	lipid642	0.849362	0	0
lipid	lipid575	lipid643	0.87407	0	0
lipid	lipid575	lipid644	0.733458	0	0
lipid	lipid575	lipid645	0.761692	0	0
lipid	lipid575	lipid646	0.879209	0	0
lipid	lipid575	lipid649	0.773561	0	0
lipid	lipid575	lipid650	0.788473	0	0
lipid	lipid575	lipid651	0.756249	0	0
lipid	lipid575	lipid653	0.742832	0	0
lipid	lipid575	lipid654	0.743001	0	0
lipid	lipid575	lipid655	0.884371	0	0
lipid	lipid575	lipid656	0.814035	0	0
lipid	lipid575	lipid657	0.833714	0	0
lipid	lipid575	lipid658	0.859915	0	0
lipid	lipid575	lipid659	0.899565	0	0
lipid	lipid575	lipid660	0.90329	0	0
lipid	lipid575	lipid661	0.814136	0	0
lipid	lipid575	lipid662	0.809533	0	0
lipid	lipid575	lipid663	0.781569	0	0
lipid	lipid575	lipid664	0.841027	0	0
lipid	lipid575	lipid665	0.899052	0	0
lipid	lipid575	lipid666	0.86464	0	0
lipid	lipid575	lipid667	0.830984	0	0
lipid	lipid575	lipid668	0.839353	0	0
lipid	lipid575	lipid672	0.80207	0	0
lipid	lipid575	lipid673	0.833721	0	0
lipid	lipid575	lipid674	0.838898	0	0
lipid	lipid575	lipid675	0.863911	0	0
lipid	lipid575	lipid676	0.830762	0	0
lipid	lipid575	lipid677	0.772542	0	0
lipid	lipid575	lipid682	0.765181	0	0
lipid	lipid575	lipid684	0.821618	0	0
lipid	lipid575	lipid685	0.818129	0	0
lipid	lipid575	lipid687	0.840212	0	0
lipid	lipid575	lipid688	0.828641	0	0
lipid	lipid575	lipid689	0.760591	0	0
lipid	lipid575	lipid696	0.780523	0	0
lipid	lipid575	lipid699	0.846915	0	0
lipid	lipid575	lipid700	0.836021	0	0
lipid	lipid575	lipid702	0.738816	0	0
lipid	lipid575	lipid709	0.81637	0	0
lipid	lipid575	lipid717	0.754721	0	0
lipid	lipid575	lipid726	0.812821	0	0
lipid	lipid575	lipid728	0.835354	0	0
lipid	lipid575	lipid730	0.774106	0	0
lipid	lipid575	lipid732	0.741204	0	0
lipid	lipid575	lipid737	0.799197	0	0
lipid	lipid575	lipid740	0.823617	0	0
lipid	lipid575	lipid741	0.825374	0	0
lipid	lipid575	lipid743	0.797996	0	0
lipid	lipid575	lipid744	0.852802	0	0
lipid	lipid575	lipid745	0.813656	0	0
lipid	lipid575	lipid750	0.781618	0	0
lipid	lipid575	lipid751	0.86179	0	0
lipid	lipid575	lipid752	0.780561	0	0
lipid	lipid575	lipid757	0.733944	0	0
lipid	lipid575	lipid759	0.849809	0	0
lipid	lipid575	lipid760	0.829684	0	0
lipid	lipid575	lipid768	0.833348	0	0
lipid	lipid575	lipid769	0.813002	0	0
lipid	lipid575	lipid779	0.747166	0	0
lipid	lipid575	lipid816	0.753662	0	0
lipid	lipid575	lipid817	0.784463	0	0
lipid	lipid575	lipid823	0.794173	0	0
lipid	lipid576	lipid577	0.942629	0	0
lipid	lipid576	lipid578	0.940091	0	0
lipid	lipid576	lipid579	0.998957	0	0
lipid	lipid576	lipid580	0.914723	0	0
lipid	lipid576	lipid581	0.891952	0	0
lipid	lipid576	lipid582	0.885284	0	0
lipid	lipid576	lipid583	0.8567	0	0
lipid	lipid576	lipid584	0.863203	0	0
lipid	lipid576	lipid585	0.91452	0	0
lipid	lipid576	lipid586	0.912296	0	0
lipid	lipid576	lipid587	0.929578	0	0
lipid	lipid576	lipid588	0.94008	0	0
lipid	lipid576	lipid589	0.912274	0	0
lipid	lipid576	lipid590	0.872069	0	0
lipid	lipid576	lipid591	0.911062	0	0
lipid	lipid576	lipid592	0.9198	0	0
lipid	lipid576	lipid593	0.905248	0	0
lipid	lipid576	lipid594	0.812232	0	0
lipid	lipid576	lipid595	0.923275	0	0
lipid	lipid576	lipid596	0.797568	0	0
lipid	lipid576	lipid597	0.761145	0	0
lipid	lipid576	lipid598	0.828564	0	0
lipid	lipid576	lipid599	0.882521	0	0
lipid	lipid576	lipid600	0.885326	0	0
lipid	lipid576	lipid601	0.743349	0	0
lipid	lipid576	lipid602	0.883831	0	0
lipid	lipid576	lipid603	0.737467	0	0
lipid	lipid576	lipid604	0.84957	0	0
lipid	lipid576	lipid605	0.792098	0	0
lipid	lipid576	lipid606	0.756431	0	0
lipid	lipid576	lipid607	0.839507	0	0
lipid	lipid576	lipid608	0.823266	0	0
lipid	lipid576	lipid609	0.754091	0	0
lipid	lipid576	lipid610	0.751729	0	0
lipid	lipid576	lipid612	0.804447	0	0
lipid	lipid576	lipid614	0.759364	0	0
lipid	lipid576	lipid616	0.733139	0	0
lipid	lipid576	lipid618	0.798176	0	0
lipid	lipid576	lipid628	0.76135	0	0
lipid	lipid576	lipid629	0.792958	0	0
lipid	lipid576	lipid632	0.786586	0	0
lipid	lipid576	lipid633	0.776141	0	0
lipid	lipid576	lipid635	0.801872	0	0
lipid	lipid576	lipid636	0.881584	0	0
lipid	lipid576	lipid637	0.856166	0	0
lipid	lipid576	lipid638	0.883787	0	0
lipid	lipid576	lipid639	0.91354	0	0
lipid	lipid576	lipid640	0.928636	0	0
lipid	lipid576	lipid641	0.931218	0	0
lipid	lipid576	lipid642	0.873383	0	0
lipid	lipid576	lipid643	0.908724	0	0
lipid	lipid576	lipid644	0.860125	0	0
lipid	lipid576	lipid645	0.876131	0	0
lipid	lipid576	lipid646	0.873056	0	0
lipid	lipid576	lipid648	0.764372	0	0
lipid	lipid576	lipid649	0.788187	0	0
lipid	lipid576	lipid655	0.825935	0	0
lipid	lipid576	lipid656	0.844562	0	0
lipid	lipid576	lipid657	0.871605	0	0
lipid	lipid576	lipid658	0.785409	0	0
lipid	lipid576	lipid659	0.904819	0	0
lipid	lipid576	lipid660	0.947423	0	0
lipid	lipid576	lipid661	0.931043	0	0
lipid	lipid576	lipid662	0.936481	0	0
lipid	lipid576	lipid663	0.876335	0	0
lipid	lipid576	lipid664	0.817644	0	0
lipid	lipid576	lipid665	0.948188	0	0
lipid	lipid576	lipid666	0.906081	0	0
lipid	lipid576	lipid667	0.923869	0	0
lipid	lipid576	lipid668	0.911721	0	0
lipid	lipid576	lipid669	0.873105	0	0
lipid	lipid576	lipid670	0.887136	0	0
lipid	lipid576	lipid671	0.871003	0	0
lipid	lipid576	lipid672	0.851787	0	0
lipid	lipid576	lipid673	0.920877	0	0
lipid	lipid576	lipid674	0.929904	0	0
lipid	lipid576	lipid675	0.862671	0	0
lipid	lipid576	lipid676	0.904984	0	0
lipid	lipid576	lipid677	0.883423	0	0
lipid	lipid576	lipid679	0.775274	0	0
lipid	lipid576	lipid680	0.754942	0	0
lipid	lipid576	lipid681	0.838256	0	0
lipid	lipid576	lipid682	0.877309	0	0
lipid	lipid576	lipid683	0.859965	0	0
lipid	lipid576	lipid684	0.865199	0	0
lipid	lipid576	lipid685	0.824997	0	0
lipid	lipid576	lipid686	0.77689	0	0
lipid	lipid576	lipid687	0.801512	0	0
lipid	lipid576	lipid688	0.879816	0	0
lipid	lipid576	lipid689	0.830244	0	0
lipid	lipid576	lipid690	0.738843	0	0
lipid	lipid576	lipid694	0.810677	0	0
lipid	lipid576	lipid695	0.809835	0	0
lipid	lipid576	lipid696	0.827271	0	0
lipid	lipid576	lipid699	0.805784	0	0
lipid	lipid576	lipid700	0.798119	0	0
lipid	lipid576	lipid701	0.750048	0	0
lipid	lipid576	lipid702	0.7739	0	0
lipid	lipid576	lipid707	0.77035	0	0
lipid	lipid576	lipid709	0.774761	0	0
lipid	lipid576	lipid726	0.789291	0	0
lipid	lipid576	lipid728	0.88495	0	0
lipid	lipid576	lipid729	0.751379	0	0
lipid	lipid576	lipid730	0.880039	0	0
lipid	lipid576	lipid731	0.78822	0	0
lipid	lipid576	lipid732	0.815679	0	0
lipid	lipid576	lipid737	0.760842	0	0
lipid	lipid576	lipid739	0.743371	0	0
lipid	lipid576	lipid740	0.825075	0	0
lipid	lipid576	lipid741	0.869586	0	0
lipid	lipid576	lipid743	0.867245	0	0
lipid	lipid576	lipid744	0.87462	0	0
lipid	lipid576	lipid745	0.910653	0	0
lipid	lipid576	lipid746	0.848315	0	0
lipid	lipid576	lipid747	0.754013	0	0
lipid	lipid576	lipid749	0.844096	0	0
lipid	lipid576	lipid750	0.888693	0	0
lipid	lipid576	lipid751	0.875873	0	0
lipid	lipid576	lipid752	0.896216	0	0
lipid	lipid576	lipid753	0.8479	0	0
lipid	lipid576	lipid754	0.746	0	0
lipid	lipid576	lipid755	0.739748	0	0
lipid	lipid576	lipid756	0.829472	0	0
lipid	lipid576	lipid757	0.838332	0	0
lipid	lipid576	lipid758	0.810215	0	0
lipid	lipid576	lipid759	0.860279	0	0
lipid	lipid576	lipid760	0.886198	0	0
lipid	lipid576	lipid761	0.809666	0	0
lipid	lipid576	lipid762	0.855282	0	0
lipid	lipid576	lipid767	0.784716	0	0
lipid	lipid576	lipid768	0.88431	0	0
lipid	lipid576	lipid769	0.833541	0	0
lipid	lipid576	lipid770	0.745359	0	0
lipid	lipid576	lipid772	0.774893	0	0
lipid	lipid576	lipid779	0.849462	0	0
lipid	lipid576	lipid780	0.810578	0	0
lipid	lipid576	lipid791	0.792451	0	0
lipid	lipid576	lipid816	0.842644	0	0
lipid	lipid576	lipid817	0.831566	0	0
lipid	lipid576	lipid819	0.823038	0	0
lipid	lipid576	lipid821	0.832025	0	0
lipid	lipid576	lipid822	0.740486	0	0
lipid	lipid576	lipid823	0.822643	0	0
lipid	lipid576	lipid828	0.741705	0	0
lipid	lipid577	lipid578	0.891859	0	0
lipid	lipid577	lipid579	0.948584	0	0
lipid	lipid577	lipid580	0.828232	0	0
lipid	lipid577	lipid581	0.855984	0	0
lipid	lipid577	lipid582	0.932099	0	0
lipid	lipid577	lipid583	0.837772	0	0
lipid	lipid577	lipid584	0.853207	0	0
lipid	lipid577	lipid585	0.794367	0	0
lipid	lipid577	lipid586	0.937125	0	0
lipid	lipid577	lipid587	0.907703	0	0
lipid	lipid577	lipid588	0.84609	0	0
lipid	lipid577	lipid589	0.792746	0	0
lipid	lipid577	lipid590	0.815894	0	0
lipid	lipid577	lipid591	0.788778	0	0
lipid	lipid577	lipid592	0.88681	0	0
lipid	lipid577	lipid593	0.92271	0	0
lipid	lipid577	lipid594	0.82815	0	0
lipid	lipid577	lipid595	0.816741	0	0
lipid	lipid577	lipid596	0.809249	0	0
lipid	lipid577	lipid598	0.791255	0	0
lipid	lipid577	lipid599	0.885488	0	0
lipid	lipid577	lipid600	0.828328	0	0
lipid	lipid577	lipid602	0.805851	0	0
lipid	lipid577	lipid604	0.822823	0	0
lipid	lipid577	lipid605	0.856846	0	0
lipid	lipid577	lipid606	0.762618	0	0
lipid	lipid577	lipid607	0.738733	0	0
lipid	lipid577	lipid608	0.804791	0	0
lipid	lipid577	lipid609	0.778291	0	0
lipid	lipid577	lipid612	0.792469	0	0
lipid	lipid577	lipid615	0.766402	0	0
lipid	lipid577	lipid616	0.795256	0	0
lipid	lipid577	lipid618	0.788337	0	0
lipid	lipid577	lipid628	0.792133	0	0
lipid	lipid577	lipid629	0.825138	0	0
lipid	lipid577	lipid632	0.870985	0	0
lipid	lipid577	lipid633	0.753805	0	0
lipid	lipid577	lipid635	0.814509	0	0
lipid	lipid577	lipid636	0.886184	0	0
lipid	lipid577	lipid637	0.872291	0	0
lipid	lipid577	lipid638	0.894928	0	0
lipid	lipid577	lipid639	0.898441	0	0
lipid	lipid577	lipid640	0.901303	0	0
lipid	lipid577	lipid641	0.916142	0	0
lipid	lipid577	lipid642	0.812483	0	0
lipid	lipid577	lipid643	0.849682	0	0
lipid	lipid577	lipid644	0.756454	0	0
lipid	lipid577	lipid645	0.781036	0	0
lipid	lipid577	lipid646	0.839988	0	0
lipid	lipid577	lipid649	0.746406	0	0
lipid	lipid577	lipid654	0.748724	0	0
lipid	lipid577	lipid655	0.807772	0	0
lipid	lipid577	lipid656	0.843871	0	0
lipid	lipid577	lipid657	0.86514	0	0
lipid	lipid577	lipid658	0.763346	0	0
lipid	lipid577	lipid659	0.888057	0	0
lipid	lipid577	lipid660	0.90253	0	0
lipid	lipid577	lipid661	0.884072	0	0
lipid	lipid577	lipid662	0.895786	0	0
lipid	lipid577	lipid663	0.793209	0	0
lipid	lipid577	lipid664	0.749712	0	0
lipid	lipid577	lipid665	0.90759	0	0
lipid	lipid577	lipid666	0.873418	0	0
lipid	lipid577	lipid667	0.842003	0	0
lipid	lipid577	lipid668	0.941793	0	0
lipid	lipid577	lipid669	0.750847	0	0
lipid	lipid577	lipid670	0.813874	0	0
lipid	lipid577	lipid671	0.749376	0	0
lipid	lipid577	lipid672	0.794629	0	0
lipid	lipid577	lipid673	0.844983	0	0
lipid	lipid577	lipid674	0.873682	0	0
lipid	lipid577	lipid675	0.880404	0	0
lipid	lipid577	lipid676	0.847978	0	0
lipid	lipid577	lipid677	0.882781	0	0
lipid	lipid577	lipid681	0.743661	0	0
lipid	lipid577	lipid682	0.817168	0	0
lipid	lipid577	lipid683	0.776954	0	0
lipid	lipid577	lipid684	0.86808	0	0
lipid	lipid577	lipid685	0.816711	0	0
lipid	lipid577	lipid687	0.789073	0	0
lipid	lipid577	lipid688	0.837678	0	0
lipid	lipid577	lipid689	0.875231	0	0
lipid	lipid577	lipid694	0.74685	0	0
lipid	lipid577	lipid695	0.784925	0	0
lipid	lipid577	lipid696	0.807163	0	0
lipid	lipid577	lipid699	0.859201	0	0
lipid	lipid577	lipid700	0.79483	0	0
lipid	lipid577	lipid702	0.845193	0	0
lipid	lipid577	lipid706	0.741015	0	0
lipid	lipid577	lipid709	0.840331	0	0
lipid	lipid577	lipid717	0.735856	0	0
lipid	lipid577	lipid726	0.790467	0	0
lipid	lipid577	lipid728	0.857113	0	0
lipid	lipid577	lipid730	0.814827	0	0
lipid	lipid577	lipid732	0.788344	0	0
lipid	lipid577	lipid734	0.740451	0	0
lipid	lipid577	lipid740	0.769221	0	0
lipid	lipid577	lipid741	0.831596	0	0
lipid	lipid577	lipid743	0.829935	0	0
lipid	lipid577	lipid744	0.83253	0	0
lipid	lipid577	lipid745	0.852617	0	0
lipid	lipid577	lipid746	0.786738	0	0
lipid	lipid577	lipid749	0.777688	0	0
lipid	lipid577	lipid750	0.84887	0	0
lipid	lipid577	lipid751	0.865495	0	0
lipid	lipid577	lipid752	0.848562	0	0
lipid	lipid577	lipid753	0.776434	0	0
lipid	lipid577	lipid756	0.779505	0	0
lipid	lipid577	lipid757	0.836153	0	0
lipid	lipid577	lipid758	0.774734	0	0
lipid	lipid577	lipid759	0.854234	0	0
lipid	lipid577	lipid760	0.849156	0	0
lipid	lipid577	lipid761	0.747679	0	0
lipid	lipid577	lipid762	0.811002	0	0
lipid	lipid577	lipid768	0.85199	0	0
lipid	lipid577	lipid769	0.832785	0	0
lipid	lipid577	lipid772	0.740988	0	0
lipid	lipid577	lipid779	0.78211	0	0
lipid	lipid577	lipid780	0.784526	0	0
lipid	lipid577	lipid791	0.76111	0	0
lipid	lipid577	lipid816	0.821842	0	0
lipid	lipid577	lipid817	0.810181	0	0
lipid	lipid577	lipid819	0.801683	0	0
lipid	lipid577	lipid821	0.787167	0	0
lipid	lipid577	lipid822	0.736577	0	0
lipid	lipid577	lipid823	0.82037	0	0
lipid	lipid578	lipid579	0.930502	0	0
lipid	lipid578	lipid580	0.96045	0	0
lipid	lipid578	lipid581	0.922316	0	0
lipid	lipid578	lipid582	0.889271	0	0
lipid	lipid578	lipid583	0.925031	0	0
lipid	lipid578	lipid584	0.892134	0	0
lipid	lipid578	lipid585	0.898875	0	0
lipid	lipid578	lipid586	0.79434	0	0
lipid	lipid578	lipid587	0.972489	0	0
lipid	lipid578	lipid588	0.903091	0	0
lipid	lipid578	lipid589	0.89785	0	0
lipid	lipid578	lipid590	0.919397	0	0
lipid	lipid578	lipid591	0.899932	0	0
lipid	lipid578	lipid592	0.924508	0	0
lipid	lipid578	lipid593	0.908262	0	0
lipid	lipid578	lipid594	0.854107	0	0
lipid	lipid578	lipid595	0.908643	0	0
lipid	lipid578	lipid596	0.840782	0	0
lipid	lipid578	lipid597	0.795564	0	0
lipid	lipid578	lipid598	0.746546	0	0
lipid	lipid578	lipid599	0.924269	0	0
lipid	lipid578	lipid600	0.842156	0	0
lipid	lipid578	lipid601	0.762326	0	0
lipid	lipid578	lipid602	0.881518	0	0
lipid	lipid578	lipid603	0.776533	0	0
lipid	lipid578	lipid604	0.874147	0	0
lipid	lipid578	lipid605	0.781998	0	0
lipid	lipid578	lipid606	0.822639	0	0
lipid	lipid578	lipid607	0.843156	0	0
lipid	lipid578	lipid608	0.901287	0	0
lipid	lipid578	lipid609	0.800091	0	0
lipid	lipid578	lipid610	0.805282	0	0
lipid	lipid578	lipid612	0.76741	0	0
lipid	lipid578	lipid614	0.77684	0	0
lipid	lipid578	lipid616	0.752499	0	0
lipid	lipid578	lipid618	0.875598	0	0
lipid	lipid578	lipid620	0.760538	0	0
lipid	lipid578	lipid628	0.845731	0	0
lipid	lipid578	lipid629	0.842927	0	0
lipid	lipid578	lipid632	0.822548	0	0
lipid	lipid578	lipid633	0.88086	0	0
lipid	lipid578	lipid635	0.869656	0	0
lipid	lipid578	lipid636	0.885397	0	0
lipid	lipid578	lipid637	0.887061	0	0
lipid	lipid578	lipid638	0.883677	0	0
lipid	lipid578	lipid639	0.9394	0	0
lipid	lipid578	lipid640	0.867168	0	0
lipid	lipid578	lipid641	0.869696	0	0
lipid	lipid578	lipid642	0.933954	0	0
lipid	lipid578	lipid643	0.95965	0	0
lipid	lipid578	lipid644	0.842055	0	0
lipid	lipid578	lipid645	0.871109	0	0
lipid	lipid578	lipid646	0.926881	0	0
lipid	lipid578	lipid647	0.743737	0	0
lipid	lipid578	lipid648	0.770153	0	0
lipid	lipid578	lipid649	0.78732	0	0
lipid	lipid578	lipid650	0.74779	0	0
lipid	lipid578	lipid653	0.733691	0	0
lipid	lipid578	lipid654	0.793807	0	0
lipid	lipid578	lipid655	0.8748	0	0
lipid	lipid578	lipid656	0.866001	0	0
lipid	lipid578	lipid657	0.875648	0	0
lipid	lipid578	lipid658	0.826394	0	0
lipid	lipid578	lipid659	0.925144	0	0
lipid	lipid578	lipid660	0.938922	0	0
lipid	lipid578	lipid661	0.892932	0	0
lipid	lipid578	lipid662	0.868534	0	0
lipid	lipid578	lipid663	0.930599	0	0
lipid	lipid578	lipid664	0.890448	0	0
lipid	lipid578	lipid665	0.92163	0	0
lipid	lipid578	lipid666	0.937464	0	0
lipid	lipid578	lipid667	0.929072	0	0
lipid	lipid578	lipid668	0.837794	0	0
lipid	lipid578	lipid669	0.859776	0	0
lipid	lipid578	lipid670	0.756151	0	0
lipid	lipid578	lipid671	0.85399	0	0
lipid	lipid578	lipid672	0.89898	0	0
lipid	lipid578	lipid673	0.925152	0	0
lipid	lipid578	lipid674	0.910885	0	0
lipid	lipid578	lipid675	0.869173	0	0
lipid	lipid578	lipid676	0.913118	0	0
lipid	lipid578	lipid677	0.825928	0	0
lipid	lipid578	lipid678	0.759057	0	0
lipid	lipid578	lipid681	0.822986	0	0
lipid	lipid578	lipid682	0.86085	0	0
lipid	lipid578	lipid683	0.867006	0	0
lipid	lipid578	lipid684	0.818734	0	0
lipid	lipid578	lipid685	0.85955	0	0
lipid	lipid578	lipid687	0.869663	0	0
lipid	lipid578	lipid688	0.894422	0	0
lipid	lipid578	lipid689	0.786327	0	0
lipid	lipid578	lipid690	0.784083	0	0
lipid	lipid578	lipid694	0.807406	0	0
lipid	lipid578	lipid695	0.792022	0	0
lipid	lipid578	lipid696	0.812417	0	0
lipid	lipid578	lipid699	0.820891	0	0
lipid	lipid578	lipid700	0.856798	0	0
lipid	lipid578	lipid701	0.782933	0	0
lipid	lipid578	lipid702	0.742409	0	0
lipid	lipid578	lipid707	0.787782	0	0
lipid	lipid578	lipid709	0.781672	0	0
lipid	lipid578	lipid717	0.733698	0	0
lipid	lipid578	lipid726	0.778628	0	0
lipid	lipid578	lipid728	0.841062	0	0
lipid	lipid578	lipid729	0.802091	0	0
lipid	lipid578	lipid730	0.845145	0	0
lipid	lipid578	lipid731	0.811492	0	0
lipid	lipid578	lipid732	0.780387	0	0
lipid	lipid578	lipid733	0.736255	0	0
lipid	lipid578	lipid737	0.821746	0	0
lipid	lipid578	lipid739	0.796778	0	0
lipid	lipid578	lipid740	0.862612	0	0
lipid	lipid578	lipid741	0.877677	0	0
lipid	lipid578	lipid743	0.844442	0	0
lipid	lipid578	lipid744	0.905094	0	0
lipid	lipid578	lipid745	0.913732	0	0
lipid	lipid578	lipid746	0.768666	0	0
lipid	lipid578	lipid747	0.788978	0	0
lipid	lipid578	lipid749	0.756681	0	0
lipid	lipid578	lipid750	0.860051	0	0
lipid	lipid578	lipid751	0.887502	0	0
lipid	lipid578	lipid752	0.870148	0	0
lipid	lipid578	lipid753	0.7762	0	0
lipid	lipid578	lipid756	0.748229	0	0
lipid	lipid578	lipid757	0.759802	0	0
lipid	lipid578	lipid758	0.796578	0	0
lipid	lipid578	lipid759	0.891321	0	0
lipid	lipid578	lipid760	0.890523	0	0
lipid	lipid578	lipid761	0.763439	0	0
lipid	lipid578	lipid762	0.782282	0	0
lipid	lipid578	lipid768	0.879308	0	0
lipid	lipid578	lipid769	0.856206	0	0
lipid	lipid578	lipid770	0.73742	0	0
lipid	lipid578	lipid779	0.868785	0	0
lipid	lipid578	lipid780	0.777945	0	0
lipid	lipid578	lipid791	0.801668	0	0
lipid	lipid578	lipid816	0.806142	0	0
lipid	lipid578	lipid817	0.827937	0	0
lipid	lipid578	lipid819	0.764361	0	0
lipid	lipid578	lipid821	0.782713	0	0
lipid	lipid578	lipid823	0.829149	0	0
lipid	lipid579	lipid580	0.901577	0	0
lipid	lipid579	lipid581	0.887046	0	0
lipid	lipid579	lipid582	0.888577	0	0
lipid	lipid579	lipid583	0.849872	0	0
lipid	lipid579	lipid584	0.858225	0	0
lipid	lipid579	lipid585	0.902191	0	0
lipid	lipid579	lipid586	0.919581	0	0
lipid	lipid579	lipid587	0.920912	0	0
lipid	lipid579	lipid588	0.931523	0	0
lipid	lipid579	lipid589	0.899867	0	0
lipid	lipid579	lipid590	0.861941	0	0
lipid	lipid579	lipid591	0.898716	0	0
lipid	lipid579	lipid592	0.914264	0	0
lipid	lipid579	lipid593	0.903187	0	0
lipid	lipid579	lipid594	0.810755	0	0
lipid	lipid579	lipid595	0.912155	0	0
lipid	lipid579	lipid596	0.792841	0	0
lipid	lipid579	lipid597	0.740826	0	0
lipid	lipid579	lipid598	0.824612	0	0
lipid	lipid579	lipid599	0.876322	0	0
lipid	lipid579	lipid600	0.878638	0	0
lipid	lipid579	lipid602	0.874494	0	0
lipid	lipid579	lipid604	0.839926	0	0
lipid	lipid579	lipid605	0.795226	0	0
lipid	lipid579	lipid606	0.753888	0	0
lipid	lipid579	lipid607	0.825803	0	0
lipid	lipid579	lipid608	0.814988	0	0
lipid	lipid579	lipid609	0.750939	0	0
lipid	lipid579	lipid610	0.73435	0	0
lipid	lipid579	lipid612	0.800543	0	0
lipid	lipid579	lipid614	0.745425	0	0
lipid	lipid579	lipid616	0.7363	0	0
lipid	lipid579	lipid618	0.790973	0	0
lipid	lipid579	lipid628	0.759838	0	0
lipid	lipid579	lipid629	0.793467	0	0
lipid	lipid579	lipid632	0.790784	0	0
lipid	lipid579	lipid633	0.765146	0	0
lipid	lipid579	lipid635	0.801445	0	0
lipid	lipid579	lipid636	0.883943	0	0
lipid	lipid579	lipid637	0.857573	0	0
lipid	lipid579	lipid638	0.886975	0	0
lipid	lipid579	lipid639	0.91206	0	0
lipid	lipid579	lipid640	0.932239	0	0
lipid	lipid579	lipid641	0.935805	0	0
lipid	lipid579	lipid642	0.862278	0	0
lipid	lipid579	lipid643	0.8989	0	0
lipid	lipid579	lipid644	0.849971	0	0
lipid	lipid579	lipid645	0.865668	0	0
lipid	lipid579	lipid646	0.86497	0	0
lipid	lipid579	lipid648	0.749128	0	0
lipid	lipid579	lipid649	0.782729	0	0
lipid	lipid579	lipid655	0.824974	0	0
lipid	lipid579	lipid656	0.844792	0	0
lipid	lipid579	lipid657	0.872749	0	0
lipid	lipid579	lipid658	0.784267	0	0
lipid	lipid579	lipid659	0.903102	0	0
lipid	lipid579	lipid660	0.944929	0	0
lipid	lipid579	lipid661	0.930362	0	0
lipid	lipid579	lipid662	0.939121	0	0
lipid	lipid579	lipid663	0.863018	0	0
lipid	lipid579	lipid664	0.807576	0	0
lipid	lipid579	lipid665	0.947901	0	0
lipid	lipid579	lipid666	0.89985	0	0
lipid	lipid579	lipid667	0.914039	0	0
lipid	lipid579	lipid668	0.917281	0	0
lipid	lipid579	lipid669	0.860564	0	0
lipid	lipid579	lipid670	0.890683	0	0
lipid	lipid579	lipid671	0.858582	0	0
lipid	lipid579	lipid672	0.840944	0	0
lipid	lipid579	lipid673	0.911862	0	0
lipid	lipid579	lipid674	0.924285	0	0
lipid	lipid579	lipid675	0.86284	0	0
lipid	lipid579	lipid676	0.895587	0	0
lipid	lipid579	lipid677	0.881538	0	0
lipid	lipid579	lipid679	0.767039	0	0
lipid	lipid579	lipid680	0.743523	0	0
lipid	lipid579	lipid681	0.828094	0	0
lipid	lipid579	lipid682	0.868656	0	0
lipid	lipid579	lipid683	0.847171	0	0
lipid	lipid579	lipid684	0.86658	0	0
lipid	lipid579	lipid685	0.823334	0	0
lipid	lipid579	lipid686	0.768122	0	0
lipid	lipid579	lipid687	0.796021	0	0
lipid	lipid579	lipid688	0.873046	0	0
lipid	lipid579	lipid689	0.831028	0	0
lipid	lipid579	lipid694	0.798973	0	0
lipid	lipid579	lipid695	0.803777	0	0
lipid	lipid579	lipid696	0.827349	0	0
lipid	lipid579	lipid699	0.807516	0	0
lipid	lipid579	lipid700	0.794789	0	0
lipid	lipid579	lipid701	0.743967	0	0
lipid	lipid579	lipid702	0.777666	0	0
lipid	lipid579	lipid707	0.761864	0	0
lipid	lipid579	lipid709	0.777935	0	0
lipid	lipid579	lipid726	0.794609	0	0
lipid	lipid579	lipid728	0.888389	0	0
lipid	lipid579	lipid729	0.739468	0	0
lipid	lipid579	lipid730	0.876979	0	0
lipid	lipid579	lipid731	0.775169	0	0
lipid	lipid579	lipid732	0.816418	0	0
lipid	lipid579	lipid737	0.757113	0	0
lipid	lipid579	lipid740	0.820406	0	0
lipid	lipid579	lipid741	0.867496	0	0
lipid	lipid579	lipid743	0.867918	0	0
lipid	lipid579	lipid744	0.868966	0	0
lipid	lipid579	lipid745	0.903304	0	0
lipid	lipid579	lipid746	0.849815	0	0
lipid	lipid579	lipid747	0.74171	0	0
lipid	lipid579	lipid749	0.845872	0	0
lipid	lipid579	lipid750	0.885742	0	0
lipid	lipid579	lipid751	0.873044	0	0
lipid	lipid579	lipid752	0.891246	0	0
lipid	lipid579	lipid753	0.844275	0	0
lipid	lipid579	lipid754	0.733783	0	0
lipid	lipid579	lipid756	0.82849	0	0
lipid	lipid579	lipid757	0.84181	0	0
lipid	lipid579	lipid758	0.807845	0	0
lipid	lipid579	lipid759	0.857497	0	0
lipid	lipid579	lipid760	0.881379	0	0
lipid	lipid579	lipid761	0.806147	0	0
lipid	lipid579	lipid762	0.854541	0	0
lipid	lipid579	lipid767	0.784681	0	0
lipid	lipid579	lipid768	0.881146	0	0
lipid	lipid579	lipid769	0.832371	0	0
lipid	lipid579	lipid770	0.740473	0	0
lipid	lipid579	lipid772	0.775475	0	0
lipid	lipid579	lipid779	0.838662	0	0
lipid	lipid579	lipid780	0.810216	0	0
lipid	lipid579	lipid791	0.783665	0	0
lipid	lipid579	lipid816	0.842472	0	0
lipid	lipid579	lipid817	0.828592	0	0
lipid	lipid579	lipid819	0.824408	0	0
lipid	lipid579	lipid821	0.829125	0	0
lipid	lipid579	lipid822	0.743272	0	0
lipid	lipid579	lipid823	0.81953	0	0
lipid	lipid58	lipid62	0.896881	0	0
lipid	lipid58	lipid63	0.782148	0	0
lipid	lipid58	lipid67	0.758421	0	0
lipid	lipid58	lipid69	0.753772	0	0
lipid	lipid58	lipid70	0.866563	0	0
lipid	lipid58	lipid72	0.764712	0	0
lipid	lipid58	lipid75	0.803542	0	0
lipid	lipid58	lipid76	0.807511	0	0
lipid	lipid58	lipid79	0.802597	0	0
lipid	lipid58	lipid80	0.771112	0	0
lipid	lipid58	lipid81	0.733302	0	0
lipid	lipid58	lipid82	0.733711	0	0
lipid	lipid58	lipid83	0.814071	0	0
lipid	lipid58	lipid84	0.766866	0	0
lipid	lipid58	lipid87	0.774264	0	0
lipid	lipid58	lipid88	0.807279	0	0
lipid	lipid58	lipid92	0.837034	0	0
lipid	lipid58	lipid93	0.753892	0	0
lipid	lipid58	lipid99	0.77071	0	0
lipid	lipid580	lipid581	0.882733	0	0
lipid	lipid580	lipid582	0.800849	0	0
lipid	lipid580	lipid583	0.871832	0	0
lipid	lipid580	lipid584	0.85547	0	0
lipid	lipid580	lipid585	0.947126	0	0
lipid	lipid580	lipid586	0.770854	0	0
lipid	lipid580	lipid587	0.949368	0	0
lipid	lipid580	lipid588	0.937485	0	0
lipid	lipid580	lipid589	0.948078	0	0
lipid	lipid580	lipid590	0.942777	0	0
lipid	lipid580	lipid591	0.947554	0	0
lipid	lipid580	lipid592	0.908226	0	0
lipid	lipid580	lipid593	0.854526	0	0
lipid	lipid580	lipid594	0.770811	0	0
lipid	lipid580	lipid595	0.951812	0	0
lipid	lipid580	lipid596	0.784401	0	0
lipid	lipid580	lipid597	0.8846	0	0
lipid	lipid580	lipid598	0.793828	0	0
lipid	lipid580	lipid599	0.88482	0	0
lipid	lipid580	lipid600	0.879399	0	0
lipid	lipid580	lipid601	0.857172	0	0
lipid	lipid580	lipid602	0.904612	0	0
lipid	lipid580	lipid603	0.874758	0	0
lipid	lipid580	lipid604	0.879348	0	0
lipid	lipid580	lipid607	0.901684	0	0
lipid	lipid580	lipid608	0.851554	0	0
lipid	lipid580	lipid609	0.733319	0	0
lipid	lipid580	lipid610	0.867633	0	0
lipid	lipid580	lipid611	0.751355	0	0
lipid	lipid580	lipid612	0.789341	0	0
lipid	lipid580	lipid613	0.796145	0	0
lipid	lipid580	lipid614	0.836333	0	0
lipid	lipid580	lipid618	0.826794	0	0
lipid	lipid580	lipid620	0.73617	0	0
lipid	lipid580	lipid628	0.749712	0	0
lipid	lipid580	lipid629	0.792488	0	0
lipid	lipid580	lipid633	0.896418	0	0
lipid	lipid580	lipid635	0.766774	0	0
lipid	lipid580	lipid636	0.808032	0	0
lipid	lipid580	lipid637	0.7915	0	0
lipid	lipid580	lipid638	0.814115	0	0
lipid	lipid580	lipid639	0.860254	0	0
lipid	lipid580	lipid640	0.819248	0	0
lipid	lipid580	lipid641	0.814396	0	0
lipid	lipid580	lipid642	0.939644	0	0
lipid	lipid580	lipid643	0.931205	0	0
lipid	lipid580	lipid644	0.876257	0	0
lipid	lipid580	lipid645	0.901234	0	0
lipid	lipid580	lipid646	0.876453	0	0
lipid	lipid580	lipid647	0.821899	0	0
lipid	lipid580	lipid648	0.84305	0	0
lipid	lipid580	lipid649	0.7861	0	0
lipid	lipid580	lipid655	0.790836	0	0
lipid	lipid580	lipid656	0.778649	0	0
lipid	lipid580	lipid657	0.81331	0	0
lipid	lipid580	lipid658	0.741157	0	0
lipid	lipid580	lipid659	0.877546	0	0
lipid	lipid580	lipid660	0.893744	0	0
lipid	lipid580	lipid661	0.847436	0	0
lipid	lipid580	lipid662	0.830199	0	0
lipid	lipid580	lipid663	0.952652	0	0
lipid	lipid580	lipid664	0.855192	0	0
lipid	lipid580	lipid665	0.872444	0	0
lipid	lipid580	lipid666	0.917528	0	0
lipid	lipid580	lipid667	0.928299	0	0
lipid	lipid580	lipid668	0.792754	0	0
lipid	lipid580	lipid669	0.904551	0	0
lipid	lipid580	lipid670	0.763427	0	0
lipid	lipid580	lipid671	0.907705	0	0
lipid	lipid580	lipid672	0.915469	0	0
lipid	lipid580	lipid673	0.924877	0	0
lipid	lipid580	lipid674	0.891848	0	0
lipid	lipid580	lipid675	0.808699	0	0
lipid	lipid580	lipid676	0.898886	0	0
lipid	lipid580	lipid677	0.818236	0	0
lipid	lipid580	lipid678	0.850955	0	0
lipid	lipid580	lipid679	0.770005	0	0
lipid	lipid580	lipid680	0.784242	0	0
lipid	lipid580	lipid681	0.867185	0	0
lipid	lipid580	lipid682	0.879445	0	0
lipid	lipid580	lipid683	0.898083	0	0
lipid	lipid580	lipid684	0.758279	0	0
lipid	lipid580	lipid685	0.791193	0	0
lipid	lipid580	lipid686	0.778299	0	0
lipid	lipid580	lipid687	0.791265	0	0
lipid	lipid580	lipid688	0.858762	0	0
lipid	lipid580	lipid689	0.750468	0	0
lipid	lipid580	lipid690	0.839472	0	0
lipid	lipid580	lipid691	0.741984	0	0
lipid	lipid580	lipid694	0.839813	0	0
lipid	lipid580	lipid695	0.777448	0	0
lipid	lipid580	lipid696	0.747227	0	0
lipid	lipid580	lipid698	0.734332	0	0
lipid	lipid580	lipid700	0.770979	0	0
lipid	lipid580	lipid701	0.740022	0	0
lipid	lipid580	lipid707	0.777902	0	0
lipid	lipid580	lipid728	0.783127	0	0
lipid	lipid580	lipid729	0.800779	0	0
lipid	lipid580	lipid730	0.828427	0	0
lipid	lipid580	lipid731	0.840663	0	0
lipid	lipid580	lipid732	0.748816	0	0
lipid	lipid580	lipid733	0.799563	0	0
lipid	lipid580	lipid737	0.733772	0	0
lipid	lipid580	lipid739	0.80279	0	0
lipid	lipid580	lipid740	0.789121	0	0
lipid	lipid580	lipid741	0.816829	0	0
lipid	lipid580	lipid743	0.792541	0	0
lipid	lipid580	lipid744	0.851234	0	0
lipid	lipid580	lipid745	0.896658	0	0
lipid	lipid580	lipid746	0.752957	0	0
lipid	lipid580	lipid747	0.806448	0	0
lipid	lipid580	lipid749	0.740521	0	0
lipid	lipid580	lipid750	0.829949	0	0
lipid	lipid580	lipid751	0.819681	0	0
lipid	lipid580	lipid752	0.851222	0	0
lipid	lipid580	lipid753	0.792807	0	0
lipid	lipid580	lipid754	0.787571	0	0
lipid	lipid580	lipid755	0.754887	0	0
lipid	lipid580	lipid756	0.749344	0	0
lipid	lipid580	lipid758	0.770002	0	0
lipid	lipid580	lipid759	0.838671	0	0
lipid	lipid580	lipid760	0.832121	0	0
lipid	lipid580	lipid761	0.752031	0	0
lipid	lipid580	lipid762	0.767402	0	0
lipid	lipid580	lipid763	0.777827	0	0
lipid	lipid580	lipid764	0.732322	0	0
lipid	lipid580	lipid768	0.814815	0	0
lipid	lipid580	lipid769	0.790848	0	0
lipid	lipid580	lipid773	0.771909	0	0
lipid	lipid580	lipid774	0.739616	0	0
lipid	lipid580	lipid779	0.863061	0	0
lipid	lipid580	lipid791	0.807094	0	0
lipid	lipid580	lipid792	0.732662	0	0
lipid	lipid580	lipid816	0.763409	0	0
lipid	lipid580	lipid817	0.792975	0	0
lipid	lipid580	lipid821	0.753805	0	0
lipid	lipid580	lipid823	0.777328	0	0
lipid	lipid580	lipid826	0.768198	0	0
lipid	lipid580	lipid828	0.751209	0	0
lipid	lipid581	lipid582	0.877342	0	0
lipid	lipid581	lipid583	0.861588	0	0
lipid	lipid581	lipid584	0.89162	0	0
lipid	lipid581	lipid585	0.835695	0	0
lipid	lipid581	lipid586	0.781039	0	0
lipid	lipid581	lipid587	0.906246	0	0
lipid	lipid581	lipid588	0.846664	0	0
lipid	lipid581	lipid589	0.836682	0	0
lipid	lipid581	lipid590	0.877617	0	0
lipid	lipid581	lipid591	0.847718	0	0
lipid	lipid581	lipid592	0.915348	0	0
lipid	lipid581	lipid593	0.865224	0	0
lipid	lipid581	lipid594	0.81886	0	0
lipid	lipid581	lipid595	0.85347	0	0
lipid	lipid581	lipid596	0.852742	0	0
lipid	lipid581	lipid597	0.732218	0	0
lipid	lipid581	lipid599	0.899036	0	0
lipid	lipid581	lipid600	0.807395	0	0
lipid	lipid581	lipid602	0.855153	0	0
lipid	lipid581	lipid604	0.838499	0	0
lipid	lipid581	lipid605	0.764313	0	0
lipid	lipid581	lipid606	0.794495	0	0
lipid	lipid581	lipid607	0.797934	0	0
lipid	lipid581	lipid608	0.86813	0	0
lipid	lipid581	lipid609	0.848182	0	0
lipid	lipid581	lipid610	0.765072	0	0
lipid	lipid581	lipid612	0.759826	0	0
lipid	lipid581	lipid614	0.743752	0	0
lipid	lipid581	lipid615	0.739889	0	0
lipid	lipid581	lipid616	0.750405	0	0
lipid	lipid581	lipid618	0.867659	0	0
lipid	lipid581	lipid619	0.755627	0	0
lipid	lipid581	lipid620	0.777254	0	0
lipid	lipid581	lipid625	0.750742	0	0
lipid	lipid581	lipid628	0.841247	0	0
lipid	lipid581	lipid629	0.858264	0	0
lipid	lipid581	lipid632	0.829329	0	0
lipid	lipid581	lipid633	0.869248	0	0
lipid	lipid581	lipid635	0.878321	0	0
lipid	lipid581	lipid636	0.889154	0	0
lipid	lipid581	lipid637	0.877885	0	0
lipid	lipid581	lipid638	0.907905	0	0
lipid	lipid581	lipid639	0.928949	0	0
lipid	lipid581	lipid640	0.887962	0	0
lipid	lipid581	lipid641	0.893175	0	0
lipid	lipid581	lipid642	0.934225	0	0
lipid	lipid581	lipid643	0.92634	0	0
lipid	lipid581	lipid644	0.84712	0	0
lipid	lipid581	lipid645	0.86896	0	0
lipid	lipid581	lipid646	0.905429	0	0
lipid	lipid581	lipid647	0.739521	0	0
lipid	lipid581	lipid648	0.764805	0	0
lipid	lipid581	lipid649	0.832894	0	0
lipid	lipid581	lipid650	0.782258	0	0
lipid	lipid581	lipid651	0.758594	0	0
lipid	lipid581	lipid653	0.759479	0	0
lipid	lipid581	lipid654	0.740217	0	0
lipid	lipid581	lipid655	0.900278	0	0
lipid	lipid581	lipid656	0.809505	0	0
lipid	lipid581	lipid657	0.848044	0	0
lipid	lipid581	lipid658	0.908817	0	0
lipid	lipid581	lipid659	0.878181	0	0
lipid	lipid581	lipid660	0.904315	0	0
lipid	lipid581	lipid661	0.856168	0	0
lipid	lipid581	lipid662	0.843848	0	0
lipid	lipid581	lipid663	0.880396	0	0
lipid	lipid581	lipid664	0.943229	0	0
lipid	lipid581	lipid665	0.889218	0	0
lipid	lipid581	lipid666	0.861659	0	0
lipid	lipid581	lipid667	0.868233	0	0
lipid	lipid581	lipid668	0.831994	0	0
lipid	lipid581	lipid669	0.810976	0	0
lipid	lipid581	lipid670	0.755343	0	0
lipid	lipid581	lipid671	0.807132	0	0
lipid	lipid581	lipid672	0.879525	0	0
lipid	lipid581	lipid673	0.880192	0	0
lipid	lipid581	lipid674	0.848993	0	0
lipid	lipid581	lipid675	0.832628	0	0
lipid	lipid581	lipid676	0.858836	0	0
lipid	lipid581	lipid677	0.797818	0	0
lipid	lipid581	lipid681	0.800018	0	0
lipid	lipid581	lipid682	0.82983	0	0
lipid	lipid581	lipid683	0.796485	0	0
lipid	lipid581	lipid684	0.793733	0	0
lipid	lipid581	lipid685	0.825892	0	0
lipid	lipid581	lipid687	0.819639	0	0
lipid	lipid581	lipid688	0.866425	0	0
lipid	lipid581	lipid689	0.763788	0	0
lipid	lipid581	lipid690	0.754011	0	0
lipid	lipid581	lipid694	0.756625	0	0
lipid	lipid581	lipid695	0.75541	0	0
lipid	lipid581	lipid696	0.801591	0	0
lipid	lipid581	lipid699	0.784408	0	0
lipid	lipid581	lipid700	0.818068	0	0
lipid	lipid581	lipid701	0.769002	0	0
lipid	lipid581	lipid702	0.745886	0	0
lipid	lipid581	lipid707	0.76021	0	0
lipid	lipid581	lipid709	0.770286	0	0
lipid	lipid581	lipid717	0.75154	0	0
lipid	lipid581	lipid726	0.861364	0	0
lipid	lipid581	lipid728	0.889076	0	0
lipid	lipid581	lipid729	0.859742	0	0
lipid	lipid581	lipid730	0.867617	0	0
lipid	lipid581	lipid731	0.836736	0	0
lipid	lipid581	lipid732	0.822349	0	0
lipid	lipid581	lipid733	0.742193	0	0
lipid	lipid581	lipid734	0.761635	0	0
lipid	lipid581	lipid737	0.810114	0	0
lipid	lipid581	lipid738	0.749086	0	0
lipid	lipid581	lipid739	0.857512	0	0
lipid	lipid581	lipid740	0.826464	0	0
lipid	lipid581	lipid741	0.859198	0	0
lipid	lipid581	lipid743	0.825731	0	0
lipid	lipid581	lipid744	0.849229	0	0
lipid	lipid581	lipid745	0.862605	0	0
lipid	lipid581	lipid746	0.77775	0	0
lipid	lipid581	lipid747	0.83025	0	0
lipid	lipid581	lipid748	0.737446	0	0
lipid	lipid581	lipid749	0.761253	0	0
lipid	lipid581	lipid750	0.811726	0	0
lipid	lipid581	lipid751	0.842277	0	0
lipid	lipid581	lipid752	0.83595	0	0
lipid	lipid581	lipid753	0.75546	0	0
lipid	lipid581	lipid757	0.752657	0	0
lipid	lipid581	lipid758	0.773655	0	0
lipid	lipid581	lipid759	0.834087	0	0
lipid	lipid581	lipid760	0.851341	0	0
lipid	lipid581	lipid761	0.751249	0	0
lipid	lipid581	lipid762	0.766896	0	0
lipid	lipid581	lipid768	0.838978	0	0
lipid	lipid581	lipid769	0.816165	0	0
lipid	lipid581	lipid779	0.81213	0	0
lipid	lipid581	lipid780	0.762865	0	0
lipid	lipid581	lipid791	0.764914	0	0
lipid	lipid581	lipid816	0.785986	0	0
lipid	lipid581	lipid817	0.80153	0	0
lipid	lipid581	lipid819	0.761082	0	0
lipid	lipid581	lipid821	0.763671	0	0
lipid	lipid581	lipid823	0.807716	0	0
lipid	lipid582	lipid583	0.918864	0	0
lipid	lipid582	lipid584	0.907497	0	0
lipid	lipid582	lipid585	0.735602	0	0
lipid	lipid582	lipid586	0.830334	0	0
lipid	lipid582	lipid587	0.893613	0	0
lipid	lipid582	lipid588	0.777045	0	0
lipid	lipid582	lipid589	0.732758	0	0
lipid	lipid582	lipid590	0.82037	0	0
lipid	lipid582	lipid591	0.736886	0	0
lipid	lipid582	lipid592	0.913375	0	0
lipid	lipid582	lipid593	0.955393	0	0
lipid	lipid582	lipid594	0.893139	0	0
lipid	lipid582	lipid595	0.761074	0	0
lipid	lipid582	lipid596	0.874258	0	0
lipid	lipid582	lipid599	0.886062	0	0
lipid	lipid582	lipid600	0.753773	0	0
lipid	lipid582	lipid602	0.781301	0	0
lipid	lipid582	lipid604	0.837136	0	0
lipid	lipid582	lipid605	0.890016	0	0
lipid	lipid582	lipid606	0.830735	0	0
lipid	lipid582	lipid608	0.8854	0	0
lipid	lipid582	lipid609	0.851768	0	0
lipid	lipid582	lipid612	0.734746	0	0
lipid	lipid582	lipid615	0.796111	0	0
lipid	lipid582	lipid616	0.84528	0	0
lipid	lipid582	lipid618	0.871723	0	0
lipid	lipid582	lipid619	0.781467	0	0
lipid	lipid582	lipid620	0.766074	0	0
lipid	lipid582	lipid625	0.757959	0	0
lipid	lipid582	lipid628	0.871529	0	0
lipid	lipid582	lipid629	0.865383	0	0
lipid	lipid582	lipid632	0.918702	0	0
lipid	lipid582	lipid633	0.794827	0	0
lipid	lipid582	lipid635	0.889639	0	0
lipid	lipid582	lipid636	0.866912	0	0
lipid	lipid582	lipid637	0.874134	0	0
lipid	lipid582	lipid638	0.881957	0	0
lipid	lipid582	lipid639	0.942442	0	0
lipid	lipid582	lipid640	0.840806	0	0
lipid	lipid582	lipid641	0.860708	0	0
lipid	lipid582	lipid642	0.809525	0	0
lipid	lipid582	lipid643	0.887766	0	0
lipid	lipid582	lipid646	0.898425	0	0
lipid	lipid582	lipid650	0.785138	0	0
lipid	lipid582	lipid651	0.76779	0	0
lipid	lipid582	lipid654	0.74122	0	0
lipid	lipid582	lipid655	0.866736	0	0
lipid	lipid582	lipid656	0.799318	0	0
lipid	lipid582	lipid657	0.807189	0	0
lipid	lipid582	lipid658	0.82014	0	0
lipid	lipid582	lipid659	0.916484	0	0
lipid	lipid582	lipid660	0.922098	0	0
lipid	lipid582	lipid661	0.787138	0	0
lipid	lipid582	lipid662	0.788408	0	0
lipid	lipid582	lipid663	0.741445	0	0
lipid	lipid582	lipid664	0.797151	0	0
lipid	lipid582	lipid665	0.925171	0	0
lipid	lipid582	lipid666	0.887127	0	0
lipid	lipid582	lipid667	0.849768	0	0
lipid	lipid582	lipid668	0.900266	0	0
lipid	lipid582	lipid672	0.758756	0	0
lipid	lipid582	lipid673	0.852062	0	0
lipid	lipid582	lipid674	0.871115	0	0
lipid	lipid582	lipid675	0.886862	0	0
lipid	lipid582	lipid676	0.853844	0	0
lipid	lipid582	lipid677	0.831116	0	0
lipid	lipid582	lipid682	0.791052	0	0
lipid	lipid582	lipid683	0.756678	0	0
lipid	lipid582	lipid684	0.854224	0	0
lipid	lipid582	lipid685	0.834572	0	0
lipid	lipid582	lipid687	0.874635	0	0
lipid	lipid582	lipid688	0.849231	0	0
lipid	lipid582	lipid689	0.837569	0	0
lipid	lipid582	lipid695	0.760153	0	0
lipid	lipid582	lipid696	0.80185	0	0
lipid	lipid582	lipid699	0.918978	0	0
lipid	lipid582	lipid700	0.870566	0	0
lipid	lipid582	lipid701	0.746202	0	0
lipid	lipid582	lipid702	0.828631	0	0
lipid	lipid582	lipid709	0.896203	0	0
lipid	lipid582	lipid717	0.775914	0	0
lipid	lipid582	lipid726	0.779547	0	0
lipid	lipid582	lipid728	0.808514	0	0
lipid	lipid582	lipid730	0.758671	0	0
lipid	lipid582	lipid732	0.741437	0	0
lipid	lipid582	lipid734	0.735352	0	0
lipid	lipid582	lipid737	0.785456	0	0
lipid	lipid582	lipid740	0.843923	0	0
lipid	lipid582	lipid741	0.80623	0	0
lipid	lipid582	lipid743	0.789219	0	0
lipid	lipid582	lipid744	0.888534	0	0
lipid	lipid582	lipid745	0.813688	0	0
lipid	lipid582	lipid750	0.789418	0	0
lipid	lipid582	lipid751	0.897109	0	0
lipid	lipid582	lipid752	0.787569	0	0
lipid	lipid582	lipid757	0.754183	0	0
lipid	lipid582	lipid759	0.88097	0	0
lipid	lipid582	lipid760	0.875768	0	0
lipid	lipid582	lipid768	0.867851	0	0
lipid	lipid582	lipid769	0.848255	0	0
lipid	lipid582	lipid779	0.776929	0	0
lipid	lipid582	lipid780	0.780107	0	0
lipid	lipid582	lipid791	0.746282	0	0
lipid	lipid582	lipid816	0.776152	0	0
lipid	lipid582	lipid817	0.841485	0	0
lipid	lipid582	lipid819	0.753676	0	0
lipid	lipid582	lipid823	0.849977	0	0
lipid	lipid583	lipid584	0.902383	0	0
lipid	lipid583	lipid585	0.780226	0	0
lipid	lipid583	lipid587	0.896933	0	0
lipid	lipid583	lipid588	0.791641	0	0
lipid	lipid583	lipid589	0.779456	0	0
lipid	lipid583	lipid590	0.862815	0	0
lipid	lipid583	lipid591	0.783762	0	0
lipid	lipid583	lipid592	0.890759	0	0
lipid	lipid583	lipid593	0.933218	0	0
lipid	lipid583	lipid594	0.94477	0	0
lipid	lipid583	lipid595	0.795276	0	0
lipid	lipid583	lipid596	0.872842	0	0
lipid	lipid583	lipid599	0.863514	0	0
lipid	lipid583	lipid600	0.734473	0	0
lipid	lipid583	lipid602	0.794154	0	0
lipid	lipid583	lipid604	0.85366	0	0
lipid	lipid583	lipid605	0.846944	0	0
lipid	lipid583	lipid606	0.892006	0	0
lipid	lipid583	lipid608	0.942445	0	0
lipid	lipid583	lipid609	0.833006	0	0
lipid	lipid583	lipid615	0.76204	0	0
lipid	lipid583	lipid616	0.814493	0	0
lipid	lipid583	lipid618	0.887766	0	0
lipid	lipid583	lipid620	0.736063	0	0
lipid	lipid583	lipid625	0.748889	0	0
lipid	lipid583	lipid628	0.869397	0	0
lipid	lipid583	lipid629	0.840749	0	0
lipid	lipid583	lipid632	0.847178	0	0
lipid	lipid583	lipid633	0.85315	0	0
lipid	lipid583	lipid635	0.858804	0	0
lipid	lipid583	lipid636	0.819859	0	0
lipid	lipid583	lipid637	0.834325	0	0
lipid	lipid583	lipid638	0.82258	0	0
lipid	lipid583	lipid639	0.92	0	0
lipid	lipid583	lipid640	0.765877	0	0
lipid	lipid583	lipid641	0.777895	0	0
lipid	lipid583	lipid642	0.840551	0	0
lipid	lipid583	lipid643	0.920147	0	0
lipid	lipid583	lipid645	0.735193	0	0
lipid	lipid583	lipid646	0.918028	0	0
lipid	lipid583	lipid650	0.780914	0	0
lipid	lipid583	lipid651	0.73542	0	0
lipid	lipid583	lipid654	0.745495	0	0
lipid	lipid583	lipid655	0.849507	0	0
lipid	lipid583	lipid656	0.780546	0	0
lipid	lipid583	lipid657	0.779415	0	0
lipid	lipid583	lipid658	0.783939	0	0
lipid	lipid583	lipid659	0.907182	0	0
lipid	lipid583	lipid660	0.90252	0	0
lipid	lipid583	lipid661	0.747989	0	0
lipid	lipid583	lipid663	0.786284	0	0
lipid	lipid583	lipid664	0.813348	0	0
lipid	lipid583	lipid665	0.885773	0	0
lipid	lipid583	lipid666	0.944501	0	0
lipid	lipid583	lipid667	0.894508	0	0
lipid	lipid583	lipid668	0.786688	0	0
lipid	lipid583	lipid672	0.78542	0	0
lipid	lipid583	lipid673	0.865048	0	0
lipid	lipid583	lipid674	0.897323	0	0
lipid	lipid583	lipid675	0.898255	0	0
lipid	lipid583	lipid676	0.896604	0	0
lipid	lipid583	lipid677	0.775603	0	0
lipid	lipid583	lipid682	0.780522	0	0
lipid	lipid583	lipid683	0.82054	0	0
lipid	lipid583	lipid684	0.82874	0	0
lipid	lipid583	lipid685	0.865722	0	0
lipid	lipid583	lipid687	0.95256	0	0
lipid	lipid583	lipid688	0.872732	0	0
lipid	lipid583	lipid689	0.779214	0	0
lipid	lipid583	lipid694	0.756948	0	0
lipid	lipid583	lipid695	0.780425	0	0
lipid	lipid583	lipid696	0.80395	0	0
lipid	lipid583	lipid699	0.888076	0	0
lipid	lipid583	lipid700	0.895543	0	0
lipid	lipid583	lipid701	0.739857	0	0
lipid	lipid583	lipid702	0.73816	0	0
lipid	lipid583	lipid707	0.756097	0	0
lipid	lipid583	lipid709	0.8015	0	0
lipid	lipid583	lipid737	0.786068	0	0
lipid	lipid583	lipid740	0.830433	0	0
lipid	lipid583	lipid741	0.776929	0	0
lipid	lipid583	lipid743	0.739667	0	0
lipid	lipid583	lipid744	0.902143	0	0
lipid	lipid583	lipid745	0.817271	0	0
lipid	lipid583	lipid750	0.78848	0	0
lipid	lipid583	lipid751	0.920636	0	0
lipid	lipid583	lipid752	0.765883	0	0
lipid	lipid583	lipid759	0.927387	0	0
lipid	lipid583	lipid760	0.888279	0	0
lipid	lipid583	lipid768	0.885898	0	0
lipid	lipid583	lipid769	0.816964	0	0
lipid	lipid583	lipid779	0.850136	0	0
lipid	lipid583	lipid791	0.77257	0	0
lipid	lipid583	lipid816	0.754304	0	0
lipid	lipid583	lipid817	0.826436	0	0
lipid	lipid583	lipid823	0.831806	0	0
lipid	lipid584	lipid585	0.816996	0	0
lipid	lipid584	lipid586	0.805045	0	0
lipid	lipid584	lipid587	0.915528	0	0
lipid	lipid584	lipid588	0.837317	0	0
lipid	lipid584	lipid589	0.81628	0	0
lipid	lipid584	lipid590	0.891063	0	0
lipid	lipid584	lipid591	0.823147	0	0
lipid	lipid584	lipid592	0.950746	0	0
lipid	lipid584	lipid593	0.941161	0	0
lipid	lipid584	lipid594	0.863002	0	0
lipid	lipid584	lipid595	0.830569	0	0
lipid	lipid584	lipid596	0.971628	0	0
lipid	lipid584	lipid598	0.756884	0	0
lipid	lipid584	lipid599	0.931685	0	0
lipid	lipid584	lipid600	0.838034	0	0
lipid	lipid584	lipid602	0.879403	0	0
lipid	lipid584	lipid604	0.931676	0	0
lipid	lipid584	lipid605	0.8646	0	0
lipid	lipid584	lipid606	0.782735	0	0
lipid	lipid584	lipid607	0.806797	0	0
lipid	lipid584	lipid608	0.918691	0	0
lipid	lipid584	lipid609	0.916611	0	0
lipid	lipid584	lipid610	0.792714	0	0
lipid	lipid584	lipid612	0.836309	0	0
lipid	lipid584	lipid614	0.79456	0	0
lipid	lipid584	lipid615	0.873249	0	0
lipid	lipid584	lipid616	0.790579	0	0
lipid	lipid584	lipid618	0.897741	0	0
lipid	lipid584	lipid619	0.769816	0	0
lipid	lipid584	lipid620	0.805055	0	0
lipid	lipid584	lipid621	0.732588	0	0
lipid	lipid584	lipid624	0.7503	0	0
lipid	lipid584	lipid625	0.801529	0	0
lipid	lipid584	lipid628	0.769861	0	0
lipid	lipid584	lipid629	0.783736	0	0
lipid	lipid584	lipid632	0.79412	0	0
lipid	lipid584	lipid633	0.827572	0	0
lipid	lipid584	lipid635	0.783293	0	0
lipid	lipid584	lipid636	0.80389	0	0
lipid	lipid584	lipid637	0.792124	0	0
lipid	lipid584	lipid638	0.816788	0	0
lipid	lipid584	lipid639	0.871732	0	0
lipid	lipid584	lipid640	0.821549	0	0
lipid	lipid584	lipid641	0.828463	0	0
lipid	lipid584	lipid642	0.869217	0	0
lipid	lipid584	lipid643	0.905528	0	0
lipid	lipid584	lipid644	0.799177	0	0
lipid	lipid584	lipid645	0.827925	0	0
lipid	lipid584	lipid646	0.908894	0	0
lipid	lipid584	lipid648	0.741635	0	0
lipid	lipid584	lipid649	0.826865	0	0
lipid	lipid584	lipid655	0.769609	0	0
lipid	lipid584	lipid657	0.738314	0	0
lipid	lipid584	lipid658	0.735966	0	0
lipid	lipid584	lipid659	0.836222	0	0
lipid	lipid584	lipid660	0.872684	0	0
lipid	lipid584	lipid661	0.765763	0	0
lipid	lipid584	lipid662	0.756646	0	0
lipid	lipid584	lipid663	0.796307	0	0
lipid	lipid584	lipid664	0.797541	0	0
lipid	lipid584	lipid665	0.860462	0	0
lipid	lipid584	lipid666	0.892807	0	0
lipid	lipid584	lipid667	0.89525	0	0
lipid	lipid584	lipid668	0.840764	0	0
lipid	lipid584	lipid669	0.740443	0	0
lipid	lipid584	lipid671	0.740794	0	0
lipid	lipid584	lipid672	0.833664	0	0
lipid	lipid584	lipid673	0.876777	0	0
lipid	lipid584	lipid674	0.900314	0	0
lipid	lipid584	lipid675	0.864473	0	0
lipid	lipid584	lipid676	0.914937	0	0
lipid	lipid584	lipid677	0.86122	0	0
lipid	lipid584	lipid681	0.792125	0	0
lipid	lipid584	lipid682	0.852934	0	0
lipid	lipid584	lipid683	0.862271	0	0
lipid	lipid584	lipid684	0.854353	0	0
lipid	lipid584	lipid685	0.779801	0	0
lipid	lipid584	lipid687	0.82869	0	0
lipid	lipid584	lipid688	0.882845	0	0
lipid	lipid584	lipid689	0.851876	0	0
lipid	lipid584	lipid690	0.745131	0	0
lipid	lipid584	lipid694	0.842339	0	0
lipid	lipid584	lipid695	0.837687	0	0
lipid	lipid584	lipid696	0.77993	0	0
lipid	lipid584	lipid699	0.854171	0	0
lipid	lipid584	lipid700	0.781508	0	0
lipid	lipid584	lipid702	0.791291	0	0
lipid	lipid584	lipid706	0.787852	0	0
lipid	lipid584	lipid707	0.765158	0	0
lipid	lipid584	lipid709	0.79551	0	0
lipid	lipid584	lipid717	0.799881	0	0
lipid	lipid584	lipid728	0.770204	0	0
lipid	lipid584	lipid730	0.793009	0	0
lipid	lipid584	lipid731	0.749574	0	0
lipid	lipid584	lipid732	0.750381	0	0
lipid	lipid584	lipid740	0.756689	0	0
lipid	lipid584	lipid741	0.752344	0	0
lipid	lipid584	lipid744	0.846343	0	0
lipid	lipid584	lipid745	0.828951	0	0
lipid	lipid584	lipid750	0.802504	0	0
lipid	lipid584	lipid751	0.87065	0	0
lipid	lipid584	lipid752	0.811739	0	0
lipid	lipid584	lipid753	0.74338	0	0
lipid	lipid584	lipid756	0.742411	0	0
lipid	lipid584	lipid757	0.740143	0	0
lipid	lipid584	lipid759	0.851117	0	0
lipid	lipid584	lipid760	0.855839	0	0
lipid	lipid584	lipid762	0.758637	0	0
lipid	lipid584	lipid768	0.857643	0	0
lipid	lipid584	lipid769	0.760641	0	0
lipid	lipid584	lipid779	0.844315	0	0
lipid	lipid584	lipid791	0.828289	0	0
lipid	lipid584	lipid816	0.759223	0	0
lipid	lipid584	lipid817	0.772501	0	0
lipid	lipid584	lipid821	0.749761	0	0
lipid	lipid584	lipid823	0.798999	0	0
lipid	lipid585	lipid586	0.833579	0	0
lipid	lipid585	lipid587	0.919727	0	0
lipid	lipid585	lipid588	0.992232	0	0
lipid	lipid585	lipid589	0.999688	0	0
lipid	lipid585	lipid590	0.878641	0	0
lipid	lipid585	lipid591	0.996499	0	0
lipid	lipid585	lipid592	0.909965	0	0
lipid	lipid585	lipid593	0.825671	0	0
lipid	lipid585	lipid595	0.99211	0	0
lipid	lipid585	lipid596	0.739963	0	0
lipid	lipid585	lipid597	0.952299	0	0
lipid	lipid585	lipid598	0.906006	0	0
lipid	lipid585	lipid599	0.860429	0	0
lipid	lipid585	lipid600	0.955117	0	0
lipid	lipid585	lipid601	0.943959	0	0
lipid	lipid585	lipid602	0.928963	0	0
lipid	lipid585	lipid603	0.939609	0	0
lipid	lipid585	lipid604	0.893014	0	0
lipid	lipid585	lipid607	0.967809	0	0
lipid	lipid585	lipid608	0.768243	0	0
lipid	lipid585	lipid610	0.906844	0	0
lipid	lipid585	lipid611	0.869805	0	0
lipid	lipid585	lipid612	0.859458	0	0
lipid	lipid585	lipid613	0.896791	0	0
lipid	lipid585	lipid614	0.897163	0	0
lipid	lipid585	lipid618	0.760435	0	0
lipid	lipid585	lipid621	0.792704	0	0
lipid	lipid585	lipid623	0.820048	0	0
lipid	lipid585	lipid624	0.803514	0	0
lipid	lipid585	lipid633	0.77511	0	0
lipid	lipid585	lipid639	0.785322	0	0
lipid	lipid585	lipid640	0.810954	0	0
lipid	lipid585	lipid641	0.801423	0	0
lipid	lipid585	lipid642	0.882785	0	0
lipid	lipid585	lipid643	0.894749	0	0
lipid	lipid585	lipid644	0.930082	0	0
lipid	lipid585	lipid645	0.940079	0	0
lipid	lipid585	lipid646	0.838372	0	0
lipid	lipid585	lipid647	0.892454	0	0
lipid	lipid585	lipid648	0.923446	0	0
lipid	lipid585	lipid649	0.801782	0	0
lipid	lipid585	lipid659	0.778236	0	0
lipid	lipid585	lipid660	0.856188	0	0
lipid	lipid585	lipid661	0.830456	0	0
lipid	lipid585	lipid662	0.823711	0	0
lipid	lipid585	lipid663	0.897412	0	0
lipid	lipid585	lipid664	0.794218	0	0
lipid	lipid585	lipid665	0.844514	0	0
lipid	lipid585	lipid666	0.8381	0	0
lipid	lipid585	lipid667	0.932939	0	0
lipid	lipid585	lipid668	0.812738	0	0
lipid	lipid585	lipid669	0.95034	0	0
lipid	lipid585	lipid670	0.846831	0	0
lipid	lipid585	lipid671	0.953711	0	0
lipid	lipid585	lipid672	0.860804	0	0
lipid	lipid585	lipid673	0.938021	0	0
lipid	lipid585	lipid674	0.895329	0	0
lipid	lipid585	lipid676	0.91062	0	0
lipid	lipid585	lipid677	0.874689	0	0
lipid	lipid585	lipid678	0.913364	0	0
lipid	lipid585	lipid679	0.895104	0	0
lipid	lipid585	lipid680	0.902736	0	0
lipid	lipid585	lipid681	0.909837	0	0
lipid	lipid585	lipid682	0.934679	0	0
lipid	lipid585	lipid683	0.941333	0	0
lipid	lipid585	lipid684	0.76648	0	0
lipid	lipid585	lipid686	0.898978	0	0
lipid	lipid585	lipid688	0.867043	0	0
lipid	lipid585	lipid689	0.790018	0	0
lipid	lipid585	lipid690	0.883997	0	0
lipid	lipid585	lipid691	0.868507	0	0
lipid	lipid585	lipid692	0.828926	0	0
lipid	lipid585	lipid693	0.845616	0	0
lipid	lipid585	lipid694	0.908941	0	0
lipid	lipid585	lipid695	0.823051	0	0
lipid	lipid585	lipid696	0.73683	0	0
lipid	lipid585	lipid698	0.859216	0	0
lipid	lipid585	lipid701	0.758581	0	0
lipid	lipid585	lipid703	0.806038	0	0
lipid	lipid585	lipid704	0.791242	0	0
lipid	lipid585	lipid705	0.77703	0	0
lipid	lipid585	lipid706	0.742509	0	0
lipid	lipid585	lipid707	0.805522	0	0
lipid	lipid585	lipid728	0.788496	0	0
lipid	lipid585	lipid729	0.824084	0	0
lipid	lipid585	lipid730	0.871171	0	0
lipid	lipid585	lipid731	0.895026	0	0
lipid	lipid585	lipid732	0.782003	0	0
lipid	lipid585	lipid733	0.862811	0	0
lipid	lipid585	lipid739	0.818827	0	0
lipid	lipid585	lipid741	0.767315	0	0
lipid	lipid585	lipid743	0.766737	0	0
lipid	lipid585	lipid744	0.799721	0	0
lipid	lipid585	lipid745	0.886562	0	0
lipid	lipid585	lipid746	0.799295	0	0
lipid	lipid585	lipid747	0.806641	0	0
lipid	lipid585	lipid749	0.79772	0	0
lipid	lipid585	lipid750	0.828005	0	0
lipid	lipid585	lipid751	0.765854	0	0
lipid	lipid585	lipid752	0.87398	0	0
lipid	lipid585	lipid753	0.870885	0	0
lipid	lipid585	lipid754	0.872513	0	0
lipid	lipid585	lipid755	0.852174	0	0
lipid	lipid585	lipid756	0.818836	0	0
lipid	lipid585	lipid757	0.744472	0	0
lipid	lipid585	lipid758	0.735078	0	0
lipid	lipid585	lipid759	0.749995	0	0
lipid	lipid585	lipid760	0.826566	0	0
lipid	lipid585	lipid761	0.817916	0	0
lipid	lipid585	lipid762	0.843383	0	0
lipid	lipid585	lipid763	0.874586	0	0
lipid	lipid585	lipid764	0.83378	0	0
lipid	lipid585	lipid765	0.823123	0	0
lipid	lipid585	lipid767	0.754207	0	0
lipid	lipid585	lipid768	0.806192	0	0
lipid	lipid585	lipid770	0.759065	0	0
lipid	lipid585	lipid771	0.761606	0	0
lipid	lipid585	lipid772	0.771626	0	0
lipid	lipid585	lipid773	0.871829	0	0
lipid	lipid585	lipid774	0.832653	0	0
lipid	lipid585	lipid775	0.792113	0	0
lipid	lipid585	lipid779	0.890642	0	0
lipid	lipid585	lipid780	0.762661	0	0
lipid	lipid585	lipid786	0.786369	0	0
lipid	lipid585	lipid791	0.867667	0	0
lipid	lipid585	lipid792	0.818238	0	0
lipid	lipid585	lipid801	0.732354	0	0
lipid	lipid585	lipid816	0.769009	0	0
lipid	lipid585	lipid817	0.769117	0	0
lipid	lipid585	lipid819	0.774423	0	0
lipid	lipid585	lipid821	0.816562	0	0
lipid	lipid585	lipid823	0.75937	0	0
lipid	lipid585	lipid826	0.850316	0	0
lipid	lipid585	lipid828	0.844513	0	0
lipid	lipid586	lipid587	0.852573	0	0
lipid	lipid586	lipid588	0.889272	0	0
lipid	lipid586	lipid589	0.832015	0	0
lipid	lipid586	lipid590	0.756316	0	0
lipid	lipid586	lipid591	0.826517	0	0
lipid	lipid586	lipid592	0.87377	0	0
lipid	lipid586	lipid593	0.870928	0	0
lipid	lipid586	lipid595	0.847614	0	0
lipid	lipid586	lipid596	0.756168	0	0
lipid	lipid586	lipid598	0.920939	0	0
lipid	lipid586	lipid599	0.839315	0	0
lipid	lipid586	lipid600	0.908705	0	0
lipid	lipid586	lipid602	0.825571	0	0
lipid	lipid586	lipid604	0.8388	0	0
lipid	lipid586	lipid605	0.802415	0	0
lipid	lipid586	lipid607	0.803791	0	0
lipid	lipid586	lipid611	0.787199	0	0
lipid	lipid586	lipid612	0.880232	0	0
lipid	lipid586	lipid614	0.737389	0	0
lipid	lipid586	lipid615	0.768152	0	0
lipid	lipid586	lipid621	0.776433	0	0
lipid	lipid586	lipid622	0.759152	0	0
lipid	lipid586	lipid636	0.751027	0	0
lipid	lipid586	lipid638	0.765427	0	0
lipid	lipid586	lipid639	0.772948	0	0
lipid	lipid586	lipid640	0.859969	0	0
lipid	lipid586	lipid641	0.868008	0	0
lipid	lipid586	lipid642	0.73962	0	0
lipid	lipid586	lipid643	0.778121	0	0
lipid	lipid586	lipid644	0.79751	0	0
lipid	lipid586	lipid645	0.805867	0	0
lipid	lipid586	lipid646	0.765925	0	0
lipid	lipid586	lipid648	0.746367	0	0
lipid	lipid586	lipid649	0.759347	0	0
lipid	lipid586	lipid659	0.757811	0	0
lipid	lipid586	lipid660	0.832558	0	0
lipid	lipid586	lipid661	0.831256	0	0
lipid	lipid586	lipid662	0.859448	0	0
lipid	lipid586	lipid665	0.845678	0	0
lipid	lipid586	lipid666	0.786132	0	0
lipid	lipid586	lipid667	0.833075	0	0
lipid	lipid586	lipid668	0.950461	0	0
lipid	lipid586	lipid669	0.786944	0	0
lipid	lipid586	lipid670	0.886466	0	0
lipid	lipid586	lipid671	0.790566	0	0
lipid	lipid586	lipid672	0.738175	0	0
lipid	lipid586	lipid673	0.838648	0	0
lipid	lipid586	lipid674	0.866551	0	0
lipid	lipid586	lipid675	0.78535	0	0
lipid	lipid586	lipid676	0.845483	0	0
lipid	lipid586	lipid677	0.942869	0	0
lipid	lipid586	lipid679	0.781762	0	0
lipid	lipid586	lipid680	0.747065	0	0
lipid	lipid586	lipid681	0.797441	0	0
lipid	lipid586	lipid682	0.869524	0	0
lipid	lipid586	lipid683	0.822454	0	0
lipid	lipid586	lipid684	0.857179	0	0
lipid	lipid586	lipid686	0.778527	0	0
lipid	lipid586	lipid688	0.819584	0	0
lipid	lipid586	lipid689	0.910364	0	0
lipid	lipid586	lipid693	0.763177	0	0
lipid	lipid586	lipid694	0.823645	0	0
lipid	lipid586	lipid695	0.823551	0	0
lipid	lipid586	lipid696	0.760017	0	0
lipid	lipid586	lipid699	0.760002	0	0
lipid	lipid586	lipid702	0.859842	0	0
lipid	lipid586	lipid706	0.801103	0	0
lipid	lipid586	lipid709	0.770791	0	0
lipid	lipid586	lipid717	0.741126	0	0
lipid	lipid586	lipid728	0.821739	0	0
lipid	lipid586	lipid730	0.833782	0	0
lipid	lipid586	lipid732	0.809866	0	0
lipid	lipid586	lipid741	0.74555	0	0
lipid	lipid586	lipid743	0.769513	0	0
lipid	lipid586	lipid744	0.746186	0	0
lipid	lipid586	lipid745	0.826194	0	0
lipid	lipid586	lipid746	0.816795	0	0
lipid	lipid586	lipid749	0.814411	0	0
lipid	lipid586	lipid750	0.835627	0	0
lipid	lipid586	lipid751	0.781005	0	0
lipid	lipid586	lipid752	0.859725	0	0
lipid	lipid586	lipid753	0.857249	0	0
lipid	lipid586	lipid756	0.856568	0	0
lipid	lipid586	lipid757	0.860046	0	0
lipid	lipid586	lipid759	0.738406	0	0
lipid	lipid586	lipid760	0.805504	0	0
lipid	lipid586	lipid761	0.797082	0	0
lipid	lipid586	lipid762	0.880226	0	0
lipid	lipid586	lipid766	0.784558	0	0
lipid	lipid586	lipid767	0.76362	0	0
lipid	lipid586	lipid768	0.802846	0	0
lipid	lipid586	lipid769	0.73495	0	0
lipid	lipid586	lipid772	0.81771	0	0
lipid	lipid586	lipid774	0.73413	0	0
lipid	lipid586	lipid779	0.782811	0	0
lipid	lipid586	lipid780	0.790989	0	0
lipid	lipid586	lipid783	0.789289	0	0
lipid	lipid586	lipid791	0.809153	0	0
lipid	lipid586	lipid816	0.808792	0	0
lipid	lipid586	lipid817	0.760986	0	0
lipid	lipid586	lipid819	0.839471	0	0
lipid	lipid586	lipid821	0.829874	0	0
lipid	lipid586	lipid823	0.775703	0	0
lipid	lipid586	lipid828	0.746583	0	0
lipid	lipid586	lipid829	0.742205	0	0
lipid	lipid587	lipid588	0.9322	0	0
lipid	lipid587	lipid589	0.919373	0	0
lipid	lipid587	lipid590	0.936604	0	0
lipid	lipid587	lipid591	0.920775	0	0
lipid	lipid587	lipid592	0.957073	0	0
lipid	lipid587	lipid593	0.934546	0	0
lipid	lipid587	lipid594	0.828165	0	0
lipid	lipid587	lipid595	0.929816	0	0
lipid	lipid587	lipid596	0.864909	0	0
lipid	lipid587	lipid597	0.83815	0	0
lipid	lipid587	lipid598	0.834239	0	0
lipid	lipid587	lipid599	0.969138	0	0
lipid	lipid587	lipid600	0.91536	0	0
lipid	lipid587	lipid601	0.814078	0	0
lipid	lipid587	lipid602	0.93027	0	0
lipid	lipid587	lipid603	0.822021	0	0
lipid	lipid587	lipid604	0.929553	0	0
lipid	lipid587	lipid605	0.811152	0	0
lipid	lipid587	lipid606	0.77848	0	0
lipid	lipid587	lipid607	0.903879	0	0
lipid	lipid587	lipid608	0.88768	0	0
lipid	lipid587	lipid609	0.822055	0	0
lipid	lipid587	lipid610	0.869685	0	0
lipid	lipid587	lipid611	0.778368	0	0
lipid	lipid587	lipid612	0.869449	0	0
lipid	lipid587	lipid613	0.790412	0	0
lipid	lipid587	lipid614	0.854946	0	0
lipid	lipid587	lipid615	0.781921	0	0
lipid	lipid587	lipid616	0.753873	0	0
lipid	lipid587	lipid618	0.891777	0	0
lipid	lipid587	lipid619	0.738447	0	0
lipid	lipid587	lipid620	0.821788	0	0
lipid	lipid587	lipid621	0.787669	0	0
lipid	lipid587	lipid623	0.760323	0	0
lipid	lipid587	lipid624	0.789232	0	0
lipid	lipid587	lipid625	0.740511	0	0
lipid	lipid587	lipid628	0.791715	0	0
lipid	lipid587	lipid629	0.808547	0	0
lipid	lipid587	lipid632	0.812414	0	0
lipid	lipid587	lipid633	0.873361	0	0
lipid	lipid587	lipid635	0.819649	0	0
lipid	lipid587	lipid636	0.8386	0	0
lipid	lipid587	lipid637	0.833556	0	0
lipid	lipid587	lipid638	0.847815	0	0
lipid	lipid587	lipid639	0.90672	0	0
lipid	lipid587	lipid640	0.859156	0	0
lipid	lipid587	lipid641	0.864801	0	0
lipid	lipid587	lipid642	0.929749	0	0
lipid	lipid587	lipid643	0.954344	0	0
lipid	lipid587	lipid644	0.87142	0	0
lipid	lipid587	lipid645	0.899817	0	0
lipid	lipid587	lipid646	0.929426	0	0
lipid	lipid587	lipid647	0.797853	0	0
lipid	lipid587	lipid648	0.831088	0	0
lipid	lipid587	lipid649	0.845562	0	0
lipid	lipid587	lipid655	0.79915	0	0
lipid	lipid587	lipid656	0.788871	0	0
lipid	lipid587	lipid657	0.805379	0	0
lipid	lipid587	lipid658	0.758183	0	0
lipid	lipid587	lipid659	0.874386	0	0
lipid	lipid587	lipid660	0.906775	0	0
lipid	lipid587	lipid661	0.850075	0	0
lipid	lipid587	lipid662	0.832593	0	0
lipid	lipid587	lipid663	0.899013	0	0
lipid	lipid587	lipid664	0.851372	0	0
lipid	lipid587	lipid665	0.893587	0	0
lipid	lipid587	lipid666	0.907453	0	0
lipid	lipid587	lipid667	0.925724	0	0
lipid	lipid587	lipid668	0.868877	0	0
lipid	lipid587	lipid669	0.861583	0	0
lipid	lipid587	lipid670	0.764633	0	0
lipid	lipid587	lipid671	0.858237	0	0
lipid	lipid587	lipid672	0.90737	0	0
lipid	lipid587	lipid673	0.928799	0	0
lipid	lipid587	lipid674	0.909319	0	0
lipid	lipid587	lipid675	0.845945	0	0
lipid	lipid587	lipid676	0.927611	0	0
lipid	lipid587	lipid677	0.885271	0	0
lipid	lipid587	lipid678	0.786506	0	0
lipid	lipid587	lipid679	0.735735	0	0
lipid	lipid587	lipid680	0.738214	0	0
lipid	lipid587	lipid681	0.866477	0	0
lipid	lipid587	lipid682	0.909838	0	0
lipid	lipid587	lipid683	0.900444	0	0
lipid	lipid587	lipid684	0.828543	0	0
lipid	lipid587	lipid685	0.805745	0	0
lipid	lipid587	lipid686	0.745994	0	0
lipid	lipid587	lipid687	0.828733	0	0
lipid	lipid587	lipid688	0.904702	0	0
lipid	lipid587	lipid689	0.853526	0	0
lipid	lipid587	lipid690	0.843554	0	0
lipid	lipid587	lipid693	0.73449	0	0
lipid	lipid587	lipid694	0.872478	0	0
lipid	lipid587	lipid695	0.833986	0	0
lipid	lipid587	lipid696	0.793411	0	0
lipid	lipid587	lipid699	0.826293	0	0
lipid	lipid587	lipid700	0.821597	0	0
lipid	lipid587	lipid701	0.801923	0	0
lipid	lipid587	lipid702	0.807326	0	0
lipid	lipid587	lipid706	0.775772	0	0
lipid	lipid587	lipid707	0.803454	0	0
lipid	lipid587	lipid709	0.811054	0	0
lipid	lipid587	lipid715	0.74365	0	0
lipid	lipid587	lipid717	0.797252	0	0
lipid	lipid587	lipid726	0.745797	0	0
lipid	lipid587	lipid728	0.826316	0	0
lipid	lipid587	lipid729	0.815357	0	0
lipid	lipid587	lipid730	0.854309	0	0
lipid	lipid587	lipid731	0.836507	0	0
lipid	lipid587	lipid732	0.7973	0	0
lipid	lipid587	lipid733	0.772273	0	0
lipid	lipid587	lipid737	0.740285	0	0
lipid	lipid587	lipid739	0.806149	0	0
lipid	lipid587	lipid740	0.808261	0	0
lipid	lipid587	lipid741	0.819155	0	0
lipid	lipid587	lipid743	0.794467	0	0
lipid	lipid587	lipid744	0.877576	0	0
lipid	lipid587	lipid745	0.897347	0	0
lipid	lipid587	lipid746	0.752456	0	0
lipid	lipid587	lipid747	0.755328	0	0
lipid	lipid587	lipid749	0.743456	0	0
lipid	lipid587	lipid750	0.842499	0	0
lipid	lipid587	lipid751	0.85755	0	0
lipid	lipid587	lipid752	0.875721	0	0
lipid	lipid587	lipid753	0.800618	0	0
lipid	lipid587	lipid754	0.744046	0	0
lipid	lipid587	lipid756	0.772565	0	0
lipid	lipid587	lipid757	0.764799	0	0
lipid	lipid587	lipid758	0.756703	0	0
lipid	lipid587	lipid759	0.854831	0	0
lipid	lipid587	lipid760	0.882377	0	0
lipid	lipid587	lipid761	0.774747	0	0
lipid	lipid587	lipid762	0.806098	0	0
lipid	lipid587	lipid763	0.740704	0	0
lipid	lipid587	lipid768	0.864366	0	0
lipid	lipid587	lipid769	0.829786	0	0
lipid	lipid587	lipid770	0.766467	0	0
lipid	lipid587	lipid772	0.748862	0	0
lipid	lipid587	lipid773	0.757446	0	0
lipid	lipid587	lipid774	0.750075	0	0
lipid	lipid587	lipid779	0.882132	0	0
lipid	lipid587	lipid780	0.793709	0	0
lipid	lipid587	lipid791	0.866362	0	0
lipid	lipid587	lipid792	0.775163	0	0
lipid	lipid587	lipid816	0.790705	0	0
lipid	lipid587	lipid817	0.811779	0	0
lipid	lipid587	lipid819	0.775908	0	0
lipid	lipid587	lipid821	0.792432	0	0
lipid	lipid587	lipid823	0.826003	0	0
lipid	lipid587	lipid826	0.767324	0	0
lipid	lipid587	lipid828	0.75525	0	0
lipid	lipid588	lipid589	0.991993	0	0
lipid	lipid588	lipid590	0.876175	0	0
lipid	lipid588	lipid591	0.988523	0	0
lipid	lipid588	lipid592	0.928162	0	0
lipid	lipid588	lipid593	0.860548	0	0
lipid	lipid588	lipid595	0.989531	0	0
lipid	lipid588	lipid596	0.764066	0	0
lipid	lipid588	lipid597	0.920942	0	0
lipid	lipid588	lipid598	0.930748	0	0
lipid	lipid588	lipid599	0.878938	0	0
lipid	lipid588	lipid600	0.970688	0	0
lipid	lipid588	lipid601	0.917421	0	0
lipid	lipid588	lipid602	0.931376	0	0
lipid	lipid588	lipid603	0.906204	0	0
lipid	lipid588	lipid604	0.908461	0	0
lipid	lipid588	lipid607	0.960181	0	0
lipid	lipid588	lipid608	0.776741	0	0
lipid	lipid588	lipid610	0.885476	0	0
lipid	lipid588	lipid611	0.873118	0	0
lipid	lipid588	lipid612	0.883393	0	0
lipid	lipid588	lipid613	0.88045	0	0
lipid	lipid588	lipid614	0.887048	0	0
lipid	lipid588	lipid618	0.769612	0	0
lipid	lipid588	lipid621	0.808582	0	0
lipid	lipid588	lipid623	0.814786	0	0
lipid	lipid588	lipid624	0.803169	0	0
lipid	lipid588	lipid633	0.767496	0	0
lipid	lipid588	lipid636	0.74223	0	0
lipid	lipid588	lipid638	0.750422	0	0
lipid	lipid588	lipid639	0.807704	0	0
lipid	lipid588	lipid640	0.843058	0	0
lipid	lipid588	lipid641	0.83732	0	0
lipid	lipid588	lipid642	0.876443	0	0
lipid	lipid588	lipid643	0.897994	0	0
lipid	lipid588	lipid644	0.926069	0	0
lipid	lipid588	lipid645	0.936871	0	0
lipid	lipid588	lipid646	0.849123	0	0
lipid	lipid588	lipid647	0.864595	0	0
lipid	lipid588	lipid648	0.909484	0	0
lipid	lipid588	lipid649	0.810927	0	0
lipid	lipid588	lipid657	0.739007	0	0
lipid	lipid588	lipid659	0.794378	0	0
lipid	lipid588	lipid660	0.873315	0	0
lipid	lipid588	lipid661	0.851289	0	0
lipid	lipid588	lipid662	0.852006	0	0
lipid	lipid588	lipid663	0.883921	0	0
lipid	lipid588	lipid664	0.785796	0	0
lipid	lipid588	lipid665	0.866314	0	0
lipid	lipid588	lipid666	0.850736	0	0
lipid	lipid588	lipid667	0.936132	0	0
lipid	lipid588	lipid668	0.860426	0	0
lipid	lipid588	lipid669	0.93899	0	0
lipid	lipid588	lipid670	0.876566	0	0
lipid	lipid588	lipid671	0.94314	0	0
lipid	lipid588	lipid672	0.855734	0	0
lipid	lipid588	lipid673	0.94079	0	0
lipid	lipid588	lipid674	0.913147	0	0
lipid	lipid588	lipid675	0.763166	0	0
lipid	lipid588	lipid676	0.922061	0	0
lipid	lipid588	lipid677	0.910102	0	0
lipid	lipid588	lipid678	0.877223	0	0
lipid	lipid588	lipid679	0.892643	0	0
lipid	lipid588	lipid680	0.892165	0	0
lipid	lipid588	lipid681	0.905417	0	0
lipid	lipid588	lipid682	0.943497	0	0
lipid	lipid588	lipid683	0.942385	0	0
lipid	lipid588	lipid684	0.806131	0	0
lipid	lipid588	lipid686	0.895449	0	0
lipid	lipid588	lipid688	0.878765	0	0
lipid	lipid588	lipid689	0.83634	0	0
lipid	lipid588	lipid690	0.862621	0	0
lipid	lipid588	lipid691	0.847668	0	0
lipid	lipid588	lipid692	0.795878	0	0
lipid	lipid588	lipid693	0.845416	0	0
lipid	lipid588	lipid694	0.914249	0	0
lipid	lipid588	lipid695	0.845572	0	0
lipid	lipid588	lipid696	0.759913	0	0
lipid	lipid588	lipid698	0.834096	0	0
lipid	lipid588	lipid701	0.763015	0	0
lipid	lipid588	lipid702	0.756529	0	0
lipid	lipid588	lipid703	0.789727	0	0
lipid	lipid588	lipid704	0.750522	0	0
lipid	lipid588	lipid705	0.752284	0	0
lipid	lipid588	lipid706	0.773794	0	0
lipid	lipid588	lipid707	0.809817	0	0
lipid	lipid588	lipid728	0.816988	0	0
lipid	lipid588	lipid729	0.809906	0	0
lipid	lipid588	lipid730	0.888878	0	0
lipid	lipid588	lipid731	0.883511	0	0
lipid	lipid588	lipid732	0.80836	0	0
lipid	lipid588	lipid733	0.844051	0	0
lipid	lipid588	lipid739	0.802672	0	0
lipid	lipid588	lipid741	0.781625	0	0
lipid	lipid588	lipid743	0.785075	0	0
lipid	lipid588	lipid744	0.809261	0	0
lipid	lipid588	lipid745	0.893984	0	0
lipid	lipid588	lipid746	0.819845	0	0
lipid	lipid588	lipid747	0.783725	0	0
lipid	lipid588	lipid749	0.818574	0	0
lipid	lipid588	lipid750	0.850361	0	0
lipid	lipid588	lipid751	0.790424	0	0
lipid	lipid588	lipid752	0.890033	0	0
lipid	lipid588	lipid753	0.889026	0	0
lipid	lipid588	lipid754	0.857287	0	0
lipid	lipid588	lipid755	0.842172	0	0
lipid	lipid588	lipid756	0.848986	0	0
lipid	lipid588	lipid757	0.783946	0	0
lipid	lipid588	lipid758	0.745231	0	0
lipid	lipid588	lipid759	0.768836	0	0
lipid	lipid588	lipid760	0.844383	0	0
lipid	lipid588	lipid761	0.828473	0	0
lipid	lipid588	lipid762	0.870368	0	0
lipid	lipid588	lipid763	0.859096	0	0
lipid	lipid588	lipid764	0.80787	0	0
lipid	lipid588	lipid765	0.824213	0	0
lipid	lipid588	lipid767	0.769534	0	0
lipid	lipid588	lipid768	0.828235	0	0
lipid	lipid588	lipid769	0.745456	0	0
lipid	lipid588	lipid770	0.7673	0	0
lipid	lipid588	lipid771	0.751601	0	0
lipid	lipid588	lipid772	0.796264	0	0
lipid	lipid588	lipid773	0.859727	0	0
lipid	lipid588	lipid774	0.829899	0	0
lipid	lipid588	lipid775	0.779569	0	0
lipid	lipid588	lipid779	0.892654	0	0
lipid	lipid588	lipid780	0.783537	0	0
lipid	lipid588	lipid786	0.771008	0	0
lipid	lipid588	lipid787	0.733499	0	0
lipid	lipid588	lipid791	0.876483	0	0
lipid	lipid588	lipid792	0.813387	0	0
lipid	lipid588	lipid801	0.735864	0	0
lipid	lipid588	lipid816	0.795287	0	0
lipid	lipid588	lipid817	0.78628	0	0
lipid	lipid588	lipid819	0.802788	0	0
lipid	lipid588	lipid821	0.840046	0	0
lipid	lipid588	lipid823	0.779127	0	0
lipid	lipid588	lipid826	0.837637	0	0
lipid	lipid588	lipid828	0.845088	0	0
lipid	lipid589	lipid590	0.880673	0	0
lipid	lipid589	lipid591	0.99654	0	0
lipid	lipid589	lipid592	0.909455	0	0
lipid	lipid589	lipid593	0.823922	0	0
lipid	lipid589	lipid595	0.991941	0	0
lipid	lipid589	lipid596	0.739357	0	0
lipid	lipid589	lipid597	0.954054	0	0
lipid	lipid589	lipid598	0.90649	0	0
lipid	lipid589	lipid599	0.860717	0	0
lipid	lipid589	lipid600	0.955351	0	0
lipid	lipid589	lipid601	0.946086	0	0
lipid	lipid589	lipid602	0.929727	0	0
lipid	lipid589	lipid603	0.941847	0	0
lipid	lipid589	lipid604	0.893486	0	0
lipid	lipid589	lipid607	0.968999	0	0
lipid	lipid589	lipid608	0.768398	0	0
lipid	lipid589	lipid610	0.908875	0	0
lipid	lipid589	lipid611	0.87201	0	0
lipid	lipid589	lipid612	0.859955	0	0
lipid	lipid589	lipid613	0.899269	0	0
lipid	lipid589	lipid614	0.899234	0	0
lipid	lipid589	lipid618	0.760957	0	0
lipid	lipid589	lipid621	0.795016	0	0
lipid	lipid589	lipid623	0.823025	0	0
lipid	lipid589	lipid624	0.805758	0	0
lipid	lipid589	lipid633	0.778233	0	0
lipid	lipid589	lipid639	0.783881	0	0
lipid	lipid589	lipid640	0.809422	0	0
lipid	lipid589	lipid641	0.800018	0	0
lipid	lipid589	lipid642	0.884622	0	0
lipid	lipid589	lipid643	0.894257	0	0
lipid	lipid589	lipid644	0.931004	0	0
lipid	lipid589	lipid645	0.941487	0	0
lipid	lipid589	lipid646	0.838273	0	0
lipid	lipid589	lipid647	0.895422	0	0
lipid	lipid589	lipid648	0.92638	0	0
lipid	lipid589	lipid649	0.803609	0	0
lipid	lipid589	lipid659	0.776638	0	0
lipid	lipid589	lipid660	0.853428	0	0
lipid	lipid589	lipid661	0.827637	0	0
lipid	lipid589	lipid662	0.820978	0	0
lipid	lipid589	lipid663	0.898071	0	0
lipid	lipid589	lipid664	0.795145	0	0
lipid	lipid589	lipid665	0.841255	0	0
lipid	lipid589	lipid666	0.83787	0	0
lipid	lipid589	lipid667	0.931503	0	0
lipid	lipid589	lipid668	0.810503	0	0
lipid	lipid589	lipid669	0.950019	0	0
lipid	lipid589	lipid670	0.844675	0	0
lipid	lipid589	lipid671	0.953864	0	0
lipid	lipid589	lipid672	0.862834	0	0
lipid	lipid589	lipid673	0.936399	0	0
lipid	lipid589	lipid674	0.893616	0	0
lipid	lipid589	lipid676	0.909385	0	0
lipid	lipid589	lipid677	0.873237	0	0
lipid	lipid589	lipid678	0.915121	0	0
lipid	lipid589	lipid679	0.895669	0	0
lipid	lipid589	lipid680	0.903896	0	0
lipid	lipid589	lipid681	0.910303	0	0
lipid	lipid589	lipid682	0.934121	0	0
lipid	lipid589	lipid683	0.941257	0	0
lipid	lipid589	lipid684	0.764435	0	0
lipid	lipid589	lipid686	0.899574	0	0
lipid	lipid589	lipid688	0.865832	0	0
lipid	lipid589	lipid689	0.788851	0	0
lipid	lipid589	lipid690	0.88569	0	0
lipid	lipid589	lipid691	0.870558	0	0
lipid	lipid589	lipid692	0.832026	0	0
lipid	lipid589	lipid693	0.846441	0	0
lipid	lipid589	lipid694	0.909426	0	0
lipid	lipid589	lipid695	0.822564	0	0
lipid	lipid589	lipid696	0.735094	0	0
lipid	lipid589	lipid698	0.861225	0	0
lipid	lipid589	lipid701	0.75852	0	0
lipid	lipid589	lipid703	0.808339	0	0
lipid	lipid589	lipid704	0.794951	0	0
lipid	lipid589	lipid705	0.779547	0	0
lipid	lipid589	lipid706	0.742542	0	0
lipid	lipid589	lipid707	0.805792	0	0
lipid	lipid589	lipid728	0.786857	0	0
lipid	lipid589	lipid729	0.825485	0	0
lipid	lipid589	lipid730	0.871305	0	0
lipid	lipid589	lipid731	0.897224	0	0
lipid	lipid589	lipid732	0.78314	0	0
lipid	lipid589	lipid733	0.866389	0	0
lipid	lipid589	lipid739	0.821141	0	0
lipid	lipid589	lipid741	0.765102	0	0
lipid	lipid589	lipid743	0.763409	0	0
lipid	lipid589	lipid744	0.797461	0	0
lipid	lipid589	lipid745	0.885489	0	0
lipid	lipid589	lipid746	0.796729	0	0
lipid	lipid589	lipid747	0.807231	0	0
lipid	lipid589	lipid749	0.795004	0	0
lipid	lipid589	lipid750	0.826958	0	0
lipid	lipid589	lipid751	0.764724	0	0
lipid	lipid589	lipid752	0.873683	0	0
lipid	lipid589	lipid753	0.870212	0	0
lipid	lipid589	lipid754	0.87293	0	0
lipid	lipid589	lipid755	0.8523	0	0
lipid	lipid589	lipid756	0.818199	0	0
lipid	lipid589	lipid757	0.743105	0	0
lipid	lipid589	lipid758	0.736222	0	0
lipid	lipid589	lipid759	0.749879	0	0
lipid	lipid589	lipid760	0.825584	0	0
lipid	lipid589	lipid761	0.818568	0	0
lipid	lipid589	lipid762	0.842973	0	0
lipid	lipid589	lipid763	0.876818	0	0
lipid	lipid589	lipid764	0.835638	0	0
lipid	lipid589	lipid765	0.824455	0	0
lipid	lipid589	lipid767	0.754626	0	0
lipid	lipid589	lipid768	0.804518	0	0
lipid	lipid589	lipid770	0.758871	0	0
lipid	lipid589	lipid771	0.763815	0	0
lipid	lipid589	lipid772	0.771338	0	0
lipid	lipid589	lipid773	0.874529	0	0
lipid	lipid589	lipid774	0.833696	0	0
lipid	lipid589	lipid775	0.794949	0	0
lipid	lipid589	lipid779	0.890504	0	0
lipid	lipid589	lipid780	0.761707	0	0
lipid	lipid589	lipid786	0.789234	0	0
lipid	lipid589	lipid791	0.86834	0	0
lipid	lipid589	lipid792	0.819309	0	0
lipid	lipid589	lipid801	0.733372	0	0
lipid	lipid589	lipid816	0.768305	0	0
lipid	lipid589	lipid817	0.767769	0	0
lipid	lipid589	lipid819	0.772883	0	0
lipid	lipid589	lipid821	0.815421	0	0
lipid	lipid589	lipid823	0.758298	0	0
lipid	lipid589	lipid826	0.852231	0	0
lipid	lipid589	lipid828	0.845274	0	0
lipid	lipid59	lipid63	0.769215	0	0
lipid	lipid59	lipid64	0.861034	0	0
lipid	lipid590	lipid591	0.883065	0	0
lipid	lipid590	lipid592	0.90432	0	0
lipid	lipid590	lipid593	0.86575	0	0
lipid	lipid590	lipid594	0.806451	0	0
lipid	lipid590	lipid595	0.889898	0	0
lipid	lipid590	lipid596	0.859979	0	0
lipid	lipid590	lipid597	0.825315	0	0
lipid	lipid590	lipid598	0.759514	0	0
lipid	lipid590	lipid599	0.936563	0	0
lipid	lipid590	lipid600	0.864361	0	0
lipid	lipid590	lipid601	0.784008	0	0
lipid	lipid590	lipid602	0.956598	0	0
lipid	lipid590	lipid603	0.815793	0	0
lipid	lipid590	lipid604	0.883927	0	0
lipid	lipid590	lipid605	0.762876	0	0
lipid	lipid590	lipid606	0.773401	0	0
lipid	lipid590	lipid607	0.871475	0	0
lipid	lipid590	lipid608	0.891106	0	0
lipid	lipid590	lipid609	0.824981	0	0
lipid	lipid590	lipid610	0.896833	0	0
lipid	lipid590	lipid611	0.7348	0	0
lipid	lipid590	lipid612	0.854487	0	0
lipid	lipid590	lipid613	0.76907	0	0
lipid	lipid590	lipid614	0.887159	0	0
lipid	lipid590	lipid615	0.760975	0	0
lipid	lipid590	lipid618	0.897096	0	0
lipid	lipid590	lipid620	0.865109	0	0
lipid	lipid590	lipid621	0.757959	0	0
lipid	lipid590	lipid622	0.738435	0	0
lipid	lipid590	lipid623	0.771326	0	0
lipid	lipid590	lipid624	0.817275	0	0
lipid	lipid590	lipid625	0.741893	0	0
lipid	lipid590	lipid628	0.77798	0	0
lipid	lipid590	lipid629	0.82589	0	0
lipid	lipid590	lipid632	0.766605	0	0
lipid	lipid590	lipid633	0.903219	0	0
lipid	lipid590	lipid635	0.795492	0	0
lipid	lipid590	lipid636	0.809869	0	0
lipid	lipid590	lipid637	0.791245	0	0
lipid	lipid590	lipid638	0.825928	0	0
lipid	lipid590	lipid639	0.852845	0	0
lipid	lipid590	lipid640	0.81468	0	0
lipid	lipid590	lipid641	0.813155	0	0
lipid	lipid590	lipid642	0.927844	0	0
lipid	lipid590	lipid643	0.905562	0	0
lipid	lipid590	lipid644	0.845416	0	0
lipid	lipid590	lipid645	0.872356	0	0
lipid	lipid590	lipid646	0.895322	0	0
lipid	lipid590	lipid647	0.803206	0	0
lipid	lipid590	lipid648	0.804519	0	0
lipid	lipid590	lipid649	0.886396	0	0
lipid	lipid590	lipid655	0.771462	0	0
lipid	lipid590	lipid657	0.766752	0	0
lipid	lipid590	lipid658	0.732433	0	0
lipid	lipid590	lipid659	0.836218	0	0
lipid	lipid590	lipid660	0.846401	0	0
lipid	lipid590	lipid661	0.791457	0	0
lipid	lipid590	lipid662	0.775073	0	0
lipid	lipid590	lipid663	0.886436	0	0
lipid	lipid590	lipid664	0.827541	0	0
lipid	lipid590	lipid665	0.825936	0	0
lipid	lipid590	lipid666	0.883572	0	0
lipid	lipid590	lipid667	0.873599	0	0
lipid	lipid590	lipid668	0.766769	0	0
lipid	lipid590	lipid669	0.818611	0	0
lipid	lipid590	lipid671	0.820256	0	0
lipid	lipid590	lipid672	0.949604	0	0
lipid	lipid590	lipid673	0.860075	0	0
lipid	lipid590	lipid674	0.854438	0	0
lipid	lipid590	lipid675	0.834786	0	0
lipid	lipid590	lipid676	0.882495	0	0
lipid	lipid590	lipid677	0.791079	0	0
lipid	lipid590	lipid678	0.778728	0	0
lipid	lipid590	lipid681	0.897116	0	0
lipid	lipid590	lipid682	0.836553	0	0
lipid	lipid590	lipid683	0.84835	0	0
lipid	lipid590	lipid684	0.787455	0	0
lipid	lipid590	lipid685	0.811357	0	0
lipid	lipid590	lipid687	0.802341	0	0
lipid	lipid590	lipid688	0.872349	0	0
lipid	lipid590	lipid689	0.769788	0	0
lipid	lipid590	lipid690	0.862856	0	0
lipid	lipid590	lipid693	0.76252	0	0
lipid	lipid590	lipid694	0.826193	0	0
lipid	lipid590	lipid695	0.796884	0	0
lipid	lipid590	lipid696	0.781114	0	0
lipid	lipid590	lipid699	0.770718	0	0
lipid	lipid590	lipid700	0.771178	0	0
lipid	lipid590	lipid701	0.761023	0	0
lipid	lipid590	lipid706	0.741644	0	0
lipid	lipid590	lipid707	0.796857	0	0
lipid	lipid590	lipid715	0.740441	0	0
lipid	lipid590	lipid717	0.747265	0	0
lipid	lipid590	lipid728	0.753234	0	0
lipid	lipid590	lipid729	0.789237	0	0
lipid	lipid590	lipid730	0.794693	0	0
lipid	lipid590	lipid731	0.790272	0	0
lipid	lipid590	lipid732	0.766404	0	0
lipid	lipid590	lipid733	0.751232	0	0
lipid	lipid590	lipid739	0.792119	0	0
lipid	lipid590	lipid740	0.766324	0	0
lipid	lipid590	lipid741	0.759769	0	0
lipid	lipid590	lipid744	0.832191	0	0
lipid	lipid590	lipid745	0.830421	0	0
lipid	lipid590	lipid747	0.742251	0	0
lipid	lipid590	lipid750	0.771335	0	0
lipid	lipid590	lipid751	0.82006	0	0
lipid	lipid590	lipid752	0.819126	0	0
lipid	lipid590	lipid758	0.733439	0	0
lipid	lipid590	lipid759	0.84881	0	0
lipid	lipid590	lipid760	0.839154	0	0
lipid	lipid590	lipid762	0.743317	0	0
lipid	lipid590	lipid768	0.823429	0	0
lipid	lipid590	lipid769	0.790003	0	0
lipid	lipid590	lipid774	0.771914	0	0
lipid	lipid590	lipid779	0.844575	0	0
lipid	lipid590	lipid791	0.824353	0	0
lipid	lipid590	lipid817	0.73846	0	0
lipid	lipid590	lipid823	0.768984	0	0
lipid	lipid591	lipid592	0.915267	0	0
lipid	lipid591	lipid593	0.824688	0	0
lipid	lipid591	lipid595	0.990612	0	0
lipid	lipid591	lipid596	0.74893	0	0
lipid	lipid591	lipid597	0.952559	0	0
lipid	lipid591	lipid598	0.899116	0	0
lipid	lipid591	lipid599	0.864648	0	0
lipid	lipid591	lipid600	0.953274	0	0
lipid	lipid591	lipid601	0.942029	0	0
lipid	lipid591	lipid602	0.931637	0	0
lipid	lipid591	lipid603	0.940123	0	0
lipid	lipid591	lipid604	0.893094	0	0
lipid	lipid591	lipid607	0.96962	0	0
lipid	lipid591	lipid608	0.77495	0	0
lipid	lipid591	lipid610	0.912095	0	0
lipid	lipid591	lipid611	0.865393	0	0
lipid	lipid591	lipid612	0.859307	0	0
lipid	lipid591	lipid613	0.895713	0	0
lipid	lipid591	lipid614	0.898832	0	0
lipid	lipid591	lipid618	0.770033	0	0
lipid	lipid591	lipid621	0.791285	0	0
lipid	lipid591	lipid623	0.820402	0	0
lipid	lipid591	lipid624	0.804919	0	0
lipid	lipid591	lipid633	0.783433	0	0
lipid	lipid591	lipid639	0.790327	0	0
lipid	lipid591	lipid640	0.813901	0	0
lipid	lipid591	lipid641	0.804507	0	0
lipid	lipid591	lipid642	0.891215	0	0
lipid	lipid591	lipid643	0.900989	0	0
lipid	lipid591	lipid644	0.933716	0	0
lipid	lipid591	lipid645	0.944149	0	0
lipid	lipid591	lipid646	0.845265	0	0
lipid	lipid591	lipid647	0.899431	0	0
lipid	lipid591	lipid648	0.926432	0	0
lipid	lipid591	lipid649	0.811136	0	0
lipid	lipid591	lipid659	0.778192	0	0
lipid	lipid591	lipid660	0.857557	0	0
lipid	lipid591	lipid661	0.82774	0	0
lipid	lipid591	lipid662	0.820134	0	0
lipid	lipid591	lipid663	0.898357	0	0
lipid	lipid591	lipid664	0.807998	0	0
lipid	lipid591	lipid665	0.845555	0	0
lipid	lipid591	lipid666	0.837662	0	0
lipid	lipid591	lipid667	0.933665	0	0
lipid	lipid591	lipid668	0.810535	0	0
lipid	lipid591	lipid669	0.947481	0	0
lipid	lipid591	lipid670	0.841925	0	0
lipid	lipid591	lipid671	0.950801	0	0
lipid	lipid591	lipid672	0.863889	0	0
lipid	lipid591	lipid673	0.940116	0	0
lipid	lipid591	lipid674	0.894874	0	0
lipid	lipid591	lipid675	0.733881	0	0
lipid	lipid591	lipid676	0.91309	0	0
lipid	lipid591	lipid677	0.870442	0	0
lipid	lipid591	lipid678	0.913244	0	0
lipid	lipid591	lipid679	0.891287	0	0
lipid	lipid591	lipid680	0.899394	0	0
lipid	lipid591	lipid681	0.911163	0	0
lipid	lipid591	lipid682	0.93632	0	0
lipid	lipid591	lipid683	0.94085	0	0
lipid	lipid591	lipid684	0.768315	0	0
lipid	lipid591	lipid686	0.897875	0	0
lipid	lipid591	lipid688	0.872554	0	0
lipid	lipid591	lipid689	0.788002	0	0
lipid	lipid591	lipid690	0.888544	0	0
lipid	lipid591	lipid691	0.867471	0	0
lipid	lipid591	lipid692	0.827808	0	0
lipid	lipid591	lipid693	0.844082	0	0
lipid	lipid591	lipid694	0.909451	0	0
lipid	lipid591	lipid695	0.825599	0	0
lipid	lipid591	lipid696	0.740277	0	0
lipid	lipid591	lipid698	0.857713	0	0
lipid	lipid591	lipid701	0.765625	0	0
lipid	lipid591	lipid703	0.807708	0	0
lipid	lipid591	lipid704	0.792992	0	0
lipid	lipid591	lipid705	0.776534	0	0
lipid	lipid591	lipid706	0.745504	0	0
lipid	lipid591	lipid707	0.809275	0	0
lipid	lipid591	lipid728	0.796081	0	0
lipid	lipid591	lipid729	0.838904	0	0
lipid	lipid591	lipid730	0.876996	0	0
lipid	lipid591	lipid731	0.903762	0	0
lipid	lipid591	lipid732	0.789946	0	0
lipid	lipid591	lipid733	0.870615	0	0
lipid	lipid591	lipid739	0.834608	0	0
lipid	lipid591	lipid741	0.771179	0	0
lipid	lipid591	lipid743	0.769049	0	0
lipid	lipid591	lipid744	0.805596	0	0
lipid	lipid591	lipid745	0.886172	0	0
lipid	lipid591	lipid746	0.800013	0	0
lipid	lipid591	lipid747	0.818479	0	0
lipid	lipid591	lipid749	0.797823	0	0
lipid	lipid591	lipid750	0.826971	0	0
lipid	lipid591	lipid751	0.769344	0	0
lipid	lipid591	lipid752	0.873603	0	0
lipid	lipid591	lipid753	0.869615	0	0
lipid	lipid591	lipid754	0.87465	0	0
lipid	lipid591	lipid755	0.854303	0	0
lipid	lipid591	lipid756	0.817452	0	0
lipid	lipid591	lipid757	0.742953	0	0
lipid	lipid591	lipid758	0.734162	0	0
lipid	lipid591	lipid759	0.750902	0	0
lipid	lipid591	lipid760	0.828966	0	0
lipid	lipid591	lipid761	0.81633	0	0
lipid	lipid591	lipid762	0.842755	0	0
lipid	lipid591	lipid763	0.875651	0	0
lipid	lipid591	lipid764	0.838544	0	0
lipid	lipid591	lipid765	0.824402	0	0
lipid	lipid591	lipid767	0.751481	0	0
lipid	lipid591	lipid768	0.808969	0	0
lipid	lipid591	lipid770	0.76166	0	0
lipid	lipid591	lipid771	0.763445	0	0
lipid	lipid591	lipid772	0.77359	0	0
lipid	lipid591	lipid773	0.873598	0	0
lipid	lipid591	lipid774	0.836023	0	0
lipid	lipid591	lipid775	0.79755	0	0
lipid	lipid591	lipid779	0.892723	0	0
lipid	lipid591	lipid780	0.764184	0	0
lipid	lipid591	lipid786	0.79174	0	0
lipid	lipid591	lipid791	0.86872	0	0
lipid	lipid591	lipid792	0.821987	0	0
lipid	lipid591	lipid801	0.736712	0	0
lipid	lipid591	lipid816	0.770539	0	0
lipid	lipid591	lipid817	0.768586	0	0
lipid	lipid591	lipid819	0.774231	0	0
lipid	lipid591	lipid821	0.818366	0	0
lipid	lipid591	lipid823	0.760316	0	0
lipid	lipid591	lipid826	0.852787	0	0
lipid	lipid591	lipid828	0.84747	0	0
lipid	lipid592	lipid593	0.948972	0	0
lipid	lipid592	lipid594	0.824811	0	0
lipid	lipid592	lipid595	0.920962	0	0
lipid	lipid592	lipid596	0.897575	0	0
lipid	lipid592	lipid597	0.820006	0	0
lipid	lipid592	lipid598	0.85449	0	0
lipid	lipid592	lipid599	0.941522	0	0
lipid	lipid592	lipid600	0.921436	0	0
lipid	lipid592	lipid601	0.799335	0	0
lipid	lipid592	lipid602	0.919538	0	0
lipid	lipid592	lipid603	0.801291	0	0
lipid	lipid592	lipid604	0.951728	0	0
lipid	lipid592	lipid605	0.827957	0	0
lipid	lipid592	lipid606	0.753409	0	0
lipid	lipid592	lipid607	0.896349	0	0
lipid	lipid592	lipid608	0.885657	0	0
lipid	lipid592	lipid609	0.856583	0	0
lipid	lipid592	lipid610	0.85371	0	0
lipid	lipid592	lipid611	0.784378	0	0
lipid	lipid592	lipid612	0.882354	0	0
lipid	lipid592	lipid613	0.787578	0	0
lipid	lipid592	lipid614	0.845695	0	0
lipid	lipid592	lipid615	0.81895	0	0
lipid	lipid592	lipid616	0.752584	0	0
lipid	lipid592	lipid618	0.88223	0	0
lipid	lipid592	lipid619	0.756101	0	0
lipid	lipid592	lipid620	0.821265	0	0
lipid	lipid592	lipid621	0.792859	0	0
lipid	lipid592	lipid622	0.738337	0	0
lipid	lipid592	lipid623	0.765146	0	0
lipid	lipid592	lipid624	0.786396	0	0
lipid	lipid592	lipid625	0.758043	0	0
lipid	lipid592	lipid628	0.741187	0	0
lipid	lipid592	lipid629	0.771391	0	0
lipid	lipid592	lipid632	0.775339	0	0
lipid	lipid592	lipid633	0.830922	0	0
lipid	lipid592	lipid635	0.782645	0	0
lipid	lipid592	lipid636	0.799673	0	0
lipid	lipid592	lipid637	0.782683	0	0
lipid	lipid592	lipid638	0.816387	0	0
lipid	lipid592	lipid639	0.886785	0	0
lipid	lipid592	lipid640	0.850914	0	0
lipid	lipid592	lipid641	0.856628	0	0
lipid	lipid592	lipid642	0.8975	0	0
lipid	lipid592	lipid643	0.938006	0	0
lipid	lipid592	lipid644	0.868604	0	0
lipid	lipid592	lipid645	0.891305	0	0
lipid	lipid592	lipid646	0.922018	0	0
lipid	lipid592	lipid647	0.787182	0	0
lipid	lipid592	lipid648	0.825185	0	0
lipid	lipid592	lipid649	0.838088	0	0
lipid	lipid592	lipid655	0.787331	0	0
lipid	lipid592	lipid657	0.756252	0	0
lipid	lipid592	lipid658	0.762669	0	0
lipid	lipid592	lipid659	0.8637	0	0
lipid	lipid592	lipid660	0.921594	0	0
lipid	lipid592	lipid661	0.813196	0	0
lipid	lipid592	lipid662	0.809807	0	0
lipid	lipid592	lipid663	0.84765	0	0
lipid	lipid592	lipid664	0.847416	0	0
lipid	lipid592	lipid665	0.916369	0	0
lipid	lipid592	lipid666	0.897454	0	0
lipid	lipid592	lipid667	0.945278	0	0
lipid	lipid592	lipid668	0.906869	0	0
lipid	lipid592	lipid669	0.832309	0	0
lipid	lipid592	lipid670	0.774147	0	0
lipid	lipid592	lipid671	0.833901	0	0
lipid	lipid592	lipid672	0.856891	0	0
lipid	lipid592	lipid673	0.953485	0	0
lipid	lipid592	lipid674	0.933758	0	0
lipid	lipid592	lipid675	0.837928	0	0
lipid	lipid592	lipid676	0.941049	0	0
lipid	lipid592	lipid677	0.916239	0	0
lipid	lipid592	lipid678	0.753689	0	0
lipid	lipid592	lipid679	0.748531	0	0
lipid	lipid592	lipid680	0.743282	0	0
lipid	lipid592	lipid681	0.846556	0	0
lipid	lipid592	lipid682	0.939311	0	0
lipid	lipid592	lipid683	0.918047	0	0
lipid	lipid592	lipid684	0.852869	0	0
lipid	lipid592	lipid685	0.776066	0	0
lipid	lipid592	lipid686	0.759688	0	0
lipid	lipid592	lipid687	0.815635	0	0
lipid	lipid592	lipid688	0.911249	0	0
lipid	lipid592	lipid689	0.878027	0	0
lipid	lipid592	lipid690	0.816199	0	0
lipid	lipid592	lipid693	0.749534	0	0
lipid	lipid592	lipid694	0.896636	0	0
lipid	lipid592	lipid695	0.854114	0	0
lipid	lipid592	lipid696	0.797114	0	0
lipid	lipid592	lipid699	0.831387	0	0
lipid	lipid592	lipid700	0.801794	0	0
lipid	lipid592	lipid701	0.797686	0	0
lipid	lipid592	lipid702	0.826998	0	0
lipid	lipid592	lipid706	0.797211	0	0
lipid	lipid592	lipid707	0.799942	0	0
lipid	lipid592	lipid709	0.818078	0	0
lipid	lipid592	lipid715	0.743945	0	0
lipid	lipid592	lipid717	0.824453	0	0
lipid	lipid592	lipid726	0.743176	0	0
lipid	lipid592	lipid728	0.829056	0	0
lipid	lipid592	lipid729	0.809675	0	0
lipid	lipid592	lipid730	0.861391	0	0
lipid	lipid592	lipid731	0.83351	0	0
lipid	lipid592	lipid732	0.806378	0	0
lipid	lipid592	lipid733	0.772297	0	0
lipid	lipid592	lipid739	0.799819	0	0
lipid	lipid592	lipid740	0.80349	0	0
lipid	lipid592	lipid741	0.804605	0	0
lipid	lipid592	lipid743	0.793105	0	0
lipid	lipid592	lipid744	0.87882	0	0
lipid	lipid592	lipid745	0.887823	0	0
lipid	lipid592	lipid746	0.780493	0	0
lipid	lipid592	lipid747	0.758758	0	0
lipid	lipid592	lipid749	0.775043	0	0
lipid	lipid592	lipid750	0.840016	0	0
lipid	lipid592	lipid751	0.865464	0	0
lipid	lipid592	lipid752	0.869451	0	0
lipid	lipid592	lipid753	0.828675	0	0
lipid	lipid592	lipid754	0.768081	0	0
lipid	lipid592	lipid755	0.755694	0	0
lipid	lipid592	lipid756	0.805318	0	0
lipid	lipid592	lipid757	0.77825	0	0
lipid	lipid592	lipid759	0.840785	0	0
lipid	lipid592	lipid760	0.892805	0	0
lipid	lipid592	lipid761	0.773578	0	0
lipid	lipid592	lipid762	0.828024	0	0
lipid	lipid592	lipid763	0.758033	0	0
lipid	lipid592	lipid765	0.741395	0	0
lipid	lipid592	lipid768	0.875157	0	0
lipid	lipid592	lipid769	0.809746	0	0
lipid	lipid592	lipid770	0.784849	0	0
lipid	lipid592	lipid772	0.779347	0	0
lipid	lipid592	lipid773	0.760116	0	0
lipid	lipid592	lipid774	0.780976	0	0
lipid	lipid592	lipid779	0.889748	0	0
lipid	lipid592	lipid780	0.810678	0	0
lipid	lipid592	lipid791	0.880256	0	0
lipid	lipid592	lipid792	0.785524	0	0
lipid	lipid592	lipid816	0.803469	0	0
lipid	lipid592	lipid817	0.836826	0	0
lipid	lipid592	lipid819	0.803673	0	0
lipid	lipid592	lipid821	0.813152	0	0
lipid	lipid592	lipid823	0.844004	0	0
lipid	lipid592	lipid826	0.780878	0	0
lipid	lipid592	lipid828	0.772914	0	0
lipid	lipid593	lipid594	0.907245	0	0
lipid	lipid593	lipid595	0.845231	0	0
lipid	lipid593	lipid596	0.917495	0	0
lipid	lipid593	lipid598	0.795217	0	0
lipid	lipid593	lipid599	0.921646	0	0
lipid	lipid593	lipid600	0.852401	0	0
lipid	lipid593	lipid602	0.859295	0	0
lipid	lipid593	lipid604	0.935572	0	0
lipid	lipid593	lipid605	0.931527	0	0
lipid	lipid593	lipid606	0.832521	0	0
lipid	lipid593	lipid607	0.796983	0	0
lipid	lipid593	lipid608	0.914588	0	0
lipid	lipid593	lipid609	0.876455	0	0
lipid	lipid593	lipid610	0.751249	0	0
lipid	lipid593	lipid612	0.830473	0	0
lipid	lipid593	lipid614	0.763743	0	0
lipid	lipid593	lipid615	0.875903	0	0
lipid	lipid593	lipid616	0.862158	0	0
lipid	lipid593	lipid618	0.879007	0	0
lipid	lipid593	lipid619	0.753781	0	0
lipid	lipid593	lipid620	0.788914	0	0
lipid	lipid593	lipid621	0.738591	0	0
lipid	lipid593	lipid625	0.819468	0	0
lipid	lipid593	lipid628	0.797026	0	0
lipid	lipid593	lipid629	0.796673	0	0
lipid	lipid593	lipid632	0.859307	0	0
lipid	lipid593	lipid633	0.803467	0	0
lipid	lipid593	lipid635	0.815304	0	0
lipid	lipid593	lipid636	0.809306	0	0
lipid	lipid593	lipid637	0.807675	0	0
lipid	lipid593	lipid638	0.821805	0	0
lipid	lipid593	lipid639	0.907938	0	0
lipid	lipid593	lipid640	0.824099	0	0
lipid	lipid593	lipid641	0.83809	0	0
lipid	lipid593	lipid642	0.831505	0	0
lipid	lipid593	lipid643	0.91895	0	0
lipid	lipid593	lipid644	0.758865	0	0
lipid	lipid593	lipid645	0.789999	0	0
lipid	lipid593	lipid646	0.92754	0	0
lipid	lipid593	lipid649	0.771513	0	0
lipid	lipid593	lipid650	0.750469	0	0
lipid	lipid593	lipid651	0.765849	0	0
lipid	lipid593	lipid655	0.7812	0	0
lipid	lipid593	lipid656	0.740422	0	0
lipid	lipid593	lipid657	0.748171	0	0
lipid	lipid593	lipid659	0.860007	0	0
lipid	lipid593	lipid660	0.899151	0	0
lipid	lipid593	lipid661	0.773981	0	0
lipid	lipid593	lipid662	0.771823	0	0
lipid	lipid593	lipid663	0.764814	0	0
lipid	lipid593	lipid664	0.769968	0	0
lipid	lipid593	lipid665	0.893522	0	0
lipid	lipid593	lipid666	0.915819	0	0
lipid	lipid593	lipid667	0.907923	0	0
lipid	lipid593	lipid668	0.899797	0	0
lipid	lipid593	lipid672	0.787474	0	0
lipid	lipid593	lipid673	0.885877	0	0
lipid	lipid593	lipid674	0.93267	0	0
lipid	lipid593	lipid675	0.905032	0	0
lipid	lipid593	lipid676	0.934789	0	0
lipid	lipid593	lipid677	0.904147	0	0
lipid	lipid593	lipid681	0.73875	0	0
lipid	lipid593	lipid682	0.857047	0	0
lipid	lipid593	lipid683	0.873409	0	0
lipid	lipid593	lipid684	0.904778	0	0
lipid	lipid593	lipid685	0.8334	0	0
lipid	lipid593	lipid687	0.877291	0	0
lipid	lipid593	lipid688	0.912673	0	0
lipid	lipid593	lipid689	0.920124	0	0
lipid	lipid593	lipid694	0.847206	0	0
lipid	lipid593	lipid695	0.871284	0	0
lipid	lipid593	lipid696	0.840462	0	0
lipid	lipid593	lipid699	0.93219	0	0
lipid	lipid593	lipid700	0.82821	0	0
lipid	lipid593	lipid701	0.767058	0	0
lipid	lipid593	lipid702	0.88013	0	0
lipid	lipid593	lipid706	0.825588	0	0
lipid	lipid593	lipid707	0.806991	0	0
lipid	lipid593	lipid709	0.871447	0	0
lipid	lipid593	lipid715	0.768031	0	0
lipid	lipid593	lipid717	0.800779	0	0
lipid	lipid593	lipid728	0.777374	0	0
lipid	lipid593	lipid730	0.796276	0	0
lipid	lipid593	lipid732	0.772524	0	0
lipid	lipid593	lipid734	0.737594	0	0
lipid	lipid593	lipid740	0.78856	0	0
lipid	lipid593	lipid741	0.75871	0	0
lipid	lipid593	lipid743	0.73856	0	0
lipid	lipid593	lipid744	0.878189	0	0
lipid	lipid593	lipid745	0.830584	0	0
lipid	lipid593	lipid750	0.818124	0	0
lipid	lipid593	lipid751	0.916331	0	0
lipid	lipid593	lipid752	0.827712	0	0
lipid	lipid593	lipid753	0.752969	0	0
lipid	lipid593	lipid756	0.765057	0	0
lipid	lipid593	lipid757	0.785275	0	0
lipid	lipid593	lipid759	0.899019	0	0
lipid	lipid593	lipid760	0.910325	0	0
lipid	lipid593	lipid762	0.794515	0	0
lipid	lipid593	lipid768	0.911656	0	0
lipid	lipid593	lipid769	0.806229	0	0
lipid	lipid593	lipid772	0.732356	0	0
lipid	lipid593	lipid779	0.880034	0	0
lipid	lipid593	lipid780	0.776778	0	0
lipid	lipid593	lipid791	0.857462	0	0
lipid	lipid593	lipid816	0.794632	0	0
lipid	lipid593	lipid817	0.828401	0	0
lipid	lipid593	lipid819	0.770973	0	0
lipid	lipid593	lipid821	0.79098	0	0
lipid	lipid593	lipid823	0.85266	0	0
lipid	lipid594	lipid596	0.891397	0	0
lipid	lipid594	lipid599	0.831298	0	0
lipid	lipid594	lipid602	0.748556	0	0
lipid	lipid594	lipid604	0.792474	0	0
lipid	lipid594	lipid605	0.933118	0	0
lipid	lipid594	lipid606	0.960883	0	0
lipid	lipid594	lipid608	0.9255	0	0
lipid	lipid594	lipid609	0.882737	0	0
lipid	lipid594	lipid615	0.853634	0	0
lipid	lipid594	lipid616	0.928188	0	0
lipid	lipid594	lipid618	0.852892	0	0
lipid	lipid594	lipid619	0.7395	0	0
lipid	lipid594	lipid625	0.868969	0	0
lipid	lipid594	lipid628	0.85935	0	0
lipid	lipid594	lipid629	0.815455	0	0
lipid	lipid594	lipid632	0.860221	0	0
lipid	lipid594	lipid633	0.784268	0	0
lipid	lipid594	lipid635	0.846651	0	0
lipid	lipid594	lipid636	0.815029	0	0
lipid	lipid594	lipid637	0.831577	0	0
lipid	lipid594	lipid638	0.81787	0	0
lipid	lipid594	lipid639	0.88663	0	0
lipid	lipid594	lipid640	0.754936	0	0
lipid	lipid594	lipid641	0.770209	0	0
lipid	lipid594	lipid642	0.76969	0	0
lipid	lipid594	lipid643	0.85819	0	0
lipid	lipid594	lipid646	0.90537	0	0
lipid	lipid594	lipid650	0.867317	0	0
lipid	lipid594	lipid651	0.850025	0	0
lipid	lipid594	lipid652	0.761249	0	0
lipid	lipid594	lipid654	0.747518	0	0
lipid	lipid594	lipid655	0.815155	0	0
lipid	lipid594	lipid656	0.777195	0	0
lipid	lipid594	lipid657	0.77293	0	0
lipid	lipid594	lipid658	0.768439	0	0
lipid	lipid594	lipid659	0.839078	0	0
lipid	lipid594	lipid660	0.837206	0	0
lipid	lipid594	lipid661	0.733693	0	0
lipid	lipid594	lipid664	0.749382	0	0
lipid	lipid594	lipid665	0.82381	0	0
lipid	lipid594	lipid666	0.881703	0	0
lipid	lipid594	lipid667	0.812632	0	0
lipid	lipid594	lipid668	0.766194	0	0
lipid	lipid594	lipid672	0.735852	0	0
lipid	lipid594	lipid673	0.772586	0	0
lipid	lipid594	lipid674	0.844706	0	0
lipid	lipid594	lipid675	0.952793	0	0
lipid	lipid594	lipid676	0.877342	0	0
lipid	lipid594	lipid677	0.747293	0	0
lipid	lipid594	lipid683	0.74721	0	0
lipid	lipid594	lipid684	0.905626	0	0
lipid	lipid594	lipid685	0.923281	0	0
lipid	lipid594	lipid687	0.962301	0	0
lipid	lipid594	lipid688	0.896056	0	0
lipid	lipid594	lipid689	0.821621	0	0
lipid	lipid594	lipid695	0.83932	0	0
lipid	lipid594	lipid696	0.898455	0	0
lipid	lipid594	lipid699	0.937604	0	0
lipid	lipid594	lipid700	0.866722	0	0
lipid	lipid594	lipid701	0.737782	0	0
lipid	lipid594	lipid702	0.811036	0	0
lipid	lipid594	lipid706	0.780124	0	0
lipid	lipid594	lipid707	0.826129	0	0
lipid	lipid594	lipid709	0.818881	0	0
lipid	lipid594	lipid715	0.776961	0	0
lipid	lipid594	lipid732	0.741344	0	0
lipid	lipid594	lipid734	0.793904	0	0
lipid	lipid594	lipid737	0.771516	0	0
lipid	lipid594	lipid740	0.777483	0	0
lipid	lipid594	lipid741	0.745612	0	0
lipid	lipid594	lipid744	0.842054	0	0
lipid	lipid594	lipid745	0.744183	0	0
lipid	lipid594	lipid750	0.747068	0	0
lipid	lipid594	lipid751	0.930745	0	0
lipid	lipid594	lipid752	0.742575	0	0
lipid	lipid594	lipid757	0.745695	0	0
lipid	lipid594	lipid759	0.942542	0	0
lipid	lipid594	lipid760	0.888777	0	0
lipid	lipid594	lipid768	0.915703	0	0
lipid	lipid594	lipid769	0.781403	0	0
lipid	lipid594	lipid779	0.84588	0	0
lipid	lipid594	lipid791	0.769412	0	0
lipid	lipid594	lipid816	0.766784	0	0
lipid	lipid594	lipid817	0.740738	0	0
lipid	lipid594	lipid821	0.748339	0	0
lipid	lipid594	lipid823	0.795294	0	0
lipid	lipid595	lipid596	0.758444	0	0
lipid	lipid595	lipid597	0.937411	0	0
lipid	lipid595	lipid598	0.904709	0	0
lipid	lipid595	lipid599	0.871093	0	0
lipid	lipid595	lipid600	0.956264	0	0
lipid	lipid595	lipid601	0.928201	0	0
lipid	lipid595	lipid602	0.93303	0	0
lipid	lipid595	lipid603	0.924994	0	0
lipid	lipid595	lipid604	0.901896	0	0
lipid	lipid595	lipid607	0.962567	0	0
lipid	lipid595	lipid608	0.778429	0	0
lipid	lipid595	lipid610	0.9002	0	0
lipid	lipid595	lipid611	0.862408	0	0
lipid	lipid595	lipid612	0.86707	0	0
lipid	lipid595	lipid613	0.885854	0	0
lipid	lipid595	lipid614	0.894525	0	0
lipid	lipid595	lipid618	0.767796	0	0
lipid	lipid595	lipid621	0.795759	0	0
lipid	lipid595	lipid623	0.817201	0	0
lipid	lipid595	lipid624	0.805307	0	0
lipid	lipid595	lipid633	0.78802	0	0
lipid	lipid595	lipid638	0.739757	0	0
lipid	lipid595	lipid639	0.80296	0	0
lipid	lipid595	lipid640	0.819467	0	0
lipid	lipid595	lipid641	0.81159	0	0
lipid	lipid595	lipid642	0.888733	0	0
lipid	lipid595	lipid643	0.90199	0	0
lipid	lipid595	lipid644	0.91828	0	0
lipid	lipid595	lipid645	0.931126	0	0
lipid	lipid595	lipid646	0.848599	0	0
lipid	lipid595	lipid647	0.87429	0	0
lipid	lipid595	lipid648	0.908488	0	0
lipid	lipid595	lipid649	0.805501	0	0
lipid	lipid595	lipid657	0.738623	0	0
lipid	lipid595	lipid659	0.796202	0	0
lipid	lipid595	lipid660	0.871873	0	0
lipid	lipid595	lipid661	0.84207	0	0
lipid	lipid595	lipid662	0.837187	0	0
lipid	lipid595	lipid663	0.904847	0	0
lipid	lipid595	lipid664	0.81074	0	0
lipid	lipid595	lipid665	0.858797	0	0
lipid	lipid595	lipid666	0.85433	0	0
lipid	lipid595	lipid667	0.938865	0	0
lipid	lipid595	lipid668	0.833436	0	0
lipid	lipid595	lipid669	0.944916	0	0
lipid	lipid595	lipid670	0.853891	0	0
lipid	lipid595	lipid671	0.949597	0	0
lipid	lipid595	lipid672	0.874205	0	0
lipid	lipid595	lipid673	0.94427	0	0
lipid	lipid595	lipid674	0.906513	0	0
lipid	lipid595	lipid675	0.75788	0	0
lipid	lipid595	lipid676	0.919313	0	0
lipid	lipid595	lipid677	0.888463	0	0
lipid	lipid595	lipid678	0.899922	0	0
lipid	lipid595	lipid679	0.888549	0	0
lipid	lipid595	lipid680	0.893923	0	0
lipid	lipid595	lipid681	0.911384	0	0
lipid	lipid595	lipid682	0.942688	0	0
lipid	lipid595	lipid683	0.94326	0	0
lipid	lipid595	lipid684	0.784794	0	0
lipid	lipid595	lipid686	0.891847	0	0
lipid	lipid595	lipid688	0.874194	0	0
lipid	lipid595	lipid689	0.809387	0	0
lipid	lipid595	lipid690	0.879228	0	0
lipid	lipid595	lipid691	0.857387	0	0
lipid	lipid595	lipid692	0.8141	0	0
lipid	lipid595	lipid693	0.845224	0	0
lipid	lipid595	lipid694	0.912608	0	0
lipid	lipid595	lipid695	0.835029	0	0
lipid	lipid595	lipid696	0.748959	0	0
lipid	lipid595	lipid698	0.845489	0	0
lipid	lipid595	lipid701	0.75262	0	0
lipid	lipid595	lipid703	0.796187	0	0
lipid	lipid595	lipid704	0.775572	0	0
lipid	lipid595	lipid705	0.767807	0	0
lipid	lipid595	lipid706	0.758426	0	0
lipid	lipid595	lipid707	0.80936	0	0
lipid	lipid595	lipid728	0.803072	0	0
lipid	lipid595	lipid729	0.827358	0	0
lipid	lipid595	lipid730	0.880175	0	0
lipid	lipid595	lipid731	0.894828	0	0
lipid	lipid595	lipid732	0.792261	0	0
lipid	lipid595	lipid733	0.86393	0	0
lipid	lipid595	lipid739	0.823134	0	0
lipid	lipid595	lipid740	0.747841	0	0
lipid	lipid595	lipid741	0.785327	0	0
lipid	lipid595	lipid743	0.783127	0	0
lipid	lipid595	lipid744	0.819342	0	0
lipid	lipid595	lipid745	0.896277	0	0
lipid	lipid595	lipid746	0.811865	0	0
lipid	lipid595	lipid747	0.819804	0	0
lipid	lipid595	lipid749	0.806375	0	0
lipid	lipid595	lipid750	0.842339	0	0
lipid	lipid595	lipid751	0.783677	0	0
lipid	lipid595	lipid752	0.881446	0	0
lipid	lipid595	lipid753	0.880211	0	0
lipid	lipid595	lipid754	0.873393	0	0
lipid	lipid595	lipid755	0.851048	0	0
lipid	lipid595	lipid756	0.835994	0	0
lipid	lipid595	lipid757	0.762256	0	0
lipid	lipid595	lipid758	0.741728	0	0
lipid	lipid595	lipid759	0.767244	0	0
lipid	lipid595	lipid760	0.834192	0	0
lipid	lipid595	lipid761	0.814748	0	0
lipid	lipid595	lipid762	0.851916	0	0
lipid	lipid595	lipid763	0.870887	0	0
lipid	lipid595	lipid764	0.827151	0	0
lipid	lipid595	lipid765	0.829912	0	0
lipid	lipid595	lipid767	0.755197	0	0
lipid	lipid595	lipid768	0.815754	0	0
lipid	lipid595	lipid770	0.747796	0	0
lipid	lipid595	lipid771	0.745049	0	0
lipid	lipid595	lipid772	0.774274	0	0
lipid	lipid595	lipid773	0.865793	0	0
lipid	lipid595	lipid774	0.839671	0	0
lipid	lipid595	lipid775	0.794568	0	0
lipid	lipid595	lipid779	0.888794	0	0
lipid	lipid595	lipid780	0.755201	0	0
lipid	lipid595	lipid786	0.774213	0	0
lipid	lipid595	lipid787	0.733917	0	0
lipid	lipid595	lipid791	0.864145	0	0
lipid	lipid595	lipid792	0.797292	0	0
lipid	lipid595	lipid816	0.785672	0	0
lipid	lipid595	lipid817	0.776346	0	0
lipid	lipid595	lipid819	0.777986	0	0
lipid	lipid595	lipid821	0.825968	0	0
lipid	lipid595	lipid823	0.764843	0	0
lipid	lipid595	lipid826	0.83681	0	0
lipid	lipid595	lipid828	0.843601	0	0
lipid	lipid596	lipid599	0.913414	0	0
lipid	lipid596	lipid600	0.778937	0	0
lipid	lipid596	lipid602	0.843581	0	0
lipid	lipid596	lipid604	0.89779	0	0
lipid	lipid596	lipid605	0.910522	0	0
lipid	lipid596	lipid606	0.828441	0	0
lipid	lipid596	lipid607	0.741509	0	0
lipid	lipid596	lipid608	0.926506	0	0
lipid	lipid596	lipid609	0.967008	0	0
lipid	lipid596	lipid610	0.751163	0	0
lipid	lipid596	lipid612	0.814115	0	0
lipid	lipid596	lipid614	0.764939	0	0
lipid	lipid596	lipid615	0.931619	0	0
lipid	lipid596	lipid616	0.864633	0	0
lipid	lipid596	lipid618	0.899091	0	0
lipid	lipid596	lipid619	0.802948	0	0
lipid	lipid596	lipid620	0.818017	0	0
lipid	lipid596	lipid624	0.73317	0	0
lipid	lipid596	lipid625	0.891282	0	0
lipid	lipid596	lipid628	0.76779	0	0
lipid	lipid596	lipid629	0.765768	0	0
lipid	lipid596	lipid632	0.798503	0	0
lipid	lipid596	lipid633	0.80262	0	0
lipid	lipid596	lipid635	0.774295	0	0
lipid	lipid596	lipid636	0.774684	0	0
lipid	lipid596	lipid637	0.770805	0	0
lipid	lipid596	lipid638	0.788389	0	0
lipid	lipid596	lipid639	0.835174	0	0
lipid	lipid596	lipid640	0.77595	0	0
lipid	lipid596	lipid641	0.78295	0	0
lipid	lipid596	lipid642	0.823616	0	0
lipid	lipid596	lipid643	0.862509	0	0
lipid	lipid596	lipid644	0.735702	0	0
lipid	lipid596	lipid645	0.766319	0	0
lipid	lipid596	lipid646	0.901667	0	0
lipid	lipid596	lipid649	0.814249	0	0
lipid	lipid596	lipid650	0.77051	0	0
lipid	lipid596	lipid651	0.783502	0	0
lipid	lipid596	lipid652	0.748333	0	0
lipid	lipid596	lipid659	0.764006	0	0
lipid	lipid596	lipid660	0.799912	0	0
lipid	lipid596	lipid664	0.753459	0	0
lipid	lipid596	lipid665	0.782909	0	0
lipid	lipid596	lipid666	0.841215	0	0
lipid	lipid596	lipid667	0.827478	0	0
lipid	lipid596	lipid668	0.777095	0	0
lipid	lipid596	lipid672	0.795101	0	0
lipid	lipid596	lipid673	0.793426	0	0
lipid	lipid596	lipid674	0.846511	0	0
lipid	lipid596	lipid675	0.876583	0	0
lipid	lipid596	lipid676	0.89224	0	0
lipid	lipid596	lipid677	0.811863	0	0
lipid	lipid596	lipid681	0.73835	0	0
lipid	lipid596	lipid682	0.776338	0	0
lipid	lipid596	lipid683	0.805597	0	0
lipid	lipid596	lipid684	0.872315	0	0
lipid	lipid596	lipid685	0.804939	0	0
lipid	lipid596	lipid687	0.838919	0	0
lipid	lipid596	lipid688	0.891324	0	0
lipid	lipid596	lipid689	0.856298	0	0
lipid	lipid596	lipid694	0.802093	0	0
lipid	lipid596	lipid695	0.856306	0	0
lipid	lipid596	lipid696	0.821064	0	0
lipid	lipid596	lipid699	0.885741	0	0
lipid	lipid596	lipid700	0.763589	0	0
lipid	lipid596	lipid702	0.820952	0	0
lipid	lipid596	lipid706	0.824624	0	0
lipid	lipid596	lipid707	0.805063	0	0
lipid	lipid596	lipid709	0.801223	0	0
lipid	lipid596	lipid715	0.788631	0	0
lipid	lipid596	lipid717	0.807033	0	0
lipid	lipid596	lipid730	0.753084	0	0
lipid	lipid596	lipid732	0.752616	0	0
lipid	lipid596	lipid734	0.734787	0	0
lipid	lipid596	lipid744	0.789941	0	0
lipid	lipid596	lipid745	0.748584	0	0
lipid	lipid596	lipid750	0.734067	0	0
lipid	lipid596	lipid751	0.857584	0	0
lipid	lipid596	lipid752	0.763156	0	0
lipid	lipid596	lipid759	0.851278	0	0
lipid	lipid596	lipid760	0.845036	0	0
lipid	lipid596	lipid762	0.73277	0	0
lipid	lipid596	lipid768	0.861492	0	0
lipid	lipid596	lipid779	0.837178	0	0
lipid	lipid596	lipid791	0.824978	0	0
lipid	lipid596	lipid821	0.736364	0	0
lipid	lipid596	lipid823	0.765774	0	0
lipid	lipid597	lipid598	0.857488	0	0
lipid	lipid597	lipid599	0.788529	0	0
lipid	lipid597	lipid600	0.908492	0	0
lipid	lipid597	lipid601	0.992742	0	0
lipid	lipid597	lipid602	0.88957	0	0
lipid	lipid597	lipid603	0.996925	0	0
lipid	lipid597	lipid604	0.847014	0	0
lipid	lipid597	lipid607	0.96869	0	0
lipid	lipid597	lipid610	0.95253	0	0
lipid	lipid597	lipid611	0.90641	0	0
lipid	lipid597	lipid612	0.827683	0	0
lipid	lipid597	lipid613	0.961695	0	0
lipid	lipid597	lipid614	0.930003	0	0
lipid	lipid597	lipid621	0.822149	0	0
lipid	lipid597	lipid623	0.88898	0	0
lipid	lipid597	lipid624	0.852558	0	0
lipid	lipid597	lipid642	0.820436	0	0
lipid	lipid597	lipid643	0.811087	0	0
lipid	lipid597	lipid644	0.883612	0	0
lipid	lipid597	lipid645	0.892143	0	0
lipid	lipid597	lipid646	0.753257	0	0
lipid	lipid597	lipid647	0.94158	0	0
lipid	lipid597	lipid648	0.945145	0	0
lipid	lipid597	lipid649	0.761113	0	0
lipid	lipid597	lipid663	0.831661	0	0
lipid	lipid597	lipid667	0.846221	0	0
lipid	lipid597	lipid669	0.903917	0	0
lipid	lipid597	lipid671	0.910094	0	0
lipid	lipid597	lipid672	0.811364	0	0
lipid	lipid597	lipid673	0.852181	0	0
lipid	lipid597	lipid674	0.781353	0	0
lipid	lipid597	lipid676	0.832586	0	0
lipid	lipid597	lipid677	0.771449	0	0
lipid	lipid597	lipid678	0.962252	0	0
lipid	lipid597	lipid679	0.873622	0	0
lipid	lipid597	lipid680	0.903599	0	0
lipid	lipid597	lipid681	0.883332	0	0
lipid	lipid597	lipid682	0.880071	0	0
lipid	lipid597	lipid683	0.90525	0	0
lipid	lipid597	lipid686	0.881163	0	0
lipid	lipid597	lipid688	0.785668	0	0
lipid	lipid597	lipid690	0.924616	0	0
lipid	lipid597	lipid691	0.920806	0	0
lipid	lipid597	lipid692	0.914289	0	0
lipid	lipid597	lipid693	0.85206	0	0
lipid	lipid597	lipid694	0.894065	0	0
lipid	lipid597	lipid695	0.759371	0	0
lipid	lipid597	lipid698	0.919818	0	0
lipid	lipid597	lipid703	0.878179	0	0
lipid	lipid597	lipid704	0.912377	0	0
lipid	lipid597	lipid705	0.867726	0	0
lipid	lipid597	lipid707	0.761639	0	0
lipid	lipid597	lipid713	0.851255	0	0
lipid	lipid597	lipid714	0.832375	0	0
lipid	lipid597	lipid719	0.75194	0	0
lipid	lipid597	lipid729	0.810337	0	0
lipid	lipid597	lipid730	0.773357	0	0
lipid	lipid597	lipid731	0.883721	0	0
lipid	lipid597	lipid733	0.893523	0	0
lipid	lipid597	lipid739	0.808441	0	0
lipid	lipid597	lipid745	0.77844	0	0
lipid	lipid597	lipid747	0.76794	0	0
lipid	lipid597	lipid752	0.768451	0	0
lipid	lipid597	lipid753	0.78264	0	0
lipid	lipid597	lipid754	0.860571	0	0
lipid	lipid597	lipid755	0.827943	0	0
lipid	lipid597	lipid761	0.734507	0	0
lipid	lipid597	lipid762	0.739642	0	0
lipid	lipid597	lipid763	0.901104	0	0
lipid	lipid597	lipid764	0.879417	0	0
lipid	lipid597	lipid765	0.81884	0	0
lipid	lipid597	lipid771	0.75292	0	0
lipid	lipid597	lipid773	0.895805	0	0
lipid	lipid597	lipid774	0.849417	0	0
lipid	lipid597	lipid775	0.845764	0	0
lipid	lipid597	lipid779	0.835666	0	0
lipid	lipid597	lipid786	0.836547	0	0
lipid	lipid597	lipid787	0.735714	0	0
lipid	lipid597	lipid791	0.841147	0	0
lipid	lipid597	lipid792	0.810188	0	0
lipid	lipid597	lipid801	0.741832	0	0
lipid	lipid597	lipid826	0.856529	0	0
lipid	lipid597	lipid828	0.827023	0	0
lipid	lipid598	lipid599	0.812086	0	0
lipid	lipid598	lipid600	0.973454	0	0
lipid	lipid598	lipid601	0.883059	0	0
lipid	lipid598	lipid602	0.868943	0	0
lipid	lipid598	lipid603	0.848388	0	0
lipid	lipid598	lipid604	0.878037	0	0
lipid	lipid598	lipid607	0.919372	0	0
lipid	lipid598	lipid610	0.829686	0	0
lipid	lipid598	lipid611	0.957389	0	0
lipid	lipid598	lipid612	0.933128	0	0
lipid	lipid598	lipid613	0.91011	0	0
lipid	lipid598	lipid614	0.87101	0	0
lipid	lipid598	lipid621	0.897991	0	0
lipid	lipid598	lipid622	0.783688	0	0
lipid	lipid598	lipid623	0.883645	0	0
lipid	lipid598	lipid624	0.85213	0	0
lipid	lipid598	lipid640	0.740316	0	0
lipid	lipid598	lipid641	0.736961	0	0
lipid	lipid598	lipid642	0.737678	0	0
lipid	lipid598	lipid643	0.757505	0	0
lipid	lipid598	lipid644	0.855682	0	0
lipid	lipid598	lipid645	0.858246	0	0
lipid	lipid598	lipid647	0.820375	0	0
lipid	lipid598	lipid648	0.892298	0	0
lipid	lipid598	lipid649	0.771381	0	0
lipid	lipid598	lipid660	0.735898	0	0
lipid	lipid598	lipid662	0.741877	0	0
lipid	lipid598	lipid663	0.73836	0	0
lipid	lipid598	lipid665	0.735362	0	0
lipid	lipid598	lipid667	0.835791	0	0
lipid	lipid598	lipid668	0.847861	0	0
lipid	lipid598	lipid669	0.849001	0	0
lipid	lipid598	lipid670	0.842707	0	0
lipid	lipid598	lipid671	0.858905	0	0
lipid	lipid598	lipid672	0.740978	0	0
lipid	lipid598	lipid673	0.842286	0	0
lipid	lipid598	lipid674	0.832366	0	0
lipid	lipid598	lipid676	0.850168	0	0
lipid	lipid598	lipid677	0.932634	0	0
lipid	lipid598	lipid678	0.811271	0	0
lipid	lipid598	lipid679	0.89703	0	0
lipid	lipid598	lipid680	0.886494	0	0
lipid	lipid598	lipid681	0.862397	0	0
lipid	lipid598	lipid682	0.918528	0	0
lipid	lipid598	lipid683	0.896945	0	0
lipid	lipid598	lipid684	0.767974	0	0
lipid	lipid598	lipid686	0.893464	0	0
lipid	lipid598	lipid688	0.805534	0	0
lipid	lipid598	lipid689	0.876903	0	0
lipid	lipid598	lipid690	0.817701	0	0
lipid	lipid598	lipid691	0.866566	0	0
lipid	lipid598	lipid692	0.810535	0	0
lipid	lipid598	lipid693	0.881623	0	0
lipid	lipid598	lipid694	0.919497	0	0
lipid	lipid598	lipid695	0.84214	0	0
lipid	lipid598	lipid698	0.850374	0	0
lipid	lipid598	lipid702	0.799076	0	0
lipid	lipid598	lipid703	0.839627	0	0
lipid	lipid598	lipid704	0.770416	0	0
lipid	lipid598	lipid705	0.805626	0	0
lipid	lipid598	lipid706	0.827307	0	0
lipid	lipid598	lipid707	0.769061	0	0
lipid	lipid598	lipid712	0.747164	0	0
lipid	lipid598	lipid715	0.743872	0	0
lipid	lipid598	lipid730	0.817923	0	0
lipid	lipid598	lipid731	0.815356	0	0
lipid	lipid598	lipid732	0.770553	0	0
lipid	lipid598	lipid733	0.800128	0	0
lipid	lipid598	lipid745	0.791215	0	0
lipid	lipid598	lipid746	0.755274	0	0
lipid	lipid598	lipid749	0.754646	0	0
lipid	lipid598	lipid750	0.771792	0	0
lipid	lipid598	lipid752	0.828941	0	0
lipid	lipid598	lipid753	0.873499	0	0
lipid	lipid598	lipid754	0.82132	0	0
lipid	lipid598	lipid755	0.815037	0	0
lipid	lipid598	lipid756	0.843077	0	0
lipid	lipid598	lipid757	0.771278	0	0
lipid	lipid598	lipid760	0.744172	0	0
lipid	lipid598	lipid761	0.798051	0	0
lipid	lipid598	lipid762	0.864105	0	0
lipid	lipid598	lipid763	0.861708	0	0
lipid	lipid598	lipid764	0.800102	0	0
lipid	lipid598	lipid765	0.848077	0	0
lipid	lipid598	lipid771	0.746393	0	0
lipid	lipid598	lipid772	0.809718	0	0
lipid	lipid598	lipid773	0.866012	0	0
lipid	lipid598	lipid774	0.861987	0	0
lipid	lipid598	lipid775	0.815158	0	0
lipid	lipid598	lipid776	0.748828	0	0
lipid	lipid598	lipid779	0.819587	0	0
lipid	lipid598	lipid780	0.734523	0	0
lipid	lipid598	lipid783	0.777622	0	0
lipid	lipid598	lipid786	0.802823	0	0
lipid	lipid598	lipid787	0.790349	0	0
lipid	lipid598	lipid791	0.876991	0	0
lipid	lipid598	lipid792	0.800119	0	0
lipid	lipid598	lipid801	0.78505	0	0
lipid	lipid598	lipid819	0.783845	0	0
lipid	lipid598	lipid821	0.809797	0	0
lipid	lipid598	lipid826	0.830557	0	0
lipid	lipid598	lipid828	0.843554	0	0
lipid	lipid598	lipid835	0.735727	0	0
lipid	lipid599	lipid600	0.894405	0	0
lipid	lipid599	lipid601	0.760676	0	0
lipid	lipid599	lipid602	0.938918	0	0
lipid	lipid599	lipid603	0.772116	0	0
lipid	lipid599	lipid604	0.921158	0	0
lipid	lipid599	lipid605	0.845564	0	0
lipid	lipid599	lipid606	0.787283	0	0
lipid	lipid599	lipid607	0.870969	0	0
lipid	lipid599	lipid608	0.893885	0	0
lipid	lipid599	lipid609	0.894342	0	0
lipid	lipid599	lipid610	0.871969	0	0
lipid	lipid599	lipid611	0.770171	0	0
lipid	lipid599	lipid612	0.907644	0	0
lipid	lipid599	lipid613	0.768485	0	0
lipid	lipid599	lipid614	0.869125	0	0
lipid	lipid599	lipid615	0.843339	0	0
lipid	lipid599	lipid616	0.798999	0	0
lipid	lipid599	lipid618	0.926416	0	0
lipid	lipid599	lipid619	0.82031	0	0
lipid	lipid599	lipid620	0.897499	0	0
lipid	lipid599	lipid621	0.83103	0	0
lipid	lipid599	lipid622	0.810965	0	0
lipid	lipid599	lipid623	0.790465	0	0
lipid	lipid599	lipid624	0.831522	0	0
lipid	lipid599	lipid625	0.806101	0	0
lipid	lipid599	lipid628	0.784333	0	0
lipid	lipid599	lipid629	0.802037	0	0
lipid	lipid599	lipid632	0.818224	0	0
lipid	lipid599	lipid633	0.848512	0	0
lipid	lipid599	lipid635	0.822776	0	0
lipid	lipid599	lipid636	0.821417	0	0
lipid	lipid599	lipid637	0.814506	0	0
lipid	lipid599	lipid638	0.837043	0	0
lipid	lipid599	lipid639	0.879458	0	0
lipid	lipid599	lipid640	0.843611	0	0
lipid	lipid599	lipid641	0.850433	0	0
lipid	lipid599	lipid642	0.902106	0	0
lipid	lipid599	lipid643	0.918217	0	0
lipid	lipid599	lipid644	0.844544	0	0
lipid	lipid599	lipid645	0.871478	0	0
lipid	lipid599	lipid646	0.925915	0	0
lipid	lipid599	lipid647	0.779315	0	0
lipid	lipid599	lipid648	0.8045	0	0
lipid	lipid599	lipid649	0.892444	0	0
lipid	lipid599	lipid651	0.74368	0	0
lipid	lipid599	lipid655	0.773667	0	0
lipid	lipid599	lipid656	0.745943	0	0
lipid	lipid599	lipid657	0.764174	0	0
lipid	lipid599	lipid658	0.750976	0	0
lipid	lipid599	lipid659	0.822999	0	0
lipid	lipid599	lipid660	0.858022	0	0
lipid	lipid599	lipid661	0.808199	0	0
lipid	lipid599	lipid662	0.79209	0	0
lipid	lipid599	lipid663	0.841011	0	0
lipid	lipid599	lipid664	0.832692	0	0
lipid	lipid599	lipid665	0.84573	0	0
lipid	lipid599	lipid666	0.861712	0	0
lipid	lipid599	lipid667	0.876071	0	0
lipid	lipid599	lipid668	0.843442	0	0
lipid	lipid599	lipid669	0.801876	0	0
lipid	lipid599	lipid671	0.797311	0	0
lipid	lipid599	lipid672	0.905256	0	0
lipid	lipid599	lipid673	0.872158	0	0
lipid	lipid599	lipid674	0.870078	0	0
lipid	lipid599	lipid675	0.84099	0	0
lipid	lipid599	lipid676	0.905648	0	0
lipid	lipid599	lipid677	0.86048	0	0
lipid	lipid599	lipid678	0.736131	0	0
lipid	lipid599	lipid681	0.869671	0	0
lipid	lipid599	lipid682	0.872847	0	0
lipid	lipid599	lipid683	0.857304	0	0
lipid	lipid599	lipid684	0.838471	0	0
lipid	lipid599	lipid685	0.801949	0	0
lipid	lipid599	lipid687	0.813158	0	0
lipid	lipid599	lipid688	0.913093	0	0
lipid	lipid599	lipid689	0.865109	0	0
lipid	lipid599	lipid690	0.848255	0	0
lipid	lipid599	lipid693	0.748012	0	0
lipid	lipid599	lipid694	0.856288	0	0
lipid	lipid599	lipid695	0.838906	0	0
lipid	lipid599	lipid696	0.810626	0	0
lipid	lipid599	lipid699	0.843742	0	0
lipid	lipid599	lipid700	0.812756	0	0
lipid	lipid599	lipid701	0.828973	0	0
lipid	lipid599	lipid702	0.848978	0	0
lipid	lipid599	lipid706	0.8079	0	0
lipid	lipid599	lipid707	0.811436	0	0
lipid	lipid599	lipid709	0.845483	0	0
lipid	lipid599	lipid712	0.765704	0	0
lipid	lipid599	lipid715	0.790124	0	0
lipid	lipid599	lipid717	0.860436	0	0
lipid	lipid599	lipid726	0.757963	0	0
lipid	lipid599	lipid728	0.806591	0	0
lipid	lipid599	lipid729	0.819806	0	0
lipid	lipid599	lipid730	0.825924	0	0
lipid	lipid599	lipid731	0.803703	0	0
lipid	lipid599	lipid732	0.808164	0	0
lipid	lipid599	lipid733	0.732662	0	0
lipid	lipid599	lipid734	0.739298	0	0
lipid	lipid599	lipid739	0.809217	0	0
lipid	lipid599	lipid740	0.77049	0	0
lipid	lipid599	lipid741	0.775022	0	0
lipid	lipid599	lipid743	0.743759	0	0
lipid	lipid599	lipid744	0.8376	0	0
lipid	lipid599	lipid745	0.841241	0	0
lipid	lipid599	lipid750	0.794651	0	0
lipid	lipid599	lipid751	0.837967	0	0
lipid	lipid599	lipid752	0.848189	0	0
lipid	lipid599	lipid753	0.749288	0	0
lipid	lipid599	lipid757	0.759004	0	0
lipid	lipid599	lipid759	0.834389	0	0
lipid	lipid599	lipid760	0.875125	0	0
lipid	lipid599	lipid761	0.762351	0	0
lipid	lipid599	lipid762	0.791595	0	0
lipid	lipid599	lipid768	0.855078	0	0
lipid	lipid599	lipid769	0.823165	0	0
lipid	lipid599	lipid770	0.780966	0	0
lipid	lipid599	lipid772	0.773593	0	0
lipid	lipid599	lipid773	0.732943	0	0
lipid	lipid599	lipid774	0.755119	0	0
lipid	lipid599	lipid779	0.857824	0	0
lipid	lipid599	lipid780	0.802391	0	0
lipid	lipid599	lipid787	0.74427	0	0
lipid	lipid599	lipid791	0.874429	0	0
lipid	lipid599	lipid792	0.775179	0	0
lipid	lipid599	lipid801	0.748631	0	0
lipid	lipid599	lipid816	0.75987	0	0
lipid	lipid599	lipid817	0.767099	0	0
lipid	lipid599	lipid819	0.770795	0	0
lipid	lipid599	lipid821	0.770423	0	0
lipid	lipid599	lipid823	0.818367	0	0
lipid	lipid599	lipid826	0.744359	0	0
lipid	lipid6	lipid153	0.805596	0	0
lipid	lipid6	lipid170	0.903879	0	0
lipid	lipid6	lipid172	0.808989	0	0
lipid	lipid6	lipid177	0.740172	0	0
lipid	lipid6	lipid192	0.872835	0	0
lipid	lipid6	lipid206	0.75721	0	0
lipid	lipid6	lipid320	0.750862	0	0
lipid	lipid6	lipid326	0.733562	0	0
lipid	lipid6	lipid328	0.736383	0	0
lipid	lipid6	lipid451	0.74842	0	0
lipid	lipid60	lipid357	0.736859	0	0
lipid	lipid60	lipid359	0.775362	0	0
lipid	lipid60	lipid360	0.769799	0	0
lipid	lipid60	lipid362	0.791461	0	0
lipid	lipid60	lipid363	0.805903	0	0
lipid	lipid60	lipid364	0.76599	0	0
lipid	lipid60	lipid365	0.747104	0	0
lipid	lipid60	lipid366	0.816868	0	0
lipid	lipid60	lipid367	0.790252	0	0
lipid	lipid60	lipid368	0.809351	0	0
lipid	lipid60	lipid372	0.802627	0	0
lipid	lipid60	lipid373	0.847526	0	0
lipid	lipid60	lipid374	0.821022	0	0
lipid	lipid60	lipid375	0.747779	0	0
lipid	lipid60	lipid376	0.814298	0	0
lipid	lipid60	lipid377	0.832177	0	0
lipid	lipid60	lipid378	0.866119	0	0
lipid	lipid60	lipid379	0.832659	0	0
lipid	lipid60	lipid380	0.856986	0	0
lipid	lipid60	lipid381	0.792873	0	0
lipid	lipid60	lipid382	0.812192	0	0
lipid	lipid60	lipid383	0.827627	0	0
lipid	lipid60	lipid384	0.811508	0	0
lipid	lipid60	lipid385	0.839104	0	0
lipid	lipid60	lipid386	0.79739	0	0
lipid	lipid60	lipid387	0.791759	0	0
lipid	lipid60	lipid388	0.799304	0	0
lipid	lipid60	lipid389	0.864003	0	0
lipid	lipid60	lipid390	0.857601	0	0
lipid	lipid60	lipid391	0.86623	0	0
lipid	lipid60	lipid392	0.873933	0	0
lipid	lipid60	lipid393	0.859361	0	0
lipid	lipid60	lipid394	0.854184	0	0
lipid	lipid60	lipid395	0.808004	0	0
lipid	lipid60	lipid396	0.862125	0	0
lipid	lipid60	lipid397	0.856669	0	0
lipid	lipid60	lipid398	0.814078	0	0
lipid	lipid60	lipid399	0.837688	0	0
lipid	lipid60	lipid400	0.884402	0	0
lipid	lipid60	lipid401	0.858941	0	0
lipid	lipid60	lipid402	0.86724	0	0
lipid	lipid60	lipid403	0.878562	0	0
lipid	lipid60	lipid404	0.774658	0	0
lipid	lipid60	lipid405	0.856417	0	0
lipid	lipid60	lipid406	0.837841	0	0
lipid	lipid60	lipid407	0.872502	0	0
lipid	lipid60	lipid408	0.858661	0	0
lipid	lipid60	lipid409	0.849841	0	0
lipid	lipid60	lipid410	0.855629	0	0
lipid	lipid60	lipid411	0.834298	0	0
lipid	lipid60	lipid412	0.82403	0	0
lipid	lipid60	lipid413	0.827666	0	0
lipid	lipid60	lipid414	0.869833	0	0
lipid	lipid60	lipid415	0.87136	0	0
lipid	lipid60	lipid416	0.857409	0	0
lipid	lipid60	lipid417	0.852579	0	0
lipid	lipid60	lipid418	0.78876	0	0
lipid	lipid60	lipid419	0.824899	0	0
lipid	lipid60	lipid420	0.822319	0	0
lipid	lipid60	lipid422	0.881104	0	0
lipid	lipid60	lipid423	0.850757	0	0
lipid	lipid60	lipid424	0.856766	0	0
lipid	lipid60	lipid425	0.871851	0	0
lipid	lipid60	lipid426	0.886268	0	0
lipid	lipid60	lipid427	0.885485	0	0
lipid	lipid60	lipid428	0.888262	0	0
lipid	lipid60	lipid429	0.772728	0	0
lipid	lipid60	lipid430	0.890518	0	0
lipid	lipid60	lipid431	0.883144	0	0
lipid	lipid60	lipid432	0.886278	0	0
lipid	lipid60	lipid433	0.884054	0	0
lipid	lipid60	lipid434	0.857819	0	0
lipid	lipid60	lipid435	0.894613	0	0
lipid	lipid60	lipid436	0.863416	0	0
lipid	lipid60	lipid437	0.885001	0	0
lipid	lipid60	lipid438	0.865712	0	0
lipid	lipid60	lipid439	0.869657	0	0
lipid	lipid60	lipid440	0.802857	0	0
lipid	lipid60	lipid441	0.919002	0	0
lipid	lipid60	lipid442	0.864857	0	0
lipid	lipid60	lipid443	0.914128	0	0
lipid	lipid60	lipid444	0.880494	0	0
lipid	lipid60	lipid445	0.856132	0	0
lipid	lipid60	lipid446	0.920186	0	0
lipid	lipid60	lipid447	0.804774	0	0
lipid	lipid60	lipid448	0.915218	0	0
lipid	lipid60	lipid449	0.889547	0	0
lipid	lipid60	lipid450	0.916591	0	0
lipid	lipid60	lipid451	0.862529	0	0
lipid	lipid60	lipid452	0.8197	0	0
lipid	lipid60	lipid453	0.887082	0	0
lipid	lipid60	lipid454	0.898348	0	0
lipid	lipid60	lipid455	0.752411	0	0
lipid	lipid60	lipid456	0.883469	0	0
lipid	lipid60	lipid457	0.894913	0	0
lipid	lipid60	lipid458	0.895593	0	0
lipid	lipid60	lipid459	0.85511	0	0
lipid	lipid60	lipid460	0.817138	0	0
lipid	lipid60	lipid461	0.87248	0	0
lipid	lipid60	lipid462	0.847551	0	0
lipid	lipid60	lipid464	0.849337	0	0
lipid	lipid60	lipid465	0.865254	0	0
lipid	lipid60	lipid466	0.874805	0	0
lipid	lipid60	lipid467	0.844904	0	0
lipid	lipid60	lipid468	0.825781	0	0
lipid	lipid60	lipid470	0.807307	0	0
lipid	lipid60	lipid471	0.831393	0	0
lipid	lipid60	lipid473	0.73783	0	0
lipid	lipid60	lipid474	0.860516	0	0
lipid	lipid60	lipid475	0.865739	0	0
lipid	lipid60	lipid476	0.864851	0	0
lipid	lipid60	lipid477	0.85156	0	0
lipid	lipid60	lipid478	0.88892	0	0
lipid	lipid60	lipid479	0.887787	0	0
lipid	lipid60	lipid480	0.894708	0	0
lipid	lipid60	lipid481	0.868337	0	0
lipid	lipid60	lipid482	0.896591	0	0
lipid	lipid60	lipid483	0.887907	0	0
lipid	lipid60	lipid484	0.895672	0	0
lipid	lipid60	lipid485	0.890928	0	0
lipid	lipid60	lipid486	0.890687	0	0
lipid	lipid60	lipid487	0.860905	0	0
lipid	lipid60	lipid488	0.893341	0	0
lipid	lipid60	lipid489	0.885534	0	0
lipid	lipid60	lipid490	0.850115	0	0
lipid	lipid60	lipid491	0.854276	0	0
lipid	lipid60	lipid492	0.878557	0	0
lipid	lipid60	lipid493	0.844976	0	0
lipid	lipid60	lipid494	0.870353	0	0
lipid	lipid60	lipid495	0.83846	0	0
lipid	lipid60	lipid496	0.849604	0	0
lipid	lipid60	lipid497	0.865227	0	0
lipid	lipid60	lipid498	0.854466	0	0
lipid	lipid60	lipid499	0.898353	0	0
lipid	lipid60	lipid500	0.893964	0	0
lipid	lipid60	lipid501	0.878002	0	0
lipid	lipid60	lipid502	0.904559	0	0
lipid	lipid60	lipid503	0.903929	0	0
lipid	lipid60	lipid504	0.918837	0	0
lipid	lipid60	lipid505	0.887223	0	0
lipid	lipid60	lipid506	0.845986	0	0
lipid	lipid60	lipid507	0.886773	0	0
lipid	lipid60	lipid508	0.869407	0	0
lipid	lipid60	lipid509	0.904807	0	0
lipid	lipid60	lipid510	0.906924	0	0
lipid	lipid60	lipid511	0.836466	0	0
lipid	lipid60	lipid512	0.912462	0	0
lipid	lipid60	lipid513	0.817732	0	0
lipid	lipid60	lipid514	0.843252	0	0
lipid	lipid60	lipid515	0.846563	0	0
lipid	lipid60	lipid516	0.820253	0	0
lipid	lipid60	lipid517	0.888645	0	0
lipid	lipid60	lipid518	0.86942	0	0
lipid	lipid60	lipid519	0.862838	0	0
lipid	lipid60	lipid520	0.872164	0	0
lipid	lipid60	lipid521	0.860652	0	0
lipid	lipid60	lipid523	0.810003	0	0
lipid	lipid60	lipid524	0.86908	0	0
lipid	lipid60	lipid525	0.756832	0	0
lipid	lipid60	lipid526	0.845324	0	0
lipid	lipid60	lipid528	0.853559	0	0
lipid	lipid60	lipid529	0.842983	0	0
lipid	lipid60	lipid530	0.817699	0	0
lipid	lipid60	lipid531	0.734052	0	0
lipid	lipid60	lipid532	0.828626	0	0
lipid	lipid60	lipid533	0.740119	0	0
lipid	lipid60	lipid534	0.81558	0	0
lipid	lipid60	lipid536	0.748426	0	0
lipid	lipid60	lipid537	0.786576	0	0
lipid	lipid60	lipid540	0.874376	0	0
lipid	lipid60	lipid541	0.865178	0	0
lipid	lipid60	lipid542	0.848964	0	0
lipid	lipid60	lipid543	0.859538	0	0
lipid	lipid60	lipid544	0.898016	0	0
lipid	lipid60	lipid545	0.896086	0	0
lipid	lipid60	lipid546	0.878506	0	0
lipid	lipid60	lipid547	0.895798	0	0
lipid	lipid60	lipid548	0.835246	0	0
lipid	lipid60	lipid549	0.902776	0	0
lipid	lipid60	lipid550	0.86325	0	0
lipid	lipid60	lipid551	0.898111	0	0
lipid	lipid60	lipid552	0.879637	0	0
lipid	lipid60	lipid553	0.861545	0	0
lipid	lipid60	lipid554	0.736876	0	0
lipid	lipid60	lipid555	0.819776	0	0
lipid	lipid60	lipid556	0.854338	0	0
lipid	lipid60	lipid557	0.812816	0	0
lipid	lipid60	lipid558	0.851705	0	0
lipid	lipid60	lipid560	0.772008	0	0
lipid	lipid60	lipid562	0.801237	0	0
lipid	lipid60	lipid563	0.794036	0	0
lipid	lipid60	lipid566	0.82662	0	0
lipid	lipid60	lipid567	0.819536	0	0
lipid	lipid60	lipid568	0.79094	0	0
lipid	lipid60	lipid569	0.86183	0	0
lipid	lipid60	lipid570	0.853358	0	0
lipid	lipid60	lipid571	0.860374	0	0
lipid	lipid60	lipid572	0.856649	0	0
lipid	lipid60	lipid573	0.831089	0	0
lipid	lipid60	lipid574	0.871882	0	0
lipid	lipid60	lipid575	0.898764	0	0
lipid	lipid60	lipid576	0.830978	0	0
lipid	lipid60	lipid577	0.834125	0	0
lipid	lipid60	lipid578	0.855733	0	0
lipid	lipid60	lipid579	0.831574	0	0
lipid	lipid60	lipid580	0.797511	0	0
lipid	lipid60	lipid581	0.874155	0	0
lipid	lipid60	lipid582	0.899255	0	0
lipid	lipid60	lipid583	0.868672	0	0
lipid	lipid60	lipid584	0.87206	0	0
lipid	lipid60	lipid587	0.846158	0	0
lipid	lipid60	lipid588	0.743861	0	0
lipid	lipid60	lipid590	0.831593	0	0
lipid	lipid60	lipid592	0.849831	0	0
lipid	lipid60	lipid593	0.875359	0	0
lipid	lipid60	lipid594	0.827012	0	0
lipid	lipid60	lipid595	0.733732	0	0
lipid	lipid60	lipid596	0.84916	0	0
lipid	lipid60	lipid599	0.849447	0	0
lipid	lipid60	lipid602	0.780539	0	0
lipid	lipid60	lipid604	0.798329	0	0
lipid	lipid60	lipid605	0.794035	0	0
lipid	lipid60	lipid606	0.808711	0	0
lipid	lipid60	lipid608	0.893116	0	0
lipid	lipid60	lipid609	0.837091	0	0
lipid	lipid60	lipid61	0.921454	0	0
lipid	lipid60	lipid616	0.790095	0	0
lipid	lipid60	lipid618	0.887941	0	0
lipid	lipid60	lipid619	0.790591	0	0
lipid	lipid60	lipid62	0.846109	0	0
lipid	lipid60	lipid620	0.79306	0	0
lipid	lipid60	lipid625	0.734403	0	0
lipid	lipid60	lipid628	0.874915	0	0
lipid	lipid60	lipid629	0.887595	0	0
lipid	lipid60	lipid63	0.870776	0	0
lipid	lipid60	lipid632	0.88132	0	0
lipid	lipid60	lipid633	0.834546	0	0
lipid	lipid60	lipid635	0.878031	0	0
lipid	lipid60	lipid636	0.843034	0	0
lipid	lipid60	lipid637	0.84838	0	0
lipid	lipid60	lipid638	0.859082	0	0
lipid	lipid60	lipid639	0.903354	0	0
lipid	lipid60	lipid640	0.808493	0	0
lipid	lipid60	lipid641	0.823505	0	0
lipid	lipid60	lipid642	0.819955	0	0
lipid	lipid60	lipid643	0.873666	0	0
lipid	lipid60	lipid645	0.733205	0	0
lipid	lipid60	lipid646	0.874442	0	0
lipid	lipid60	lipid649	0.751969	0	0
lipid	lipid60	lipid65	0.911254	0	0
lipid	lipid60	lipid650	0.77382	0	0
lipid	lipid60	lipid651	0.744266	0	0
lipid	lipid60	lipid655	0.816572	0	0
lipid	lipid60	lipid656	0.733116	0	0
lipid	lipid60	lipid657	0.751407	0	0
lipid	lipid60	lipid658	0.781529	0	0
lipid	lipid60	lipid659	0.832138	0	0
lipid	lipid60	lipid660	0.828849	0	0
lipid	lipid60	lipid664	0.779928	0	0
lipid	lipid60	lipid665	0.81815	0	0
lipid	lipid60	lipid666	0.81696	0	0
lipid	lipid60	lipid667	0.768608	0	0
lipid	lipid60	lipid668	0.763497	0	0
lipid	lipid60	lipid67	0.909923	0	0
lipid	lipid60	lipid672	0.761805	0	0
lipid	lipid60	lipid673	0.758318	0	0
lipid	lipid60	lipid674	0.775991	0	0
lipid	lipid60	lipid675	0.797886	0	0
lipid	lipid60	lipid676	0.778408	0	0
lipid	lipid60	lipid68	0.789643	0	0
lipid	lipid60	lipid684	0.742864	0	0
lipid	lipid60	lipid685	0.784692	0	0
lipid	lipid60	lipid687	0.830624	0	0
lipid	lipid60	lipid688	0.793033	0	0
lipid	lipid60	lipid69	0.847679	0	0
lipid	lipid60	lipid696	0.741263	0	0
lipid	lipid60	lipid699	0.839642	0	0
lipid	lipid60	lipid70	0.823143	0	0
lipid	lipid60	lipid700	0.831615	0	0
lipid	lipid60	lipid709	0.810419	0	0
lipid	lipid60	lipid71	0.764194	0	0
lipid	lipid60	lipid717	0.751487	0	0
lipid	lipid60	lipid726	0.748619	0	0
lipid	lipid60	lipid728	0.756417	0	0
lipid	lipid60	lipid737	0.740731	0	0
lipid	lipid60	lipid740	0.767683	0	0
lipid	lipid60	lipid744	0.795505	0	0
lipid	lipid60	lipid75	0.858152	0	0
lipid	lipid60	lipid751	0.792843	0	0
lipid	lipid60	lipid759	0.81248	0	0
lipid	lipid60	lipid76	0.888771	0	0
lipid	lipid60	lipid760	0.792738	0	0
lipid	lipid60	lipid768	0.779799	0	0
lipid	lipid60	lipid769	0.781548	0	0
lipid	lipid60	lipid77	0.851123	0	0
lipid	lipid60	lipid78	0.807282	0	0
lipid	lipid60	lipid79	0.794869	0	0
lipid	lipid60	lipid81	0.860275	0	0
lipid	lipid60	lipid817	0.753422	0	0
lipid	lipid60	lipid82	0.795078	0	0
lipid	lipid60	lipid823	0.763253	0	0
lipid	lipid60	lipid83	0.775008	0	0
lipid	lipid60	lipid85	0.818372	0	0
lipid	lipid60	lipid87	0.822103	0	0
lipid	lipid60	lipid88	0.741642	0	0
lipid	lipid60	lipid92	0.77055	0	0
lipid	lipid600	lipid601	0.911547	0	0
lipid	lipid600	lipid602	0.946523	0	0
lipid	lipid600	lipid603	0.897517	0	0
lipid	lipid600	lipid604	0.924322	0	0
lipid	lipid600	lipid607	0.967435	0	0
lipid	lipid600	lipid608	0.740306	0	0
lipid	lipid600	lipid609	0.732444	0	0
lipid	lipid600	lipid610	0.909376	0	0
lipid	lipid600	lipid611	0.940172	0	0
lipid	lipid600	lipid612	0.958269	0	0
lipid	lipid600	lipid613	0.926646	0	0
lipid	lipid600	lipid614	0.931345	0	0
lipid	lipid600	lipid615	0.760104	0	0
lipid	lipid600	lipid618	0.758162	0	0
lipid	lipid600	lipid620	0.771539	0	0
lipid	lipid600	lipid621	0.905415	0	0
lipid	lipid600	lipid622	0.791445	0	0
lipid	lipid600	lipid623	0.900273	0	0
lipid	lipid600	lipid624	0.895063	0	0
lipid	lipid600	lipid639	0.742072	0	0
lipid	lipid600	lipid640	0.80121	0	0
lipid	lipid600	lipid641	0.798261	0	0
lipid	lipid600	lipid642	0.834505	0	0
lipid	lipid600	lipid643	0.849334	0	0
lipid	lipid600	lipid644	0.907977	0	0
lipid	lipid600	lipid645	0.916692	0	0
lipid	lipid600	lipid646	0.815791	0	0
lipid	lipid600	lipid647	0.874171	0	0
lipid	lipid600	lipid648	0.921707	0	0
lipid	lipid600	lipid649	0.848043	0	0
lipid	lipid600	lipid660	0.81076	0	0
lipid	lipid600	lipid661	0.781456	0	0
lipid	lipid600	lipid662	0.787119	0	0
lipid	lipid600	lipid663	0.817928	0	0
lipid	lipid600	lipid665	0.805858	0	0
lipid	lipid600	lipid666	0.794891	0	0
lipid	lipid600	lipid667	0.893911	0	0
lipid	lipid600	lipid668	0.861097	0	0
lipid	lipid600	lipid669	0.894485	0	0
lipid	lipid600	lipid670	0.847258	0	0
lipid	lipid600	lipid671	0.900593	0	0
lipid	lipid600	lipid672	0.838405	0	0
lipid	lipid600	lipid673	0.90266	0	0
lipid	lipid600	lipid674	0.878692	0	0
lipid	lipid600	lipid676	0.902108	0	0
lipid	lipid600	lipid677	0.931604	0	0
lipid	lipid600	lipid678	0.860689	0	0
lipid	lipid600	lipid679	0.89262	0	0
lipid	lipid600	lipid680	0.888992	0	0
lipid	lipid600	lipid681	0.924619	0	0
lipid	lipid600	lipid682	0.954427	0	0
lipid	lipid600	lipid683	0.932274	0	0
lipid	lipid600	lipid684	0.799196	0	0
lipid	lipid600	lipid686	0.892993	0	0
lipid	lipid600	lipid688	0.862127	0	0
lipid	lipid600	lipid689	0.875139	0	0
lipid	lipid600	lipid690	0.890676	0	0
lipid	lipid600	lipid691	0.875396	0	0
lipid	lipid600	lipid692	0.812615	0	0
lipid	lipid600	lipid693	0.90197	0	0
lipid	lipid600	lipid694	0.943782	0	0
lipid	lipid600	lipid695	0.862149	0	0
lipid	lipid600	lipid698	0.856897	0	0
lipid	lipid600	lipid701	0.756597	0	0
lipid	lipid600	lipid702	0.799208	0	0
lipid	lipid600	lipid703	0.856804	0	0
lipid	lipid600	lipid704	0.785252	0	0
lipid	lipid600	lipid705	0.821977	0	0
lipid	lipid600	lipid706	0.832301	0	0
lipid	lipid600	lipid707	0.802748	0	0
lipid	lipid600	lipid712	0.777343	0	0
lipid	lipid600	lipid713	0.744622	0	0
lipid	lipid600	lipid714	0.745836	0	0
lipid	lipid600	lipid715	0.763766	0	0
lipid	lipid600	lipid717	0.770332	0	0
lipid	lipid600	lipid719	0.73723	0	0
lipid	lipid600	lipid728	0.770688	0	0
lipid	lipid600	lipid729	0.797801	0	0
lipid	lipid600	lipid730	0.858042	0	0
lipid	lipid600	lipid731	0.867132	0	0
lipid	lipid600	lipid732	0.799351	0	0
lipid	lipid600	lipid733	0.839701	0	0
lipid	lipid600	lipid739	0.78997	0	0
lipid	lipid600	lipid744	0.757194	0	0
lipid	lipid600	lipid745	0.845357	0	0
lipid	lipid600	lipid746	0.777623	0	0
lipid	lipid600	lipid749	0.776078	0	0
lipid	lipid600	lipid750	0.807628	0	0
lipid	lipid600	lipid751	0.74331	0	0
lipid	lipid600	lipid752	0.862717	0	0
lipid	lipid600	lipid753	0.877846	0	0
lipid	lipid600	lipid754	0.841693	0	0
lipid	lipid600	lipid755	0.829167	0	0
lipid	lipid600	lipid756	0.843823	0	0
lipid	lipid600	lipid757	0.773183	0	0
lipid	lipid600	lipid760	0.80667	0	0
lipid	lipid600	lipid761	0.808323	0	0
lipid	lipid600	lipid762	0.865	0	0
lipid	lipid600	lipid763	0.866765	0	0
lipid	lipid600	lipid764	0.822625	0	0
lipid	lipid600	lipid765	0.843271	0	0
lipid	lipid600	lipid767	0.734082	0	0
lipid	lipid600	lipid768	0.786676	0	0
lipid	lipid600	lipid770	0.766448	0	0
lipid	lipid600	lipid771	0.751961	0	0
lipid	lipid600	lipid772	0.809276	0	0
lipid	lipid600	lipid773	0.870866	0	0
lipid	lipid600	lipid774	0.884153	0	0
lipid	lipid600	lipid775	0.817471	0	0
lipid	lipid600	lipid779	0.867899	0	0
lipid	lipid600	lipid780	0.76891	0	0
lipid	lipid600	lipid783	0.746291	0	0
lipid	lipid600	lipid786	0.802218	0	0
lipid	lipid600	lipid787	0.806144	0	0
lipid	lipid600	lipid791	0.905467	0	0
lipid	lipid600	lipid792	0.821656	0	0
lipid	lipid600	lipid801	0.791834	0	0
lipid	lipid600	lipid816	0.75876	0	0
lipid	lipid600	lipid817	0.737919	0	0
lipid	lipid600	lipid819	0.792435	0	0
lipid	lipid600	lipid821	0.822372	0	0
lipid	lipid600	lipid823	0.754276	0	0
lipid	lipid600	lipid826	0.839951	0	0
lipid	lipid600	lipid828	0.848205	0	0
lipid	lipid601	lipid602	0.863571	0	0
lipid	lipid601	lipid603	0.990808	0	0
lipid	lipid601	lipid604	0.83894	0	0
lipid	lipid601	lipid607	0.963305	0	0
lipid	lipid601	lipid610	0.929275	0	0
lipid	lipid601	lipid611	0.930706	0	0
lipid	lipid601	lipid612	0.826411	0	0
lipid	lipid601	lipid613	0.972404	0	0
lipid	lipid601	lipid614	0.916082	0	0
lipid	lipid601	lipid621	0.83274	0	0
lipid	lipid601	lipid623	0.89628	0	0
lipid	lipid601	lipid624	0.844602	0	0
lipid	lipid601	lipid642	0.784394	0	0
lipid	lipid601	lipid643	0.776131	0	0
lipid	lipid601	lipid644	0.871354	0	0
lipid	lipid601	lipid645	0.877295	0	0
lipid	lipid601	lipid647	0.930247	0	0
lipid	lipid601	lipid648	0.947853	0	0
lipid	lipid601	lipid663	0.8067	0	0
lipid	lipid601	lipid667	0.826756	0	0
lipid	lipid601	lipid669	0.898758	0	0
lipid	lipid601	lipid671	0.9076	0	0
lipid	lipid601	lipid672	0.776023	0	0
lipid	lipid601	lipid673	0.834968	0	0
lipid	lipid601	lipid674	0.765242	0	0
lipid	lipid601	lipid676	0.816353	0	0
lipid	lipid601	lipid677	0.782555	0	0
lipid	lipid601	lipid678	0.955635	0	0
lipid	lipid601	lipid679	0.895206	0	0
lipid	lipid601	lipid680	0.922516	0	0
lipid	lipid601	lipid681	0.864988	0	0
lipid	lipid601	lipid682	0.876833	0	0
lipid	lipid601	lipid683	0.902624	0	0
lipid	lipid601	lipid686	0.901227	0	0
lipid	lipid601	lipid688	0.765049	0	0
lipid	lipid601	lipid690	0.90193	0	0
lipid	lipid601	lipid691	0.934596	0	0
lipid	lipid601	lipid692	0.935401	0	0
lipid	lipid601	lipid693	0.852652	0	0
lipid	lipid601	lipid694	0.89697	0	0
lipid	lipid601	lipid695	0.760092	0	0
lipid	lipid601	lipid698	0.93529	0	0
lipid	lipid601	lipid703	0.882887	0	0
lipid	lipid601	lipid704	0.925277	0	0
lipid	lipid601	lipid705	0.873706	0	0
lipid	lipid601	lipid707	0.752673	0	0
lipid	lipid601	lipid713	0.85963	0	0
lipid	lipid601	lipid714	0.833937	0	0
lipid	lipid601	lipid719	0.747034	0	0
lipid	lipid601	lipid729	0.787516	0	0
lipid	lipid601	lipid730	0.768138	0	0
lipid	lipid601	lipid731	0.877657	0	0
lipid	lipid601	lipid733	0.894085	0	0
lipid	lipid601	lipid739	0.785758	0	0
lipid	lipid601	lipid745	0.762111	0	0
lipid	lipid601	lipid747	0.745547	0	0
lipid	lipid601	lipid752	0.756887	0	0
lipid	lipid601	lipid753	0.795804	0	0
lipid	lipid601	lipid754	0.870737	0	0
lipid	lipid601	lipid755	0.841091	0	0
lipid	lipid601	lipid762	0.746854	0	0
lipid	lipid601	lipid763	0.917334	0	0
lipid	lipid601	lipid764	0.886833	0	0
lipid	lipid601	lipid765	0.840378	0	0
lipid	lipid601	lipid771	0.754384	0	0
lipid	lipid601	lipid773	0.908501	0	0
lipid	lipid601	lipid774	0.849863	0	0
lipid	lipid601	lipid775	0.863793	0	0
lipid	lipid601	lipid779	0.823067	0	0
lipid	lipid601	lipid786	0.847317	0	0
lipid	lipid601	lipid787	0.734053	0	0
lipid	lipid601	lipid791	0.838839	0	0
lipid	lipid601	lipid792	0.806907	0	0
lipid	lipid601	lipid801	0.742292	0	0
lipid	lipid601	lipid826	0.86006	0	0
lipid	lipid601	lipid828	0.838987	0	0
lipid	lipid602	lipid603	0.877705	0	0
lipid	lipid602	lipid604	0.911698	0	0
lipid	lipid602	lipid605	0.759067	0	0
lipid	lipid602	lipid607	0.941678	0	0
lipid	lipid602	lipid608	0.832871	0	0
lipid	lipid602	lipid609	0.810219	0	0
lipid	lipid602	lipid610	0.94734	0	0
lipid	lipid602	lipid611	0.85274	0	0
lipid	lipid602	lipid612	0.938249	0	0
lipid	lipid602	lipid613	0.870354	0	0
lipid	lipid602	lipid614	0.962352	0	0
lipid	lipid602	lipid615	0.788668	0	0
lipid	lipid602	lipid618	0.859687	0	0
lipid	lipid602	lipid620	0.872051	0	0
lipid	lipid602	lipid621	0.866642	0	0
lipid	lipid602	lipid622	0.804214	0	0
lipid	lipid602	lipid623	0.875624	0	0
lipid	lipid602	lipid624	0.909213	0	0
lipid	lipid602	lipid625	0.739683	0	0
lipid	lipid602	lipid633	0.806464	0	0
lipid	lipid602	lipid636	0.745363	0	0
lipid	lipid602	lipid638	0.760412	0	0
lipid	lipid602	lipid639	0.803087	0	0
lipid	lipid602	lipid640	0.825838	0	0
lipid	lipid602	lipid641	0.820879	0	0
lipid	lipid602	lipid642	0.892748	0	0
lipid	lipid602	lipid643	0.888827	0	0
lipid	lipid602	lipid644	0.904792	0	0
lipid	lipid602	lipid645	0.919035	0	0
lipid	lipid602	lipid646	0.878074	0	0
lipid	lipid602	lipid647	0.876368	0	0
lipid	lipid602	lipid648	0.885313	0	0
lipid	lipid602	lipid649	0.926984	0	0
lipid	lipid602	lipid659	0.754914	0	0
lipid	lipid602	lipid660	0.821725	0	0
lipid	lipid602	lipid661	0.787057	0	0
lipid	lipid602	lipid662	0.779877	0	0
lipid	lipid602	lipid663	0.843763	0	0
lipid	lipid602	lipid664	0.786718	0	0
lipid	lipid602	lipid665	0.809508	0	0
lipid	lipid602	lipid666	0.822998	0	0
lipid	lipid602	lipid667	0.884864	0	0
lipid	lipid602	lipid668	0.800289	0	0
lipid	lipid602	lipid669	0.867629	0	0
lipid	lipid602	lipid670	0.782197	0	0
lipid	lipid602	lipid671	0.868799	0	0
lipid	lipid602	lipid672	0.916672	0	0
lipid	lipid602	lipid673	0.879716	0	0
lipid	lipid602	lipid674	0.867625	0	0
lipid	lipid602	lipid675	0.781788	0	0
lipid	lipid602	lipid676	0.904791	0	0
lipid	lipid602	lipid677	0.853868	0	0
lipid	lipid602	lipid678	0.842529	0	0
lipid	lipid602	lipid679	0.811344	0	0
lipid	lipid602	lipid680	0.813657	0	0
lipid	lipid602	lipid681	0.952647	0	0
lipid	lipid602	lipid682	0.900091	0	0
lipid	lipid602	lipid683	0.894101	0	0
lipid	lipid602	lipid684	0.811634	0	0
lipid	lipid602	lipid685	0.735711	0	0
lipid	lipid602	lipid686	0.811613	0	0
lipid	lipid602	lipid688	0.893254	0	0
lipid	lipid602	lipid689	0.823525	0	0
lipid	lipid602	lipid690	0.919371	0	0
lipid	lipid602	lipid691	0.819108	0	0
lipid	lipid602	lipid692	0.742123	0	0
lipid	lipid602	lipid693	0.882844	0	0
lipid	lipid602	lipid694	0.900927	0	0
lipid	lipid602	lipid695	0.852968	0	0
lipid	lipid602	lipid696	0.781908	0	0
lipid	lipid602	lipid698	0.796483	0	0
lipid	lipid602	lipid699	0.739882	0	0
lipid	lipid602	lipid701	0.791979	0	0
lipid	lipid602	lipid702	0.77188	0	0
lipid	lipid602	lipid703	0.825756	0	0
lipid	lipid602	lipid704	0.73987	0	0
lipid	lipid602	lipid705	0.796482	0	0
lipid	lipid602	lipid706	0.814979	0	0
lipid	lipid602	lipid707	0.830646	0	0
lipid	lipid602	lipid712	0.801159	0	0
lipid	lipid602	lipid714	0.740557	0	0
lipid	lipid602	lipid715	0.791276	0	0
lipid	lipid602	lipid717	0.789569	0	0
lipid	lipid602	lipid719	0.746307	0	0
lipid	lipid602	lipid728	0.775631	0	0
lipid	lipid602	lipid729	0.825056	0	0
lipid	lipid602	lipid730	0.847603	0	0
lipid	lipid602	lipid731	0.852578	0	0
lipid	lipid602	lipid732	0.809915	0	0
lipid	lipid602	lipid733	0.816293	0	0
lipid	lipid602	lipid739	0.822347	0	0
lipid	lipid602	lipid744	0.796452	0	0
lipid	lipid602	lipid745	0.832037	0	0
lipid	lipid602	lipid747	0.748596	0	0
lipid	lipid602	lipid750	0.784892	0	0
lipid	lipid602	lipid751	0.787659	0	0
lipid	lipid602	lipid752	0.853982	0	0
lipid	lipid602	lipid753	0.804845	0	0
lipid	lipid602	lipid754	0.77342	0	0
lipid	lipid602	lipid755	0.750397	0	0
lipid	lipid602	lipid756	0.769319	0	0
lipid	lipid602	lipid757	0.756002	0	0
lipid	lipid602	lipid759	0.778776	0	0
lipid	lipid602	lipid760	0.84597	0	0
lipid	lipid602	lipid761	0.792796	0	0
lipid	lipid602	lipid762	0.824611	0	0
lipid	lipid602	lipid763	0.797501	0	0
lipid	lipid602	lipid764	0.759312	0	0
lipid	lipid602	lipid765	0.762995	0	0
lipid	lipid602	lipid768	0.826439	0	0
lipid	lipid602	lipid769	0.745153	0	0
lipid	lipid602	lipid770	0.771054	0	0
lipid	lipid602	lipid772	0.784902	0	0
lipid	lipid602	lipid773	0.830625	0	0
lipid	lipid602	lipid774	0.871825	0	0
lipid	lipid602	lipid775	0.759597	0	0
lipid	lipid602	lipid779	0.874711	0	0
lipid	lipid602	lipid780	0.771996	0	0
lipid	lipid602	lipid786	0.769665	0	0
lipid	lipid602	lipid787	0.832172	0	0
lipid	lipid602	lipid791	0.890222	0	0
lipid	lipid602	lipid792	0.794583	0	0
lipid	lipid602	lipid801	0.760647	0	0
lipid	lipid602	lipid816	0.748053	0	0
lipid	lipid602	lipid819	0.758978	0	0
lipid	lipid602	lipid821	0.790616	0	0
lipid	lipid602	lipid823	0.768347	0	0
lipid	lipid602	lipid826	0.79746	0	0
lipid	lipid602	lipid828	0.801197	0	0
lipid	lipid603	lipid604	0.833431	0	0
lipid	lipid603	lipid607	0.960718	0	0
lipid	lipid603	lipid610	0.949294	0	0
lipid	lipid603	lipid611	0.906007	0	0
lipid	lipid603	lipid612	0.819497	0	0
lipid	lipid603	lipid613	0.963811	0	0
lipid	lipid603	lipid614	0.926219	0	0
lipid	lipid603	lipid621	0.821425	0	0
lipid	lipid603	lipid623	0.892329	0	0
lipid	lipid603	lipid624	0.852858	0	0
lipid	lipid603	lipid642	0.808924	0	0
lipid	lipid603	lipid643	0.79118	0	0
lipid	lipid603	lipid644	0.871418	0	0
lipid	lipid603	lipid645	0.880103	0	0
lipid	lipid603	lipid647	0.940333	0	0
lipid	lipid603	lipid648	0.942113	0	0
lipid	lipid603	lipid649	0.751036	0	0
lipid	lipid603	lipid663	0.822069	0	0
lipid	lipid603	lipid667	0.824788	0	0
lipid	lipid603	lipid669	0.893849	0	0
lipid	lipid603	lipid671	0.901198	0	0
lipid	lipid603	lipid672	0.802871	0	0
lipid	lipid603	lipid673	0.833189	0	0
lipid	lipid603	lipid674	0.757016	0	0
lipid	lipid603	lipid676	0.809406	0	0
lipid	lipid603	lipid677	0.752488	0	0
lipid	lipid603	lipid678	0.962271	0	0
lipid	lipid603	lipid679	0.867359	0	0
lipid	lipid603	lipid680	0.899673	0	0
lipid	lipid603	lipid681	0.875197	0	0
lipid	lipid603	lipid682	0.866645	0	0
lipid	lipid603	lipid683	0.889608	0	0
lipid	lipid603	lipid686	0.874597	0	0
lipid	lipid603	lipid688	0.761477	0	0
lipid	lipid603	lipid690	0.924448	0	0
lipid	lipid603	lipid691	0.921911	0	0
lipid	lipid603	lipid692	0.918989	0	0
lipid	lipid603	lipid693	0.848878	0	0
lipid	lipid603	lipid694	0.882072	0	0
lipid	lipid603	lipid695	0.738326	0	0
lipid	lipid603	lipid698	0.921794	0	0
lipid	lipid603	lipid703	0.882937	0	0
lipid	lipid603	lipid704	0.920678	0	0
lipid	lipid603	lipid705	0.874416	0	0
lipid	lipid603	lipid707	0.742072	0	0
lipid	lipid603	lipid713	0.8645	0	0
lipid	lipid603	lipid714	0.844422	0	0
lipid	lipid603	lipid719	0.763886	0	0
lipid	lipid603	lipid729	0.802419	0	0
lipid	lipid603	lipid730	0.756421	0	0
lipid	lipid603	lipid731	0.876954	0	0
lipid	lipid603	lipid733	0.892929	0	0
lipid	lipid603	lipid739	0.801136	0	0
lipid	lipid603	lipid745	0.757556	0	0
lipid	lipid603	lipid747	0.757814	0	0
lipid	lipid603	lipid752	0.747594	0	0
lipid	lipid603	lipid753	0.76598	0	0
lipid	lipid603	lipid754	0.852413	0	0
lipid	lipid603	lipid755	0.819172	0	0
lipid	lipid603	lipid763	0.896751	0	0
lipid	lipid603	lipid764	0.878906	0	0
lipid	lipid603	lipid765	0.813094	0	0
lipid	lipid603	lipid771	0.746271	0	0
lipid	lipid603	lipid773	0.888495	0	0
lipid	lipid603	lipid774	0.842812	0	0
lipid	lipid603	lipid775	0.844393	0	0
lipid	lipid603	lipid779	0.809446	0	0
lipid	lipid603	lipid786	0.831296	0	0
lipid	lipid603	lipid791	0.82296	0	0
lipid	lipid603	lipid792	0.796959	0	0
lipid	lipid603	lipid801	0.734395	0	0
lipid	lipid603	lipid826	0.846884	0	0
lipid	lipid603	lipid828	0.810497	0	0
lipid	lipid604	lipid605	0.835282	0	0
lipid	lipid604	lipid607	0.905972	0	0
lipid	lipid604	lipid608	0.864685	0	0
lipid	lipid604	lipid609	0.846212	0	0
lipid	lipid604	lipid610	0.878156	0	0
lipid	lipid604	lipid611	0.855573	0	0
lipid	lipid604	lipid612	0.907569	0	0
lipid	lipid604	lipid613	0.846826	0	0
lipid	lipid604	lipid614	0.886911	0	0
lipid	lipid604	lipid615	0.866154	0	0
lipid	lipid604	lipid616	0.736803	0	0
lipid	lipid604	lipid618	0.846936	0	0
lipid	lipid604	lipid620	0.805273	0	0
lipid	lipid604	lipid621	0.858173	0	0
lipid	lipid604	lipid622	0.746959	0	0
lipid	lipid604	lipid623	0.843854	0	0
lipid	lipid604	lipid624	0.849137	0	0
lipid	lipid604	lipid625	0.780415	0	0
lipid	lipid604	lipid633	0.799623	0	0
lipid	lipid604	lipid639	0.80415	0	0
lipid	lipid604	lipid640	0.756655	0	0
lipid	lipid604	lipid641	0.761734	0	0
lipid	lipid604	lipid642	0.846862	0	0
lipid	lipid604	lipid643	0.903057	0	0
lipid	lipid604	lipid644	0.83294	0	0
lipid	lipid604	lipid645	0.857598	0	0
lipid	lipid604	lipid646	0.895988	0	0
lipid	lipid604	lipid647	0.803692	0	0
lipid	lipid604	lipid648	0.843492	0	0
lipid	lipid604	lipid649	0.818453	0	0
lipid	lipid604	lipid659	0.756664	0	0
lipid	lipid604	lipid660	0.826536	0	0
lipid	lipid604	lipid663	0.798709	0	0
lipid	lipid604	lipid664	0.749754	0	0
lipid	lipid604	lipid665	0.811671	0	0
lipid	lipid604	lipid666	0.866455	0	0
lipid	lipid604	lipid667	0.914772	0	0
lipid	lipid604	lipid668	0.839073	0	0
lipid	lipid604	lipid669	0.794174	0	0
lipid	lipid604	lipid671	0.799343	0	0
lipid	lipid604	lipid672	0.820931	0	0
lipid	lipid604	lipid673	0.897113	0	0
lipid	lipid604	lipid674	0.912832	0	0
lipid	lipid604	lipid675	0.807439	0	0
lipid	lipid604	lipid676	0.93894	0	0
lipid	lipid604	lipid677	0.920606	0	0
lipid	lipid604	lipid678	0.767798	0	0
lipid	lipid604	lipid679	0.739811	0	0
lipid	lipid604	lipid680	0.746254	0	0
lipid	lipid604	lipid681	0.833818	0	0
lipid	lipid604	lipid682	0.915277	0	0
lipid	lipid604	lipid683	0.947395	0	0
lipid	lipid604	lipid684	0.835239	0	0
lipid	lipid604	lipid686	0.751956	0	0
lipid	lipid604	lipid687	0.765973	0	0
lipid	lipid604	lipid688	0.893722	0	0
lipid	lipid604	lipid689	0.903713	0	0
lipid	lipid604	lipid690	0.822528	0	0
lipid	lipid604	lipid691	0.743689	0	0
lipid	lipid604	lipid693	0.766779	0	0
lipid	lipid604	lipid694	0.942594	0	0
lipid	lipid604	lipid695	0.889857	0	0
lipid	lipid604	lipid696	0.75781	0	0
lipid	lipid604	lipid698	0.734488	0	0
lipid	lipid604	lipid699	0.808853	0	0
lipid	lipid604	lipid701	0.75553	0	0
lipid	lipid604	lipid702	0.83056	0	0
lipid	lipid604	lipid706	0.853475	0	0
lipid	lipid604	lipid707	0.82217	0	0
lipid	lipid604	lipid709	0.763456	0	0
lipid	lipid604	lipid715	0.786092	0	0
lipid	lipid604	lipid717	0.811137	0	0
lipid	lipid604	lipid729	0.750683	0	0
lipid	lipid604	lipid730	0.815075	0	0
lipid	lipid604	lipid731	0.811558	0	0
lipid	lipid604	lipid732	0.764744	0	0
lipid	lipid604	lipid733	0.801818	0	0
lipid	lipid604	lipid739	0.751522	0	0
lipid	lipid604	lipid744	0.811385	0	0
lipid	lipid604	lipid745	0.826942	0	0
lipid	lipid604	lipid750	0.800142	0	0
lipid	lipid604	lipid751	0.831787	0	0
lipid	lipid604	lipid752	0.823957	0	0
lipid	lipid604	lipid753	0.800926	0	0
lipid	lipid604	lipid754	0.742278	0	0
lipid	lipid604	lipid756	0.794856	0	0
lipid	lipid604	lipid757	0.738769	0	0
lipid	lipid604	lipid759	0.803563	0	0
lipid	lipid604	lipid760	0.854616	0	0
lipid	lipid604	lipid762	0.806344	0	0
lipid	lipid604	lipid763	0.792323	0	0
lipid	lipid604	lipid765	0.779408	0	0
lipid	lipid604	lipid768	0.840035	0	0
lipid	lipid604	lipid772	0.736687	0	0
lipid	lipid604	lipid773	0.80295	0	0
lipid	lipid604	lipid774	0.827349	0	0
lipid	lipid604	lipid775	0.767066	0	0
lipid	lipid604	lipid779	0.900285	0	0
lipid	lipid604	lipid787	0.759157	0	0
lipid	lipid604	lipid791	0.91043	0	0
lipid	lipid604	lipid792	0.769556	0	0
lipid	lipid604	lipid816	0.754366	0	0
lipid	lipid604	lipid817	0.767016	0	0
lipid	lipid604	lipid819	0.741525	0	0
lipid	lipid604	lipid821	0.790383	0	0
lipid	lipid604	lipid823	0.798462	0	0
lipid	lipid604	lipid826	0.785672	0	0
lipid	lipid604	lipid828	0.801158	0	0
lipid	lipid605	lipid606	0.872103	0	0
lipid	lipid605	lipid608	0.865767	0	0
lipid	lipid605	lipid609	0.901172	0	0
lipid	lipid605	lipid612	0.759086	0	0
lipid	lipid605	lipid615	0.951748	0	0
lipid	lipid605	lipid616	0.954797	0	0
lipid	lipid605	lipid618	0.812567	0	0
lipid	lipid605	lipid619	0.743807	0	0
lipid	lipid605	lipid620	0.741382	0	0
lipid	lipid605	lipid625	0.919988	0	0
lipid	lipid605	lipid628	0.75191	0	0
lipid	lipid605	lipid632	0.839892	0	0
lipid	lipid605	lipid635	0.761821	0	0
lipid	lipid605	lipid636	0.749911	0	0
lipid	lipid605	lipid637	0.756165	0	0
lipid	lipid605	lipid638	0.760659	0	0
lipid	lipid605	lipid639	0.82432	0	0
lipid	lipid605	lipid640	0.746236	0	0
lipid	lipid605	lipid641	0.764846	0	0
lipid	lipid605	lipid643	0.804754	0	0
lipid	lipid605	lipid646	0.875104	0	0
lipid	lipid605	lipid650	0.802117	0	0
lipid	lipid605	lipid651	0.844748	0	0
lipid	lipid605	lipid652	0.771264	0	0
lipid	lipid605	lipid659	0.73889	0	0
lipid	lipid605	lipid660	0.773735	0	0
lipid	lipid605	lipid665	0.770482	0	0
lipid	lipid605	lipid666	0.80872	0	0
lipid	lipid605	lipid667	0.770075	0	0
lipid	lipid605	lipid668	0.816636	0	0
lipid	lipid605	lipid674	0.828288	0	0
lipid	lipid605	lipid675	0.924483	0	0
lipid	lipid605	lipid676	0.866716	0	0
lipid	lipid605	lipid677	0.822217	0	0
lipid	lipid605	lipid683	0.749182	0	0
lipid	lipid605	lipid684	0.942482	0	0
lipid	lipid605	lipid685	0.850019	0	0
lipid	lipid605	lipid687	0.855946	0	0
lipid	lipid605	lipid688	0.888037	0	0
lipid	lipid605	lipid689	0.921803	0	0
lipid	lipid605	lipid694	0.753359	0	0
lipid	lipid605	lipid695	0.890375	0	0
lipid	lipid605	lipid696	0.889674	0	0
lipid	lipid605	lipid699	0.95873	0	0
lipid	lipid605	lipid700	0.762105	0	0
lipid	lipid605	lipid702	0.917405	0	0
lipid	lipid605	lipid706	0.877799	0	0
lipid	lipid605	lipid707	0.831807	0	0
lipid	lipid605	lipid709	0.858881	0	0
lipid	lipid605	lipid715	0.84053	0	0
lipid	lipid605	lipid717	0.765961	0	0
lipid	lipid605	lipid721	0.78037	0	0
lipid	lipid605	lipid732	0.765395	0	0
lipid	lipid605	lipid734	0.803119	0	0
lipid	lipid605	lipid744	0.767372	0	0
lipid	lipid605	lipid751	0.886243	0	0
lipid	lipid605	lipid752	0.745445	0	0
lipid	lipid605	lipid757	0.797404	0	0
lipid	lipid605	lipid759	0.877797	0	0
lipid	lipid605	lipid760	0.866284	0	0
lipid	lipid605	lipid762	0.762512	0	0
lipid	lipid605	lipid766	0.757291	0	0
lipid	lipid605	lipid768	0.896763	0	0
lipid	lipid605	lipid779	0.828277	0	0
lipid	lipid605	lipid791	0.809562	0	0
lipid	lipid605	lipid816	0.757471	0	0
lipid	lipid605	lipid821	0.770944	0	0
lipid	lipid605	lipid823	0.774233	0	0
lipid	lipid606	lipid608	0.914182	0	0
lipid	lipid606	lipid609	0.855253	0	0
lipid	lipid606	lipid615	0.781873	0	0
lipid	lipid606	lipid616	0.93952	0	0
lipid	lipid606	lipid618	0.841877	0	0
lipid	lipid606	lipid619	0.753601	0	0
lipid	lipid606	lipid625	0.87525	0	0
lipid	lipid606	lipid628	0.88095	0	0
lipid	lipid606	lipid629	0.816292	0	0
lipid	lipid606	lipid632	0.854606	0	0
lipid	lipid606	lipid633	0.774451	0	0
lipid	lipid606	lipid635	0.87324	0	0
lipid	lipid606	lipid636	0.802652	0	0
lipid	lipid606	lipid637	0.831455	0	0
lipid	lipid606	lipid638	0.808582	0	0
lipid	lipid606	lipid639	0.865197	0	0
lipid	lipid606	lipid642	0.750647	0	0
lipid	lipid606	lipid643	0.823486	0	0
lipid	lipid606	lipid646	0.88031	0	0
lipid	lipid606	lipid650	0.926373	0	0
lipid	lipid606	lipid651	0.898905	0	0
lipid	lipid606	lipid652	0.813002	0	0
lipid	lipid606	lipid653	0.738791	0	0
lipid	lipid606	lipid654	0.76685	0	0
lipid	lipid606	lipid655	0.825307	0	0
lipid	lipid606	lipid656	0.767922	0	0
lipid	lipid606	lipid657	0.763579	0	0
lipid	lipid606	lipid658	0.794854	0	0
lipid	lipid606	lipid659	0.798415	0	0
lipid	lipid606	lipid660	0.77972	0	0
lipid	lipid606	lipid664	0.759743	0	0
lipid	lipid606	lipid665	0.763893	0	0
lipid	lipid606	lipid666	0.816756	0	0
lipid	lipid606	lipid667	0.734396	0	0
lipid	lipid606	lipid674	0.759203	0	0
lipid	lipid606	lipid675	0.900648	0	0
lipid	lipid606	lipid676	0.802276	0	0
lipid	lipid606	lipid684	0.833839	0	0
lipid	lipid606	lipid685	0.954129	0	0
lipid	lipid606	lipid687	0.958679	0	0
lipid	lipid606	lipid688	0.864318	0	0
lipid	lipid606	lipid695	0.76511	0	0
lipid	lipid606	lipid696	0.911553	0	0
lipid	lipid606	lipid699	0.913815	0	0
lipid	lipid606	lipid700	0.871106	0	0
lipid	lipid606	lipid701	0.746756	0	0
lipid	lipid606	lipid702	0.760708	0	0
lipid	lipid606	lipid707	0.827256	0	0
lipid	lipid606	lipid709	0.795631	0	0
lipid	lipid606	lipid715	0.775627	0	0
lipid	lipid606	lipid721	0.737004	0	0
lipid	lipid606	lipid734	0.827694	0	0
lipid	lipid606	lipid737	0.801494	0	0
lipid	lipid606	lipid740	0.773024	0	0
lipid	lipid606	lipid744	0.798677	0	0
lipid	lipid606	lipid751	0.877743	0	0
lipid	lipid606	lipid759	0.924892	0	0
lipid	lipid606	lipid760	0.854259	0	0
lipid	lipid606	lipid768	0.88395	0	0
lipid	lipid606	lipid769	0.773378	0	0
lipid	lipid606	lipid779	0.807571	0	0
lipid	lipid606	lipid823	0.758284	0	0
lipid	lipid607	lipid608	0.740739	0	0
lipid	lipid607	lipid610	0.955729	0	0
lipid	lipid607	lipid611	0.930535	0	0
lipid	lipid607	lipid612	0.910874	0	0
lipid	lipid607	lipid613	0.956652	0	0
lipid	lipid607	lipid614	0.952539	0	0
lipid	lipid607	lipid618	0.766126	0	0
lipid	lipid607	lipid620	0.763873	0	0
lipid	lipid607	lipid621	0.879847	0	0
lipid	lipid607	lipid623	0.910616	0	0
lipid	lipid607	lipid624	0.895336	0	0
lipid	lipid607	lipid633	0.756423	0	0
lipid	lipid607	lipid640	0.749058	0	0
lipid	lipid607	lipid641	0.73945	0	0
lipid	lipid607	lipid642	0.856694	0	0
lipid	lipid607	lipid643	0.854385	0	0
lipid	lipid607	lipid644	0.91782	0	0
lipid	lipid607	lipid645	0.928698	0	0
lipid	lipid607	lipid646	0.807892	0	0
lipid	lipid607	lipid647	0.929309	0	0
lipid	lipid607	lipid648	0.948285	0	0
lipid	lipid607	lipid649	0.835532	0	0
lipid	lipid607	lipid660	0.773194	0	0
lipid	lipid607	lipid661	0.735435	0	0
lipid	lipid607	lipid663	0.839313	0	0
lipid	lipid607	lipid664	0.750749	0	0
lipid	lipid607	lipid665	0.760147	0	0
lipid	lipid607	lipid666	0.768434	0	0
lipid	lipid607	lipid667	0.882806	0	0
lipid	lipid607	lipid668	0.765222	0	0
lipid	lipid607	lipid669	0.910946	0	0
lipid	lipid607	lipid670	0.783722	0	0
lipid	lipid607	lipid671	0.916233	0	0
lipid	lipid607	lipid672	0.848025	0	0
lipid	lipid607	lipid673	0.893856	0	0
lipid	lipid607	lipid674	0.839919	0	0
lipid	lipid607	lipid676	0.876777	0	0
lipid	lipid607	lipid677	0.856143	0	0
lipid	lipid607	lipid678	0.923413	0	0
lipid	lipid607	lipid679	0.885519	0	0
lipid	lipid607	lipid680	0.900263	0	0
lipid	lipid607	lipid681	0.919866	0	0
lipid	lipid607	lipid682	0.931383	0	0
lipid	lipid607	lipid683	0.928594	0	0
lipid	lipid607	lipid686	0.890036	0	0
lipid	lipid607	lipid688	0.833939	0	0
lipid	lipid607	lipid689	0.786182	0	0
lipid	lipid607	lipid690	0.927993	0	0
lipid	lipid607	lipid691	0.901198	0	0
lipid	lipid607	lipid692	0.864503	0	0
lipid	lipid607	lipid693	0.885074	0	0
lipid	lipid607	lipid694	0.927507	0	0
lipid	lipid607	lipid695	0.812444	0	0
lipid	lipid607	lipid698	0.889588	0	0
lipid	lipid607	lipid701	0.74758	0	0
lipid	lipid607	lipid703	0.875718	0	0
lipid	lipid607	lipid704	0.852255	0	0
lipid	lipid607	lipid705	0.85036	0	0
lipid	lipid607	lipid706	0.765509	0	0
lipid	lipid607	lipid707	0.78795	0	0
lipid	lipid607	lipid712	0.756914	0	0
lipid	lipid607	lipid713	0.807144	0	0
lipid	lipid607	lipid714	0.79949	0	0
lipid	lipid607	lipid717	0.737585	0	0
lipid	lipid607	lipid719	0.765769	0	0
lipid	lipid607	lipid729	0.824974	0	0
lipid	lipid607	lipid730	0.826269	0	0
lipid	lipid607	lipid731	0.894332	0	0
lipid	lipid607	lipid732	0.741705	0	0
lipid	lipid607	lipid733	0.874318	0	0
lipid	lipid607	lipid739	0.816067	0	0
lipid	lipid607	lipid744	0.736233	0	0
lipid	lipid607	lipid745	0.821432	0	0
lipid	lipid607	lipid747	0.758414	0	0
lipid	lipid607	lipid750	0.755638	0	0
lipid	lipid607	lipid752	0.819759	0	0
lipid	lipid607	lipid753	0.826477	0	0
lipid	lipid607	lipid754	0.851998	0	0
lipid	lipid607	lipid755	0.829021	0	0
lipid	lipid607	lipid756	0.772842	0	0
lipid	lipid607	lipid760	0.772113	0	0
lipid	lipid607	lipid761	0.772164	0	0
lipid	lipid607	lipid762	0.797588	0	0
lipid	lipid607	lipid763	0.882127	0	0
lipid	lipid607	lipid764	0.851918	0	0
lipid	lipid607	lipid765	0.82483	0	0
lipid	lipid607	lipid768	0.745521	0	0
lipid	lipid607	lipid770	0.74455	0	0
lipid	lipid607	lipid771	0.75256	0	0
lipid	lipid607	lipid772	0.747253	0	0
lipid	lipid607	lipid773	0.879846	0	0
lipid	lipid607	lipid774	0.869896	0	0
lipid	lipid607	lipid775	0.829431	0	0
lipid	lipid607	lipid779	0.86773	0	0
lipid	lipid607	lipid786	0.81872	0	0
lipid	lipid607	lipid787	0.768784	0	0
lipid	lipid607	lipid791	0.889503	0	0
lipid	lipid607	lipid792	0.826703	0	0
lipid	lipid607	lipid801	0.779765	0	0
lipid	lipid607	lipid821	0.771697	0	0
lipid	lipid607	lipid826	0.851868	0	0
lipid	lipid607	lipid828	0.834505	0	0
lipid	lipid608	lipid609	0.918184	0	0
lipid	lipid608	lipid610	0.759272	0	0
lipid	lipid608	lipid614	0.739163	0	0
lipid	lipid608	lipid615	0.826289	0	0
lipid	lipid608	lipid616	0.87564	0	0
lipid	lipid608	lipid618	0.948594	0	0
lipid	lipid608	lipid619	0.813087	0	0
lipid	lipid608	lipid620	0.815164	0	0
lipid	lipid608	lipid625	0.84953	0	0
lipid	lipid608	lipid628	0.863324	0	0
lipid	lipid608	lipid629	0.842792	0	0
lipid	lipid608	lipid632	0.852152	0	0
lipid	lipid608	lipid633	0.870949	0	0
lipid	lipid608	lipid635	0.859037	0	0
lipid	lipid608	lipid636	0.810174	0	0
lipid	lipid608	lipid637	0.823408	0	0
lipid	lipid608	lipid638	0.821847	0	0
lipid	lipid608	lipid639	0.895016	0	0
lipid	lipid608	lipid640	0.76508	0	0
lipid	lipid608	lipid641	0.772444	0	0
lipid	lipid608	lipid642	0.859261	0	0
lipid	lipid608	lipid643	0.91274	0	0
lipid	lipid608	lipid645	0.757846	0	0
lipid	lipid608	lipid646	0.939015	0	0
lipid	lipid608	lipid649	0.765277	0	0
lipid	lipid608	lipid650	0.844256	0	0
lipid	lipid608	lipid651	0.824806	0	0
lipid	lipid608	lipid652	0.763015	0	0
lipid	lipid608	lipid655	0.806039	0	0
lipid	lipid608	lipid657	0.737607	0	0
lipid	lipid608	lipid658	0.772284	0	0
lipid	lipid608	lipid659	0.832122	0	0
lipid	lipid608	lipid660	0.835749	0	0
lipid	lipid608	lipid663	0.765981	0	0
lipid	lipid608	lipid664	0.809168	0	0
lipid	lipid608	lipid665	0.814793	0	0
lipid	lipid608	lipid666	0.877257	0	0
lipid	lipid608	lipid667	0.841605	0	0
lipid	lipid608	lipid668	0.740492	0	0
lipid	lipid608	lipid672	0.800982	0	0
lipid	lipid608	lipid673	0.810816	0	0
lipid	lipid608	lipid674	0.840628	0	0
lipid	lipid608	lipid675	0.872221	0	0
lipid	lipid608	lipid676	0.881567	0	0
lipid	lipid608	lipid677	0.744225	0	0
lipid	lipid608	lipid682	0.74519	0	0
lipid	lipid608	lipid683	0.791292	0	0
lipid	lipid608	lipid684	0.822303	0	0
lipid	lipid608	lipid685	0.880248	0	0
lipid	lipid608	lipid687	0.943177	0	0
lipid	lipid608	lipid688	0.898671	0	0
lipid	lipid608	lipid689	0.786239	0	0
lipid	lipid608	lipid694	0.750489	0	0
lipid	lipid608	lipid695	0.798386	0	0
lipid	lipid608	lipid696	0.846186	0	0
lipid	lipid608	lipid699	0.915834	0	0
lipid	lipid608	lipid700	0.883669	0	0
lipid	lipid608	lipid701	0.782629	0	0
lipid	lipid608	lipid702	0.771575	0	0
lipid	lipid608	lipid707	0.822499	0	0
lipid	lipid608	lipid709	0.834258	0	0
lipid	lipid608	lipid715	0.75746	0	0
lipid	lipid608	lipid717	0.793782	0	0
lipid	lipid608	lipid734	0.747867	0	0
lipid	lipid608	lipid737	0.759951	0	0
lipid	lipid608	lipid740	0.783073	0	0
lipid	lipid608	lipid744	0.842883	0	0
lipid	lipid608	lipid745	0.750371	0	0
lipid	lipid608	lipid751	0.882073	0	0
lipid	lipid608	lipid752	0.742712	0	0
lipid	lipid608	lipid759	0.910387	0	0
lipid	lipid608	lipid760	0.882488	0	0
lipid	lipid608	lipid768	0.890792	0	0
lipid	lipid608	lipid769	0.806566	0	0
lipid	lipid608	lipid779	0.871566	0	0
lipid	lipid608	lipid791	0.815241	0	0
lipid	lipid608	lipid817	0.7737	0	0
lipid	lipid608	lipid823	0.817538	0	0
lipid	lipid609	lipid612	0.785921	0	0
lipid	lipid609	lipid614	0.733569	0	0
lipid	lipid609	lipid615	0.918147	0	0
lipid	lipid609	lipid616	0.899496	0	0
lipid	lipid609	lipid618	0.917323	0	0
lipid	lipid609	lipid619	0.890608	0	0
lipid	lipid609	lipid620	0.863391	0	0
lipid	lipid609	lipid622	0.780007	0	0
lipid	lipid609	lipid625	0.928374	0	0
lipid	lipid609	lipid628	0.780682	0	0
lipid	lipid609	lipid629	0.778922	0	0
lipid	lipid609	lipid632	0.810455	0	0
lipid	lipid609	lipid633	0.797924	0	0
lipid	lipid609	lipid635	0.800244	0	0
lipid	lipid609	lipid636	0.765254	0	0
lipid	lipid609	lipid637	0.766951	0	0
lipid	lipid609	lipid638	0.787903	0	0
lipid	lipid609	lipid639	0.821292	0	0
lipid	lipid609	lipid640	0.75549	0	0
lipid	lipid609	lipid641	0.764352	0	0
lipid	lipid609	lipid642	0.80471	0	0
lipid	lipid609	lipid643	0.832527	0	0
lipid	lipid609	lipid645	0.733936	0	0
lipid	lipid609	lipid646	0.892606	0	0
lipid	lipid609	lipid649	0.811386	0	0
lipid	lipid609	lipid650	0.822802	0	0
lipid	lipid609	lipid651	0.842549	0	0
lipid	lipid609	lipid652	0.817999	0	0
lipid	lipid609	lipid655	0.732491	0	0
lipid	lipid609	lipid658	0.741209	0	0
lipid	lipid609	lipid660	0.757814	0	0
lipid	lipid609	lipid664	0.7647	0	0
lipid	lipid609	lipid665	0.742669	0	0
lipid	lipid609	lipid666	0.780696	0	0
lipid	lipid609	lipid667	0.766799	0	0
lipid	lipid609	lipid668	0.739523	0	0
lipid	lipid609	lipid672	0.760531	0	0
lipid	lipid609	lipid673	0.739855	0	0
lipid	lipid609	lipid674	0.783214	0	0
lipid	lipid609	lipid675	0.846462	0	0
lipid	lipid609	lipid676	0.846955	0	0
lipid	lipid609	lipid677	0.752196	0	0
lipid	lipid609	lipid683	0.738649	0	0
lipid	lipid609	lipid684	0.848674	0	0
lipid	lipid609	lipid685	0.821836	0	0
lipid	lipid609	lipid687	0.839208	0	0
lipid	lipid609	lipid688	0.896059	0	0
lipid	lipid609	lipid689	0.826736	0	0
lipid	lipid609	lipid694	0.740732	0	0
lipid	lipid609	lipid695	0.825422	0	0
lipid	lipid609	lipid696	0.846467	0	0
lipid	lipid609	lipid699	0.8885	0	0
lipid	lipid609	lipid700	0.801034	0	0
lipid	lipid609	lipid701	0.796929	0	0
lipid	lipid609	lipid702	0.850901	0	0
lipid	lipid609	lipid706	0.799024	0	0
lipid	lipid609	lipid707	0.821152	0	0
lipid	lipid609	lipid709	0.850099	0	0
lipid	lipid609	lipid715	0.821433	0	0
lipid	lipid609	lipid717	0.864898	0	0
lipid	lipid609	lipid721	0.754089	0	0
lipid	lipid609	lipid732	0.765635	0	0
lipid	lipid609	lipid734	0.790797	0	0
lipid	lipid609	lipid744	0.74596	0	0
lipid	lipid609	lipid751	0.822549	0	0
lipid	lipid609	lipid759	0.826087	0	0
lipid	lipid609	lipid760	0.837313	0	0
lipid	lipid609	lipid768	0.843378	0	0
lipid	lipid609	lipid769	0.756021	0	0
lipid	lipid609	lipid779	0.813767	0	0
lipid	lipid609	lipid791	0.818186	0	0
lipid	lipid609	lipid823	0.788263	0	0
lipid	lipid61	lipid373	0.734263	0	0
lipid	lipid61	lipid378	0.751405	0	0
lipid	lipid61	lipid380	0.752681	0	0
lipid	lipid61	lipid382	0.750268	0	0
lipid	lipid61	lipid383	0.765289	0	0
lipid	lipid61	lipid384	0.749876	0	0
lipid	lipid61	lipid387	0.74301	0	0
lipid	lipid61	lipid388	0.763266	0	0
lipid	lipid61	lipid389	0.736414	0	0
lipid	lipid61	lipid390	0.736257	0	0
lipid	lipid61	lipid391	0.749399	0	0
lipid	lipid61	lipid392	0.772126	0	0
lipid	lipid61	lipid393	0.771327	0	0
lipid	lipid61	lipid394	0.769535	0	0
lipid	lipid61	lipid396	0.75295	0	0
lipid	lipid61	lipid397	0.747735	0	0
lipid	lipid61	lipid399	0.751272	0	0
lipid	lipid61	lipid400	0.788115	0	0
lipid	lipid61	lipid401	0.738344	0	0
lipid	lipid61	lipid402	0.768581	0	0
lipid	lipid61	lipid403	0.767313	0	0
lipid	lipid61	lipid405	0.772721	0	0
lipid	lipid61	lipid406	0.793147	0	0
lipid	lipid61	lipid407	0.822058	0	0
lipid	lipid61	lipid408	0.743214	0	0
lipid	lipid61	lipid409	0.791974	0	0
lipid	lipid61	lipid410	0.758461	0	0
lipid	lipid61	lipid411	0.740133	0	0
lipid	lipid61	lipid412	0.801768	0	0
lipid	lipid61	lipid413	0.801947	0	0
lipid	lipid61	lipid414	0.819998	0	0
lipid	lipid61	lipid415	0.806928	0	0
lipid	lipid61	lipid416	0.812666	0	0
lipid	lipid61	lipid417	0.802723	0	0
lipid	lipid61	lipid418	0.748975	0	0
lipid	lipid61	lipid419	0.803251	0	0
lipid	lipid61	lipid420	0.776566	0	0
lipid	lipid61	lipid421	0.756928	0	0
lipid	lipid61	lipid422	0.751085	0	0
lipid	lipid61	lipid423	0.73737	0	0
lipid	lipid61	lipid424	0.740952	0	0
lipid	lipid61	lipid425	0.756627	0	0
lipid	lipid61	lipid426	0.783	0	0
lipid	lipid61	lipid427	0.782042	0	0
lipid	lipid61	lipid428	0.775607	0	0
lipid	lipid61	lipid430	0.783651	0	0
lipid	lipid61	lipid431	0.784199	0	0
lipid	lipid61	lipid432	0.826787	0	0
lipid	lipid61	lipid433	0.818193	0	0
lipid	lipid61	lipid434	0.74204	0	0
lipid	lipid61	lipid435	0.816765	0	0
lipid	lipid61	lipid436	0.842193	0	0
lipid	lipid61	lipid437	0.787918	0	0
lipid	lipid61	lipid438	0.765478	0	0
lipid	lipid61	lipid439	0.762823	0	0
lipid	lipid61	lipid441	0.834715	0	0
lipid	lipid61	lipid442	0.749758	0	0
lipid	lipid61	lipid443	0.821267	0	0
lipid	lipid61	lipid444	0.782268	0	0
lipid	lipid61	lipid445	0.757285	0	0
lipid	lipid61	lipid446	0.835283	0	0
lipid	lipid61	lipid447	0.758714	0	0
lipid	lipid61	lipid448	0.879846	0	0
lipid	lipid61	lipid449	0.779626	0	0
lipid	lipid61	lipid450	0.862884	0	0
lipid	lipid61	lipid451	0.77559	0	0
lipid	lipid61	lipid452	0.771801	0	0
lipid	lipid61	lipid453	0.808305	0	0
lipid	lipid61	lipid454	0.887389	0	0
lipid	lipid61	lipid455	0.784441	0	0
lipid	lipid61	lipid456	0.872453	0	0
lipid	lipid61	lipid457	0.841576	0	0
lipid	lipid61	lipid458	0.848909	0	0
lipid	lipid61	lipid459	0.821764	0	0
lipid	lipid61	lipid460	0.820707	0	0
lipid	lipid61	lipid461	0.870532	0	0
lipid	lipid61	lipid462	0.815207	0	0
lipid	lipid61	lipid463	0.743543	0	0
lipid	lipid61	lipid464	0.8323	0	0
lipid	lipid61	lipid465	0.822152	0	0
lipid	lipid61	lipid466	0.824431	0	0
lipid	lipid61	lipid467	0.811935	0	0
lipid	lipid61	lipid468	0.842439	0	0
lipid	lipid61	lipid469	0.779556	0	0
lipid	lipid61	lipid470	0.787737	0	0
lipid	lipid61	lipid471	0.752798	0	0
lipid	lipid61	lipid472	0.790626	0	0
lipid	lipid61	lipid473	0.786014	0	0
lipid	lipid61	lipid474	0.7593	0	0
lipid	lipid61	lipid475	0.754161	0	0
lipid	lipid61	lipid476	0.74757	0	0
lipid	lipid61	lipid477	0.736291	0	0
lipid	lipid61	lipid478	0.785128	0	0
lipid	lipid61	lipid479	0.799716	0	0
lipid	lipid61	lipid480	0.798882	0	0
lipid	lipid61	lipid481	0.756484	0	0
lipid	lipid61	lipid482	0.784288	0	0
lipid	lipid61	lipid483	0.798607	0	0
lipid	lipid61	lipid484	0.83457	0	0
lipid	lipid61	lipid485	0.855269	0	0
lipid	lipid61	lipid486	0.850327	0	0
lipid	lipid61	lipid487	0.768598	0	0
lipid	lipid61	lipid488	0.823908	0	0
lipid	lipid61	lipid489	0.80091	0	0
lipid	lipid61	lipid490	0.846031	0	0
lipid	lipid61	lipid491	0.841549	0	0
lipid	lipid61	lipid492	0.85319	0	0
lipid	lipid61	lipid493	0.824178	0	0
lipid	lipid61	lipid494	0.868458	0	0
lipid	lipid61	lipid495	0.7971	0	0
lipid	lipid61	lipid496	0.753532	0	0
lipid	lipid61	lipid497	0.782617	0	0
lipid	lipid61	lipid498	0.754262	0	0
lipid	lipid61	lipid499	0.822482	0	0
lipid	lipid61	lipid500	0.835745	0	0
lipid	lipid61	lipid501	0.795881	0	0
lipid	lipid61	lipid502	0.808139	0	0
lipid	lipid61	lipid503	0.845981	0	0
lipid	lipid61	lipid504	0.843613	0	0
lipid	lipid61	lipid505	0.858974	0	0
lipid	lipid61	lipid506	0.756372	0	0
lipid	lipid61	lipid507	0.874061	0	0
lipid	lipid61	lipid508	0.81187	0	0
lipid	lipid61	lipid509	0.874423	0	0
lipid	lipid61	lipid510	0.853139	0	0
lipid	lipid61	lipid511	0.867011	0	0
lipid	lipid61	lipid512	0.850242	0	0
lipid	lipid61	lipid513	0.882997	0	0
lipid	lipid61	lipid514	0.795014	0	0
lipid	lipid61	lipid515	0.860787	0	0
lipid	lipid61	lipid516	0.822723	0	0
lipid	lipid61	lipid517	0.872785	0	0
lipid	lipid61	lipid518	0.900612	0	0
lipid	lipid61	lipid519	0.897407	0	0
lipid	lipid61	lipid520	0.86699	0	0
lipid	lipid61	lipid521	0.776752	0	0
lipid	lipid61	lipid522	0.821022	0	0
lipid	lipid61	lipid523	0.856243	0	0
lipid	lipid61	lipid524	0.866293	0	0
lipid	lipid61	lipid525	0.778181	0	0
lipid	lipid61	lipid526	0.887653	0	0
lipid	lipid61	lipid527	0.828881	0	0
lipid	lipid61	lipid528	0.861288	0	0
lipid	lipid61	lipid529	0.771685	0	0
lipid	lipid61	lipid531	0.819755	0	0
lipid	lipid61	lipid532	0.808905	0	0
lipid	lipid61	lipid533	0.742367	0	0
lipid	lipid61	lipid534	0.837135	0	0
lipid	lipid61	lipid535	0.815723	0	0
lipid	lipid61	lipid536	0.81851	0	0
lipid	lipid61	lipid540	0.773955	0	0
lipid	lipid61	lipid541	0.754088	0	0
lipid	lipid61	lipid542	0.733208	0	0
lipid	lipid61	lipid543	0.785532	0	0
lipid	lipid61	lipid544	0.80534	0	0
lipid	lipid61	lipid545	0.807241	0	0
lipid	lipid61	lipid546	0.778378	0	0
lipid	lipid61	lipid547	0.812053	0	0
lipid	lipid61	lipid548	0.801961	0	0
lipid	lipid61	lipid549	0.847156	0	0
lipid	lipid61	lipid550	0.782526	0	0
lipid	lipid61	lipid551	0.860413	0	0
lipid	lipid61	lipid552	0.822341	0	0
lipid	lipid61	lipid553	0.866536	0	0
lipid	lipid61	lipid554	0.810471	0	0
lipid	lipid61	lipid555	0.783219	0	0
lipid	lipid61	lipid556	0.846142	0	0
lipid	lipid61	lipid557	0.857179	0	0
lipid	lipid61	lipid558	0.825698	0	0
lipid	lipid61	lipid559	0.753	0	0
lipid	lipid61	lipid560	0.797052	0	0
lipid	lipid61	lipid561	0.754415	0	0
lipid	lipid61	lipid562	0.829842	0	0
lipid	lipid61	lipid564	0.744529	0	0
lipid	lipid61	lipid565	0.782408	0	0
lipid	lipid61	lipid566	0.739654	0	0
lipid	lipid61	lipid569	0.809155	0	0
lipid	lipid61	lipid570	0.773781	0	0
lipid	lipid61	lipid571	0.794065	0	0
lipid	lipid61	lipid572	0.814458	0	0
lipid	lipid61	lipid573	0.763875	0	0
lipid	lipid61	lipid574	0.822828	0	0
lipid	lipid61	lipid575	0.857445	0	0
lipid	lipid61	lipid576	0.825474	0	0
lipid	lipid61	lipid577	0.795608	0	0
lipid	lipid61	lipid578	0.860416	0	0
lipid	lipid61	lipid579	0.820707	0	0
lipid	lipid61	lipid580	0.853315	0	0
lipid	lipid61	lipid581	0.900952	0	0
lipid	lipid61	lipid582	0.846988	0	0
lipid	lipid61	lipid583	0.836026	0	0
lipid	lipid61	lipid584	0.884734	0	0
lipid	lipid61	lipid585	0.80967	0	0
lipid	lipid61	lipid586	0.748065	0	0
lipid	lipid61	lipid587	0.880181	0	0
lipid	lipid61	lipid588	0.82132	0	0
lipid	lipid61	lipid589	0.80994	0	0
lipid	lipid61	lipid590	0.877348	0	0
lipid	lipid61	lipid591	0.815489	0	0
lipid	lipid61	lipid592	0.89435	0	0
lipid	lipid61	lipid593	0.864726	0	0
lipid	lipid61	lipid594	0.769727	0	0
lipid	lipid61	lipid595	0.827898	0	0
lipid	lipid61	lipid596	0.85105	0	0
lipid	lipid61	lipid597	0.737496	0	0
lipid	lipid61	lipid599	0.87947	0	0
lipid	lipid61	lipid600	0.809043	0	0
lipid	lipid61	lipid602	0.856906	0	0
lipid	lipid61	lipid604	0.86431	0	0
lipid	lipid61	lipid605	0.751858	0	0
lipid	lipid61	lipid606	0.737334	0	0
lipid	lipid61	lipid607	0.798995	0	0
lipid	lipid61	lipid608	0.871774	0	0
lipid	lipid61	lipid609	0.841006	0	0
lipid	lipid61	lipid610	0.800362	0	0
lipid	lipid61	lipid612	0.791555	0	0
lipid	lipid61	lipid614	0.7827	0	0
lipid	lipid61	lipid615	0.750857	0	0
lipid	lipid61	lipid618	0.877338	0	0
lipid	lipid61	lipid619	0.778447	0	0
lipid	lipid61	lipid62	0.872423	0	0
lipid	lipid61	lipid620	0.828072	0	0
lipid	lipid61	lipid625	0.742318	0	0
lipid	lipid61	lipid628	0.774726	0	0
lipid	lipid61	lipid629	0.807582	0	0
lipid	lipid61	lipid63	0.855786	0	0
lipid	lipid61	lipid632	0.784573	0	0
lipid	lipid61	lipid633	0.852141	0	0
lipid	lipid61	lipid635	0.807988	0	0
lipid	lipid61	lipid636	0.763435	0	0
lipid	lipid61	lipid637	0.753244	0	0
lipid	lipid61	lipid638	0.792794	0	0
lipid	lipid61	lipid639	0.845792	0	0
lipid	lipid61	lipid640	0.772764	0	0
lipid	lipid61	lipid641	0.780526	0	0
lipid	lipid61	lipid642	0.861059	0	0
lipid	lipid61	lipid643	0.882464	0	0
lipid	lipid61	lipid644	0.778558	0	0
lipid	lipid61	lipid645	0.805147	0	0
lipid	lipid61	lipid646	0.870571	0	0
lipid	lipid61	lipid648	0.740284	0	0
lipid	lipid61	lipid649	0.808793	0	0
lipid	lipid61	lipid65	0.857129	0	0
lipid	lipid61	lipid655	0.775055	0	0
lipid	lipid61	lipid658	0.758097	0	0
lipid	lipid61	lipid659	0.794895	0	0
lipid	lipid61	lipid660	0.822227	0	0
lipid	lipid61	lipid663	0.793614	0	0
lipid	lipid61	lipid664	0.831348	0	0
lipid	lipid61	lipid665	0.804831	0	0
lipid	lipid61	lipid666	0.81072	0	0
lipid	lipid61	lipid667	0.819536	0	0
lipid	lipid61	lipid668	0.769939	0	0
lipid	lipid61	lipid67	0.881085	0	0
lipid	lipid61	lipid671	0.733121	0	0
lipid	lipid61	lipid672	0.839322	0	0
lipid	lipid61	lipid673	0.823404	0	0
lipid	lipid61	lipid674	0.801506	0	0
lipid	lipid61	lipid675	0.762671	0	0
lipid	lipid61	lipid676	0.824877	0	0
lipid	lipid61	lipid677	0.77493	0	0
lipid	lipid61	lipid68	0.880785	0	0
lipid	lipid61	lipid681	0.770651	0	0
lipid	lipid61	lipid682	0.801235	0	0
lipid	lipid61	lipid683	0.78646	0	0
lipid	lipid61	lipid684	0.735736	0	0
lipid	lipid61	lipid685	0.73529	0	0
lipid	lipid61	lipid687	0.760188	0	0
lipid	lipid61	lipid688	0.826969	0	0
lipid	lipid61	lipid689	0.752836	0	0
lipid	lipid61	lipid69	0.914174	0	0
lipid	lipid61	lipid690	0.762539	0	0
lipid	lipid61	lipid694	0.761787	0	0
lipid	lipid61	lipid699	0.768381	0	0
lipid	lipid61	lipid70	0.825965	0	0
lipid	lipid61	lipid700	0.759111	0	0
lipid	lipid61	lipid701	0.756707	0	0
lipid	lipid61	lipid709	0.756293	0	0
lipid	lipid61	lipid71	0.752717	0	0
lipid	lipid61	lipid717	0.776521	0	0
lipid	lipid61	lipid728	0.745275	0	0
lipid	lipid61	lipid729	0.76034	0	0
lipid	lipid61	lipid730	0.766694	0	0
lipid	lipid61	lipid731	0.756578	0	0
lipid	lipid61	lipid739	0.762457	0	0
lipid	lipid61	lipid740	0.74409	0	0
lipid	lipid61	lipid744	0.783547	0	0
lipid	lipid61	lipid745	0.756264	0	0
lipid	lipid61	lipid75	0.848254	0	0
lipid	lipid61	lipid751	0.75767	0	0
lipid	lipid61	lipid752	0.732525	0	0
lipid	lipid61	lipid759	0.7679	0	0
lipid	lipid61	lipid76	0.84959	0	0
lipid	lipid61	lipid760	0.784438	0	0
lipid	lipid61	lipid768	0.762547	0	0
lipid	lipid61	lipid769	0.738153	0	0
lipid	lipid61	lipid77	0.804524	0	0
lipid	lipid61	lipid779	0.769101	0	0
lipid	lipid61	lipid78	0.853953	0	0
lipid	lipid61	lipid79	0.785818	0	0
lipid	lipid61	lipid791	0.758534	0	0
lipid	lipid61	lipid81	0.812479	0	0
lipid	lipid61	lipid82	0.87443	0	0
lipid	lipid61	lipid823	0.749641	0	0
lipid	lipid61	lipid83	0.860518	0	0
lipid	lipid61	lipid85	0.812299	0	0
lipid	lipid61	lipid86	0.789178	0	0
lipid	lipid61	lipid87	0.838491	0	0
lipid	lipid61	lipid88	0.793613	0	0
lipid	lipid61	lipid92	0.775511	0	0
lipid	lipid61	lipid95	0.776562	0	0
lipid	lipid61	lipid99	0.748884	0	0
lipid	lipid610	lipid611	0.888032	0	0
lipid	lipid610	lipid612	0.896002	0	0
lipid	lipid610	lipid613	0.938604	0	0
lipid	lipid610	lipid614	0.979646	0	0
lipid	lipid610	lipid618	0.810619	0	0
lipid	lipid610	lipid620	0.849588	0	0
lipid	lipid610	lipid621	0.893141	0	0
lipid	lipid610	lipid622	0.763118	0	0
lipid	lipid610	lipid623	0.93033	0	0
lipid	lipid610	lipid624	0.934503	0	0
lipid	lipid610	lipid633	0.774992	0	0
lipid	lipid610	lipid642	0.839456	0	0
lipid	lipid610	lipid643	0.830096	0	0
lipid	lipid610	lipid644	0.863224	0	0
lipid	lipid610	lipid645	0.877288	0	0
lipid	lipid610	lipid646	0.807218	0	0
lipid	lipid610	lipid647	0.92223	0	0
lipid	lipid610	lipid648	0.911323	0	0
lipid	lipid610	lipid649	0.85292	0	0
lipid	lipid610	lipid663	0.79627	0	0
lipid	lipid610	lipid664	0.734549	0	0
lipid	lipid610	lipid667	0.82578	0	0
lipid	lipid610	lipid669	0.83671	0	0
lipid	lipid610	lipid671	0.841444	0	0
lipid	lipid610	lipid672	0.857275	0	0
lipid	lipid610	lipid673	0.829999	0	0
lipid	lipid610	lipid674	0.772421	0	0
lipid	lipid610	lipid676	0.837964	0	0
lipid	lipid610	lipid677	0.765247	0	0
lipid	lipid610	lipid678	0.900697	0	0
lipid	lipid610	lipid679	0.793566	0	0
lipid	lipid610	lipid680	0.819709	0	0
lipid	lipid610	lipid681	0.911049	0	0
lipid	lipid610	lipid682	0.868446	0	0
lipid	lipid610	lipid683	0.874221	0	0
lipid	lipid610	lipid686	0.802025	0	0
lipid	lipid610	lipid688	0.82022	0	0
lipid	lipid610	lipid690	0.962204	0	0
lipid	lipid610	lipid691	0.866835	0	0
lipid	lipid610	lipid692	0.827191	0	0
lipid	lipid610	lipid693	0.866515	0	0
lipid	lipid610	lipid694	0.88789	0	0
lipid	lipid610	lipid695	0.775756	0	0
lipid	lipid610	lipid698	0.857291	0	0
lipid	lipid610	lipid701	0.769982	0	0
lipid	lipid610	lipid703	0.894265	0	0
lipid	lipid610	lipid704	0.855309	0	0
lipid	lipid610	lipid705	0.865376	0	0
lipid	lipid610	lipid706	0.741117	0	0
lipid	lipid610	lipid707	0.776313	0	0
lipid	lipid610	lipid712	0.816005	0	0
lipid	lipid610	lipid713	0.855311	0	0
lipid	lipid610	lipid714	0.850709	0	0
lipid	lipid610	lipid715	0.737668	0	0
lipid	lipid610	lipid717	0.758133	0	0
lipid	lipid610	lipid719	0.8422	0	0
lipid	lipid610	lipid720	0.803045	0	0
lipid	lipid610	lipid729	0.822436	0	0
lipid	lipid610	lipid730	0.753632	0	0
lipid	lipid610	lipid731	0.847491	0	0
lipid	lipid610	lipid733	0.847345	0	0
lipid	lipid610	lipid739	0.817131	0	0
lipid	lipid610	lipid745	0.746513	0	0
lipid	lipid610	lipid752	0.752794	0	0
lipid	lipid610	lipid754	0.777027	0	0
lipid	lipid610	lipid755	0.744609	0	0
lipid	lipid610	lipid760	0.743402	0	0
lipid	lipid610	lipid763	0.82415	0	0
lipid	lipid610	lipid764	0.816642	0	0
lipid	lipid610	lipid765	0.750656	0	0
lipid	lipid610	lipid770	0.738466	0	0
lipid	lipid610	lipid773	0.843626	0	0
lipid	lipid610	lipid774	0.861568	0	0
lipid	lipid610	lipid775	0.800081	0	0
lipid	lipid610	lipid779	0.830204	0	0
lipid	lipid610	lipid786	0.818938	0	0
lipid	lipid610	lipid787	0.794164	0	0
lipid	lipid610	lipid791	0.869209	0	0
lipid	lipid610	lipid792	0.813233	0	0
lipid	lipid610	lipid801	0.788256	0	0
lipid	lipid610	lipid826	0.82022	0	0
lipid	lipid610	lipid828	0.778094	0	0
lipid	lipid611	lipid612	0.92286	0	0
lipid	lipid611	lipid613	0.978013	0	0
lipid	lipid611	lipid614	0.921271	0	0
lipid	lipid611	lipid621	0.944338	0	0
lipid	lipid611	lipid622	0.767429	0	0
lipid	lipid611	lipid623	0.964209	0	0
lipid	lipid611	lipid624	0.921613	0	0
lipid	lipid611	lipid644	0.818285	0	0
lipid	lipid611	lipid645	0.821048	0	0
lipid	lipid611	lipid647	0.871358	0	0
lipid	lipid611	lipid648	0.914679	0	0
lipid	lipid611	lipid649	0.751629	0	0
lipid	lipid611	lipid667	0.767569	0	0
lipid	lipid611	lipid669	0.808623	0	0
lipid	lipid611	lipid671	0.82075	0	0
lipid	lipid611	lipid673	0.771377	0	0
lipid	lipid611	lipid674	0.741942	0	0
lipid	lipid611	lipid676	0.79384	0	0
lipid	lipid611	lipid677	0.847981	0	0
lipid	lipid611	lipid678	0.859542	0	0
lipid	lipid611	lipid679	0.873422	0	0
lipid	lipid611	lipid680	0.883756	0	0
lipid	lipid611	lipid681	0.85363	0	0
lipid	lipid611	lipid682	0.877107	0	0
lipid	lipid611	lipid683	0.876491	0	0
lipid	lipid611	lipid686	0.873971	0	0
lipid	lipid611	lipid688	0.74576	0	0
lipid	lipid611	lipid689	0.799938	0	0
lipid	lipid611	lipid690	0.866637	0	0
lipid	lipid611	lipid691	0.915838	0	0
lipid	lipid611	lipid692	0.885659	0	0
lipid	lipid611	lipid693	0.89716	0	0
lipid	lipid611	lipid694	0.922101	0	0
lipid	lipid611	lipid695	0.79919	0	0
lipid	lipid611	lipid698	0.906818	0	0
lipid	lipid611	lipid703	0.909874	0	0
lipid	lipid611	lipid704	0.882866	0	0
lipid	lipid611	lipid705	0.896438	0	0
lipid	lipid611	lipid706	0.804737	0	0
lipid	lipid611	lipid707	0.741909	0	0
lipid	lipid611	lipid712	0.773309	0	0
lipid	lipid611	lipid713	0.86297	0	0
lipid	lipid611	lipid714	0.855934	0	0
lipid	lipid611	lipid715	0.736358	0	0
lipid	lipid611	lipid719	0.807246	0	0
lipid	lipid611	lipid720	0.78426	0	0
lipid	lipid611	lipid731	0.806198	0	0
lipid	lipid611	lipid733	0.831557	0	0
lipid	lipid611	lipid752	0.739925	0	0
lipid	lipid611	lipid753	0.792753	0	0
lipid	lipid611	lipid754	0.805239	0	0
lipid	lipid611	lipid755	0.785825	0	0
lipid	lipid611	lipid756	0.750084	0	0
lipid	lipid611	lipid762	0.77349	0	0
lipid	lipid611	lipid763	0.886807	0	0
lipid	lipid611	lipid764	0.838936	0	0
lipid	lipid611	lipid765	0.846863	0	0
lipid	lipid611	lipid773	0.890696	0	0
lipid	lipid611	lipid774	0.892445	0	0
lipid	lipid611	lipid775	0.870828	0	0
lipid	lipid611	lipid779	0.783864	0	0
lipid	lipid611	lipid786	0.845912	0	0
lipid	lipid611	lipid787	0.817916	0	0
lipid	lipid611	lipid791	0.867743	0	0
lipid	lipid611	lipid792	0.792533	0	0
lipid	lipid611	lipid801	0.798438	0	0
lipid	lipid611	lipid826	0.834274	0	0
lipid	lipid611	lipid828	0.828193	0	0
lipid	lipid611	lipid840	0.741415	0	0
lipid	lipid612	lipid613	0.889574	0	0
lipid	lipid612	lipid614	0.936254	0	0
lipid	lipid612	lipid615	0.82262	0	0
lipid	lipid612	lipid618	0.776312	0	0
lipid	lipid612	lipid620	0.840568	0	0
lipid	lipid612	lipid621	0.957984	0	0
lipid	lipid612	lipid622	0.888927	0	0
lipid	lipid612	lipid623	0.933795	0	0
lipid	lipid612	lipid624	0.9473	0	0
lipid	lipid612	lipid640	0.752958	0	0
lipid	lipid612	lipid641	0.752191	0	0
lipid	lipid612	lipid642	0.779833	0	0
lipid	lipid612	lipid643	0.785678	0	0
lipid	lipid612	lipid644	0.844024	0	0
lipid	lipid612	lipid645	0.853499	0	0
lipid	lipid612	lipid646	0.790238	0	0
lipid	lipid612	lipid647	0.826516	0	0
lipid	lipid612	lipid648	0.865271	0	0
lipid	lipid612	lipid649	0.886501	0	0
lipid	lipid612	lipid667	0.81201	0	0
lipid	lipid612	lipid668	0.819467	0	0
lipid	lipid612	lipid669	0.791912	0	0
lipid	lipid612	lipid670	0.760363	0	0
lipid	lipid612	lipid671	0.797008	0	0
lipid	lipid612	lipid672	0.817782	0	0
lipid	lipid612	lipid673	0.811715	0	0
lipid	lipid612	lipid674	0.812912	0	0
lipid	lipid612	lipid676	0.855399	0	0
lipid	lipid612	lipid677	0.893801	0	0
lipid	lipid612	lipid678	0.775326	0	0
lipid	lipid612	lipid679	0.803226	0	0
lipid	lipid612	lipid680	0.796776	0	0
lipid	lipid612	lipid681	0.910894	0	0
lipid	lipid612	lipid682	0.893355	0	0
lipid	lipid612	lipid683	0.866066	0	0
lipid	lipid612	lipid684	0.787451	0	0
lipid	lipid612	lipid686	0.802647	0	0
lipid	lipid612	lipid688	0.839899	0	0
lipid	lipid612	lipid689	0.883296	0	0
lipid	lipid612	lipid690	0.878313	0	0
lipid	lipid612	lipid691	0.819796	0	0
lipid	lipid612	lipid692	0.73217	0	0
lipid	lipid612	lipid693	0.903442	0	0
lipid	lipid612	lipid694	0.912791	0	0
lipid	lipid612	lipid695	0.851725	0	0
lipid	lipid612	lipid698	0.795615	0	0
lipid	lipid612	lipid701	0.749857	0	0
lipid	lipid612	lipid702	0.834655	0	0
lipid	lipid612	lipid703	0.859801	0	0
lipid	lipid612	lipid704	0.734606	0	0
lipid	lipid612	lipid705	0.82	0	0
lipid	lipid612	lipid706	0.864133	0	0
lipid	lipid612	lipid707	0.783287	0	0
lipid	lipid612	lipid712	0.861409	0	0
lipid	lipid612	lipid713	0.748199	0	0
lipid	lipid612	lipid714	0.766292	0	0
lipid	lipid612	lipid715	0.799824	0	0
lipid	lipid612	lipid717	0.820004	0	0
lipid	lipid612	lipid719	0.803342	0	0
lipid	lipid612	lipid720	0.762005	0	0
lipid	lipid612	lipid729	0.75563	0	0
lipid	lipid612	lipid730	0.789073	0	0
lipid	lipid612	lipid731	0.790567	0	0
lipid	lipid612	lipid732	0.776998	0	0
lipid	lipid612	lipid733	0.766333	0	0
lipid	lipid612	lipid739	0.748198	0	0
lipid	lipid612	lipid745	0.754454	0	0
lipid	lipid612	lipid752	0.804425	0	0
lipid	lipid612	lipid753	0.790788	0	0
lipid	lipid612	lipid754	0.73641	0	0
lipid	lipid612	lipid756	0.77013	0	0
lipid	lipid612	lipid757	0.74222	0	0
lipid	lipid612	lipid760	0.766785	0	0
lipid	lipid612	lipid761	0.754679	0	0
lipid	lipid612	lipid762	0.818149	0	0
lipid	lipid612	lipid763	0.783591	0	0
lipid	lipid612	lipid764	0.740716	0	0
lipid	lipid612	lipid765	0.769339	0	0
lipid	lipid612	lipid768	0.745211	0	0
lipid	lipid612	lipid770	0.744767	0	0
lipid	lipid612	lipid772	0.797679	0	0
lipid	lipid612	lipid773	0.814123	0	0
lipid	lipid612	lipid774	0.882855	0	0
lipid	lipid612	lipid775	0.772837	0	0
lipid	lipid612	lipid779	0.813807	0	0
lipid	lipid612	lipid780	0.742271	0	0
lipid	lipid612	lipid783	0.780773	0	0
lipid	lipid612	lipid786	0.779943	0	0
lipid	lipid612	lipid787	0.857442	0	0
lipid	lipid612	lipid791	0.894678	0	0
lipid	lipid612	lipid792	0.788482	0	0
lipid	lipid612	lipid798	0.77636	0	0
lipid	lipid612	lipid801	0.81094	0	0
lipid	lipid612	lipid819	0.748876	0	0
lipid	lipid612	lipid821	0.76292	0	0
lipid	lipid612	lipid826	0.782675	0	0
lipid	lipid612	lipid828	0.784179	0	0
lipid	lipid613	lipid614	0.947863	0	0
lipid	lipid613	lipid621	0.914688	0	0
lipid	lipid613	lipid623	0.965513	0	0
lipid	lipid613	lipid624	0.925596	0	0
lipid	lipid613	lipid642	0.73791	0	0
lipid	lipid613	lipid644	0.843641	0	0
lipid	lipid613	lipid645	0.847912	0	0
lipid	lipid613	lipid647	0.923508	0	0
lipid	lipid613	lipid648	0.940804	0	0
lipid	lipid613	lipid649	0.759687	0	0
lipid	lipid613	lipid663	0.73343	0	0
lipid	lipid613	lipid667	0.781806	0	0
lipid	lipid613	lipid669	0.842599	0	0
lipid	lipid613	lipid671	0.853997	0	0
lipid	lipid613	lipid672	0.75451	0	0
lipid	lipid613	lipid673	0.79089	0	0
lipid	lipid613	lipid674	0.732491	0	0
lipid	lipid613	lipid676	0.790676	0	0
lipid	lipid613	lipid677	0.796162	0	0
lipid	lipid613	lipid678	0.921085	0	0
lipid	lipid613	lipid679	0.880271	0	0
lipid	lipid613	lipid680	0.903339	0	0
lipid	lipid613	lipid681	0.874802	0	0
lipid	lipid613	lipid682	0.877821	0	0
lipid	lipid613	lipid683	0.883061	0	0
lipid	lipid613	lipid686	0.882875	0	0
lipid	lipid613	lipid688	0.740036	0	0
lipid	lipid613	lipid690	0.914274	0	0
lipid	lipid613	lipid691	0.944262	0	0
lipid	lipid613	lipid692	0.92969	0	0
lipid	lipid613	lipid693	0.898666	0	0
lipid	lipid613	lipid694	0.915783	0	0
lipid	lipid613	lipid695	0.767804	0	0
lipid	lipid613	lipid698	0.939071	0	0
lipid	lipid613	lipid703	0.932151	0	0
lipid	lipid613	lipid704	0.937592	0	0
lipid	lipid613	lipid705	0.927477	0	0
lipid	lipid613	lipid706	0.752998	0	0
lipid	lipid613	lipid707	0.73653	0	0
lipid	lipid613	lipid712	0.762761	0	0
lipid	lipid613	lipid713	0.91064	0	0
lipid	lipid613	lipid714	0.899822	0	0
lipid	lipid613	lipid719	0.826734	0	0
lipid	lipid613	lipid720	0.812568	0	0
lipid	lipid613	lipid729	0.759075	0	0
lipid	lipid613	lipid731	0.84671	0	0
lipid	lipid613	lipid733	0.875317	0	0
lipid	lipid613	lipid739	0.755066	0	0
lipid	lipid613	lipid753	0.774262	0	0
lipid	lipid613	lipid754	0.837488	0	0
lipid	lipid613	lipid755	0.811334	0	0
lipid	lipid613	lipid762	0.734013	0	0
lipid	lipid613	lipid763	0.90766	0	0
lipid	lipid613	lipid764	0.882137	0	0
lipid	lipid613	lipid765	0.846666	0	0
lipid	lipid613	lipid771	0.732191	0	0
lipid	lipid613	lipid773	0.899765	0	0
lipid	lipid613	lipid774	0.894249	0	0
lipid	lipid613	lipid775	0.885666	0	0
lipid	lipid613	lipid779	0.78957	0	0
lipid	lipid613	lipid786	0.85371	0	0
lipid	lipid613	lipid787	0.795843	0	0
lipid	lipid613	lipid791	0.854401	0	0
lipid	lipid613	lipid792	0.79202	0	0
lipid	lipid613	lipid801	0.778	0	0
lipid	lipid613	lipid826	0.84342	0	0
lipid	lipid613	lipid828	0.825899	0	0
lipid	lipid613	lipid840	0.734734	0	0
lipid	lipid614	lipid615	0.744247	0	0
lipid	lipid614	lipid618	0.777398	0	0
lipid	lipid614	lipid620	0.832941	0	0
lipid	lipid614	lipid621	0.927091	0	0
lipid	lipid614	lipid622	0.792204	0	0
lipid	lipid614	lipid623	0.959471	0	0
lipid	lipid614	lipid624	0.971695	0	0
lipid	lipid614	lipid642	0.807349	0	0
lipid	lipid614	lipid643	0.800333	0	0
lipid	lipid614	lipid644	0.859321	0	0
lipid	lipid614	lipid645	0.869705	0	0
lipid	lipid614	lipid646	0.789214	0	0
lipid	lipid614	lipid647	0.907114	0	0
lipid	lipid614	lipid648	0.906683	0	0
lipid	lipid614	lipid649	0.874252	0	0
lipid	lipid614	lipid663	0.765122	0	0
lipid	lipid614	lipid667	0.812957	0	0
lipid	lipid614	lipid669	0.827773	0	0
lipid	lipid614	lipid671	0.834356	0	0
lipid	lipid614	lipid672	0.849132	0	0
lipid	lipid614	lipid673	0.810592	0	0
lipid	lipid614	lipid674	0.781137	0	0
lipid	lipid614	lipid676	0.845493	0	0
lipid	lipid614	lipid677	0.801736	0	0
lipid	lipid614	lipid678	0.876407	0	0
lipid	lipid614	lipid679	0.822041	0	0
lipid	lipid614	lipid680	0.837918	0	0
lipid	lipid614	lipid681	0.929385	0	0
lipid	lipid614	lipid682	0.871584	0	0
lipid	lipid614	lipid683	0.880595	0	0
lipid	lipid614	lipid686	0.823109	0	0
lipid	lipid614	lipid688	0.82468	0	0
lipid	lipid614	lipid689	0.776091	0	0
lipid	lipid614	lipid690	0.9427	0	0
lipid	lipid614	lipid691	0.88336	0	0
lipid	lipid614	lipid692	0.833019	0	0
lipid	lipid614	lipid693	0.91051	0	0
lipid	lipid614	lipid694	0.914945	0	0
lipid	lipid614	lipid695	0.82669	0	0
lipid	lipid614	lipid698	0.867315	0	0
lipid	lipid614	lipid701	0.741032	0	0
lipid	lipid614	lipid703	0.903599	0	0
lipid	lipid614	lipid704	0.853373	0	0
lipid	lipid614	lipid705	0.893571	0	0
lipid	lipid614	lipid706	0.812916	0	0
lipid	lipid614	lipid707	0.803561	0	0
lipid	lipid614	lipid712	0.822005	0	0
lipid	lipid614	lipid713	0.848184	0	0
lipid	lipid614	lipid714	0.867919	0	0
lipid	lipid614	lipid715	0.787807	0	0
lipid	lipid614	lipid717	0.751525	0	0
lipid	lipid614	lipid719	0.834046	0	0
lipid	lipid614	lipid720	0.834591	0	0
lipid	lipid614	lipid729	0.789421	0	0
lipid	lipid614	lipid730	0.772048	0	0
lipid	lipid614	lipid731	0.838035	0	0
lipid	lipid614	lipid733	0.845249	0	0
lipid	lipid614	lipid739	0.785008	0	0
lipid	lipid614	lipid745	0.734667	0	0
lipid	lipid614	lipid752	0.76829	0	0
lipid	lipid614	lipid753	0.756222	0	0
lipid	lipid614	lipid754	0.777496	0	0
lipid	lipid614	lipid755	0.748318	0	0
lipid	lipid614	lipid760	0.74378	0	0
lipid	lipid614	lipid762	0.762817	0	0
lipid	lipid614	lipid763	0.838857	0	0
lipid	lipid614	lipid764	0.810311	0	0
lipid	lipid614	lipid765	0.792622	0	0
lipid	lipid614	lipid772	0.732575	0	0
lipid	lipid614	lipid773	0.868184	0	0
lipid	lipid614	lipid774	0.908698	0	0
lipid	lipid614	lipid775	0.831763	0	0
lipid	lipid614	lipid779	0.836259	0	0
lipid	lipid614	lipid786	0.823863	0	0
lipid	lipid614	lipid787	0.864193	0	0
lipid	lipid614	lipid791	0.887069	0	0
lipid	lipid614	lipid792	0.790407	0	0
lipid	lipid614	lipid798	0.760006	0	0
lipid	lipid614	lipid801	0.782007	0	0
lipid	lipid614	lipid826	0.80826	0	0
lipid	lipid614	lipid828	0.808269	0	0
lipid	lipid615	lipid616	0.887106	0	0
lipid	lipid615	lipid618	0.787535	0	0
lipid	lipid615	lipid620	0.75847	0	0
lipid	lipid615	lipid621	0.756558	0	0
lipid	lipid615	lipid622	0.748596	0	0
lipid	lipid615	lipid624	0.744176	0	0
lipid	lipid615	lipid625	0.939702	0	0
lipid	lipid615	lipid643	0.770171	0	0
lipid	lipid615	lipid646	0.843525	0	0
lipid	lipid615	lipid649	0.763687	0	0
lipid	lipid615	lipid651	0.789688	0	0
lipid	lipid615	lipid652	0.791261	0	0
lipid	lipid615	lipid666	0.742143	0	0
lipid	lipid615	lipid667	0.745071	0	0
lipid	lipid615	lipid668	0.763161	0	0
lipid	lipid615	lipid674	0.792556	0	0
lipid	lipid615	lipid675	0.859881	0	0
lipid	lipid615	lipid676	0.859575	0	0
lipid	lipid615	lipid677	0.828016	0	0
lipid	lipid615	lipid682	0.733961	0	0
lipid	lipid615	lipid683	0.777782	0	0
lipid	lipid615	lipid684	0.909104	0	0
lipid	lipid615	lipid685	0.757481	0	0
lipid	lipid615	lipid687	0.757632	0	0
lipid	lipid615	lipid688	0.873159	0	0
lipid	lipid615	lipid689	0.922046	0	0
lipid	lipid615	lipid694	0.816668	0	0
lipid	lipid615	lipid695	0.920755	0	0
lipid	lipid615	lipid696	0.839875	0	0
lipid	lipid615	lipid699	0.873209	0	0
lipid	lipid615	lipid702	0.897847	0	0
lipid	lipid615	lipid706	0.933171	0	0
lipid	lipid615	lipid707	0.851954	0	0
lipid	lipid615	lipid709	0.774914	0	0
lipid	lipid615	lipid715	0.886114	0	0
lipid	lipid615	lipid717	0.78656	0	0
lipid	lipid615	lipid721	0.815769	0	0
lipid	lipid615	lipid730	0.740185	0	0
lipid	lipid615	lipid732	0.777859	0	0
lipid	lipid615	lipid734	0.761573	0	0
lipid	lipid615	lipid751	0.816432	0	0
lipid	lipid615	lipid757	0.774208	0	0
lipid	lipid615	lipid759	0.7957	0	0
lipid	lipid615	lipid760	0.808491	0	0
lipid	lipid615	lipid762	0.769422	0	0
lipid	lipid615	lipid766	0.77742	0	0
lipid	lipid615	lipid768	0.841982	0	0
lipid	lipid615	lipid776	0.754879	0	0
lipid	lipid615	lipid779	0.827693	0	0
lipid	lipid615	lipid787	0.791423	0	0
lipid	lipid615	lipid788	0.74486	0	0
lipid	lipid615	lipid791	0.845029	0	0
lipid	lipid615	lipid798	0.735977	0	0
lipid	lipid615	lipid821	0.771919	0	0
lipid	lipid615	lipid827	0.740735	0	0
lipid	lipid616	lipid618	0.816123	0	0
lipid	lipid616	lipid619	0.780392	0	0
lipid	lipid616	lipid620	0.739472	0	0
lipid	lipid616	lipid625	0.950004	0	0
lipid	lipid616	lipid628	0.804481	0	0
lipid	lipid616	lipid629	0.758917	0	0
lipid	lipid616	lipid632	0.86303	0	0
lipid	lipid616	lipid635	0.816068	0	0
lipid	lipid616	lipid636	0.754911	0	0
lipid	lipid616	lipid637	0.775509	0	0
lipid	lipid616	lipid638	0.771847	0	0
lipid	lipid616	lipid639	0.819797	0	0
lipid	lipid616	lipid643	0.771506	0	0
lipid	lipid616	lipid646	0.853511	0	0
lipid	lipid616	lipid650	0.896392	0	0
lipid	lipid616	lipid651	0.927266	0	0
lipid	lipid616	lipid652	0.851987	0	0
lipid	lipid616	lipid666	0.74709	0	0
lipid	lipid616	lipid674	0.735394	0	0
lipid	lipid616	lipid675	0.888616	0	0
lipid	lipid616	lipid676	0.789669	0	0
lipid	lipid616	lipid684	0.879822	0	0
lipid	lipid616	lipid685	0.90117	0	0
lipid	lipid616	lipid687	0.880857	0	0
lipid	lipid616	lipid688	0.865579	0	0
lipid	lipid616	lipid689	0.827859	0	0
lipid	lipid616	lipid695	0.813468	0	0
lipid	lipid616	lipid696	0.922796	0	0
lipid	lipid616	lipid699	0.956	0	0
lipid	lipid616	lipid700	0.788233	0	0
lipid	lipid616	lipid701	0.735013	0	0
lipid	lipid616	lipid702	0.873901	0	0
lipid	lipid616	lipid706	0.794535	0	0
lipid	lipid616	lipid707	0.842825	0	0
lipid	lipid616	lipid709	0.849478	0	0
lipid	lipid616	lipid715	0.847607	0	0
lipid	lipid616	lipid717	0.737472	0	0
lipid	lipid616	lipid721	0.844536	0	0
lipid	lipid616	lipid732	0.735519	0	0
lipid	lipid616	lipid734	0.858151	0	0
lipid	lipid616	lipid751	0.844427	0	0
lipid	lipid616	lipid759	0.874987	0	0
lipid	lipid616	lipid760	0.835211	0	0
lipid	lipid616	lipid768	0.874726	0	0
lipid	lipid616	lipid779	0.78966	0	0
lipid	lipid616	lipid791	0.752681	0	0
lipid	lipid616	lipid823	0.744732	0	0
lipid	lipid616	lipid834	0.735958	0	0
lipid	lipid617	lipid619	0.873643	0	0
lipid	lipid617	lipid620	0.748489	0	0
lipid	lipid617	lipid626	0.952636	0	0
lipid	lipid617	lipid627	0.864331	0	0
lipid	lipid617	lipid630	0.910018	0	0
lipid	lipid617	lipid631	0.856314	0	0
lipid	lipid617	lipid634	0.934664	0	0
lipid	lipid617	lipid653	0.788023	0	0
lipid	lipid617	lipid697	0.968243	0	0
lipid	lipid617	lipid700	0.792743	0	0
lipid	lipid617	lipid701	0.853235	0	0
lipid	lipid617	lipid708	0.932265	0	0
lipid	lipid617	lipid709	0.826835	0	0
lipid	lipid617	lipid710	0.844437	0	0
lipid	lipid617	lipid711	0.851793	0	0
lipid	lipid617	lipid716	0.885394	0	0
lipid	lipid617	lipid717	0.790555	0	0
lipid	lipid617	lipid718	0.846991	0	0
lipid	lipid617	lipid722	0.825428	0	0
lipid	lipid617	lipid723	0.772797	0	0
lipid	lipid617	lipid724	0.73319	0	0
lipid	lipid617	lipid725	0.804832	0	0
lipid	lipid617	lipid735	0.744906	0	0
lipid	lipid617	lipid736	0.779761	0	0
lipid	lipid617	lipid769	0.793379	0	0
lipid	lipid617	lipid770	0.7582	0	0
lipid	lipid617	lipid778	0.838785	0	0
lipid	lipid617	lipid780	0.77718	0	0
lipid	lipid617	lipid781	0.778067	0	0
lipid	lipid617	lipid782	0.747172	0	0
lipid	lipid617	lipid784	0.787731	0	0
lipid	lipid617	lipid785	0.764962	0	0
lipid	lipid617	lipid790	0.777738	0	0
lipid	lipid617	lipid793	0.750149	0	0
lipid	lipid617	lipid796	0.80305	0	0
lipid	lipid617	lipid818	0.734263	0	0
lipid	lipid617	lipid842	0.781	0	0
lipid	lipid617	lipid844	0.787793	0	0
lipid	lipid617	lipid845	0.739748	0	0
lipid	lipid618	lipid619	0.895473	0	0
lipid	lipid618	lipid620	0.915836	0	0
lipid	lipid618	lipid625	0.8024	0	0
lipid	lipid618	lipid627	0.808812	0	0
lipid	lipid618	lipid628	0.845973	0	0
lipid	lipid618	lipid629	0.847143	0	0
lipid	lipid618	lipid632	0.840519	0	0
lipid	lipid618	lipid633	0.883055	0	0
lipid	lipid618	lipid634	0.744027	0	0
lipid	lipid618	lipid635	0.856719	0	0
lipid	lipid618	lipid636	0.799824	0	0
lipid	lipid618	lipid637	0.8093	0	0
lipid	lipid618	lipid638	0.817969	0	0
lipid	lipid618	lipid639	0.876774	0	0
lipid	lipid618	lipid640	0.772176	0	0
lipid	lipid618	lipid641	0.780092	0	0
lipid	lipid618	lipid642	0.870658	0	0
lipid	lipid618	lipid643	0.898102	0	0
lipid	lipid618	lipid644	0.749393	0	0
lipid	lipid618	lipid645	0.782117	0	0
lipid	lipid618	lipid646	0.924926	0	0
lipid	lipid618	lipid649	0.828666	0	0
lipid	lipid618	lipid650	0.798871	0	0
lipid	lipid618	lipid651	0.77916	0	0
lipid	lipid618	lipid655	0.776156	0	0
lipid	lipid618	lipid658	0.757306	0	0
lipid	lipid618	lipid659	0.790488	0	0
lipid	lipid618	lipid660	0.798167	0	0
lipid	lipid618	lipid663	0.74438	0	0
lipid	lipid618	lipid664	0.812342	0	0
lipid	lipid618	lipid665	0.782583	0	0
lipid	lipid618	lipid666	0.80894	0	0
lipid	lipid618	lipid667	0.799411	0	0
lipid	lipid618	lipid672	0.812277	0	0
lipid	lipid618	lipid673	0.787104	0	0
lipid	lipid618	lipid674	0.784594	0	0
lipid	lipid618	lipid675	0.792781	0	0
lipid	lipid618	lipid676	0.834485	0	0
lipid	lipid618	lipid682	0.742709	0	0
lipid	lipid618	lipid683	0.748873	0	0
lipid	lipid618	lipid684	0.758217	0	0
lipid	lipid618	lipid685	0.805663	0	0
lipid	lipid618	lipid687	0.881078	0	0
lipid	lipid618	lipid688	0.87204	0	0
lipid	lipid618	lipid689	0.747006	0	0
lipid	lipid618	lipid690	0.739712	0	0
lipid	lipid618	lipid695	0.738802	0	0
lipid	lipid618	lipid696	0.777609	0	0
lipid	lipid618	lipid699	0.865979	0	0
lipid	lipid618	lipid700	0.904515	0	0
lipid	lipid618	lipid701	0.840883	0	0
lipid	lipid618	lipid702	0.769916	0	0
lipid	lipid618	lipid707	0.759655	0	0
lipid	lipid618	lipid709	0.878841	0	0
lipid	lipid618	lipid717	0.881057	0	0
lipid	lipid618	lipid729	0.739838	0	0
lipid	lipid618	lipid739	0.732463	0	0
lipid	lipid618	lipid740	0.752433	0	0
lipid	lipid618	lipid744	0.798068	0	0
lipid	lipid618	lipid751	0.804806	0	0
lipid	lipid618	lipid759	0.827741	0	0
lipid	lipid618	lipid760	0.846014	0	0
lipid	lipid618	lipid768	0.823999	0	0
lipid	lipid618	lipid769	0.843716	0	0
lipid	lipid618	lipid770	0.752828	0	0
lipid	lipid618	lipid779	0.814323	0	0
lipid	lipid618	lipid780	0.787897	0	0
lipid	lipid618	lipid791	0.807947	0	0
lipid	lipid618	lipid792	0.73911	0	0
lipid	lipid618	lipid817	0.76085	0	0
lipid	lipid618	lipid823	0.815109	0	0
lipid	lipid619	lipid620	0.901082	0	0
lipid	lipid619	lipid622	0.791415	0	0
lipid	lipid619	lipid625	0.778001	0	0
lipid	lipid619	lipid626	0.867581	0	0
lipid	lipid619	lipid627	0.910103	0	0
lipid	lipid619	lipid628	0.737928	0	0
lipid	lipid619	lipid629	0.74666	0	0
lipid	lipid619	lipid630	0.85409	0	0
lipid	lipid619	lipid631	0.885868	0	0
lipid	lipid619	lipid632	0.75905	0	0
lipid	lipid619	lipid633	0.735721	0	0
lipid	lipid619	lipid634	0.896776	0	0
lipid	lipid619	lipid635	0.794958	0	0
lipid	lipid619	lipid639	0.751099	0	0
lipid	lipid619	lipid643	0.746757	0	0
lipid	lipid619	lipid646	0.80771	0	0
lipid	lipid619	lipid649	0.739592	0	0
lipid	lipid619	lipid650	0.754479	0	0
lipid	lipid619	lipid651	0.757588	0	0
lipid	lipid619	lipid653	0.778983	0	0
lipid	lipid619	lipid687	0.741757	0	0
lipid	lipid619	lipid688	0.799289	0	0
lipid	lipid619	lipid697	0.829763	0	0
lipid	lipid619	lipid699	0.782573	0	0
lipid	lipid619	lipid700	0.83802	0	0
lipid	lipid619	lipid701	0.89659	0	0
lipid	lipid619	lipid702	0.797133	0	0
lipid	lipid619	lipid708	0.80321	0	0
lipid	lipid619	lipid709	0.902646	0	0
lipid	lipid619	lipid710	0.79223	0	0
lipid	lipid619	lipid711	0.861192	0	0
lipid	lipid619	lipid712	0.744153	0	0
lipid	lipid619	lipid716	0.777148	0	0
lipid	lipid619	lipid717	0.925459	0	0
lipid	lipid619	lipid718	0.822081	0	0
lipid	lipid619	lipid723	0.791137	0	0
lipid	lipid619	lipid725	0.736287	0	0
lipid	lipid619	lipid735	0.755445	0	0
lipid	lipid619	lipid736	0.735051	0	0
lipid	lipid619	lipid760	0.761427	0	0
lipid	lipid619	lipid769	0.822516	0	0
lipid	lipid619	lipid770	0.796032	0	0
lipid	lipid619	lipid780	0.811728	0	0
lipid	lipid619	lipid782	0.745892	0	0
lipid	lipid619	lipid783	0.765922	0	0
lipid	lipid619	lipid784	0.739548	0	0
lipid	lipid619	lipid785	0.739866	0	0
lipid	lipid619	lipid792	0.749247	0	0
lipid	lipid619	lipid801	0.766515	0	0
lipid	lipid619	lipid818	0.745511	0	0
lipid	lipid619	lipid823	0.803191	0	0
lipid	lipid62	lipid485	0.741144	0	0
lipid	lipid62	lipid486	0.746976	0	0
lipid	lipid62	lipid492	0.740865	0	0
lipid	lipid62	lipid497	0.735651	0	0
lipid	lipid62	lipid500	0.779431	0	0
lipid	lipid62	lipid501	0.737926	0	0
lipid	lipid62	lipid502	0.733624	0	0
lipid	lipid62	lipid503	0.787327	0	0
lipid	lipid62	lipid504	0.746906	0	0
lipid	lipid62	lipid507	0.794555	0	0
lipid	lipid62	lipid508	0.741429	0	0
lipid	lipid62	lipid509	0.747914	0	0
lipid	lipid62	lipid510	0.76201	0	0
lipid	lipid62	lipid511	0.780135	0	0
lipid	lipid62	lipid515	0.752759	0	0
lipid	lipid62	lipid518	0.740601	0	0
lipid	lipid62	lipid519	0.761909	0	0
lipid	lipid62	lipid520	0.751174	0	0
lipid	lipid62	lipid524	0.741355	0	0
lipid	lipid62	lipid544	0.753571	0	0
lipid	lipid62	lipid545	0.757245	0	0
lipid	lipid62	lipid547	0.757501	0	0
lipid	lipid62	lipid549	0.782357	0	0
lipid	lipid62	lipid551	0.769023	0	0
lipid	lipid62	lipid552	0.752131	0	0
lipid	lipid62	lipid553	0.762218	0	0
lipid	lipid62	lipid557	0.734884	0	0
lipid	lipid62	lipid569	0.773668	0	0
lipid	lipid62	lipid570	0.746944	0	0
lipid	lipid62	lipid571	0.760161	0	0
lipid	lipid62	lipid572	0.780976	0	0
lipid	lipid62	lipid574	0.778473	0	0
lipid	lipid62	lipid575	0.749341	0	0
lipid	lipid62	lipid576	0.77754	0	0
lipid	lipid62	lipid577	0.749785	0	0
lipid	lipid62	lipid578	0.792288	0	0
lipid	lipid62	lipid579	0.775762	0	0
lipid	lipid62	lipid580	0.782261	0	0
lipid	lipid62	lipid581	0.823171	0	0
lipid	lipid62	lipid582	0.768016	0	0
lipid	lipid62	lipid583	0.764708	0	0
lipid	lipid62	lipid584	0.741317	0	0
lipid	lipid62	lipid587	0.781494	0	0
lipid	lipid62	lipid588	0.741149	0	0
lipid	lipid62	lipid590	0.775518	0	0
lipid	lipid62	lipid591	0.733552	0	0
lipid	lipid62	lipid592	0.770503	0	0
lipid	lipid62	lipid593	0.764079	0	0
lipid	lipid62	lipid595	0.743658	0	0
lipid	lipid62	lipid599	0.77273	0	0
lipid	lipid62	lipid602	0.736648	0	0
lipid	lipid62	lipid608	0.772784	0	0
lipid	lipid62	lipid618	0.768166	0	0
lipid	lipid62	lipid629	0.768578	0	0
lipid	lipid62	lipid63	0.901105	0	0
lipid	lipid62	lipid632	0.743567	0	0
lipid	lipid62	lipid633	0.769995	0	0
lipid	lipid62	lipid635	0.785589	0	0
lipid	lipid62	lipid638	0.754091	0	0
lipid	lipid62	lipid639	0.807587	0	0
lipid	lipid62	lipid641	0.732542	0	0
lipid	lipid62	lipid642	0.770069	0	0
lipid	lipid62	lipid643	0.815015	0	0
lipid	lipid62	lipid646	0.803718	0	0
lipid	lipid62	lipid65	0.827011	0	0
lipid	lipid62	lipid655	0.76093	0	0
lipid	lipid62	lipid658	0.732519	0	0
lipid	lipid62	lipid659	0.78222	0	0
lipid	lipid62	lipid660	0.789803	0	0
lipid	lipid62	lipid663	0.743402	0	0
lipid	lipid62	lipid664	0.773575	0	0
lipid	lipid62	lipid665	0.777895	0	0
lipid	lipid62	lipid666	0.770087	0	0
lipid	lipid62	lipid667	0.757452	0	0
lipid	lipid62	lipid67	0.860718	0	0
lipid	lipid62	lipid672	0.751455	0	0
lipid	lipid62	lipid673	0.75822	0	0
lipid	lipid62	lipid674	0.745799	0	0
lipid	lipid62	lipid675	0.733023	0	0
lipid	lipid62	lipid676	0.748754	0	0
lipid	lipid62	lipid68	0.798596	0	0
lipid	lipid62	lipid685	0.75629	0	0
lipid	lipid62	lipid688	0.773151	0	0
lipid	lipid62	lipid69	0.840214	0	0
lipid	lipid62	lipid70	0.875639	0	0
lipid	lipid62	lipid700	0.742444	0	0
lipid	lipid62	lipid701	0.740582	0	0
lipid	lipid62	lipid71	0.767884	0	0
lipid	lipid62	lipid740	0.748346	0	0
lipid	lipid62	lipid744	0.766107	0	0
lipid	lipid62	lipid745	0.734307	0	0
lipid	lipid62	lipid75	0.875241	0	0
lipid	lipid62	lipid751	0.742262	0	0
lipid	lipid62	lipid759	0.748924	0	0
lipid	lipid62	lipid76	0.893836	0	0
lipid	lipid62	lipid760	0.758625	0	0
lipid	lipid62	lipid769	0.743137	0	0
lipid	lipid62	lipid77	0.741022	0	0
lipid	lipid62	lipid78	0.754445	0	0
lipid	lipid62	lipid79	0.833829	0	0
lipid	lipid62	lipid81	0.803477	0	0
lipid	lipid62	lipid82	0.804671	0	0
lipid	lipid62	lipid83	0.845852	0	0
lipid	lipid62	lipid85	0.773226	0	0
lipid	lipid62	lipid87	0.855492	0	0
lipid	lipid62	lipid88	0.809853	0	0
lipid	lipid62	lipid92	0.849929	0	0
lipid	lipid62	lipid93	0.735944	0	0
lipid	lipid62	lipid99	0.758204	0	0
lipid	lipid620	lipid621	0.807149	0	0
lipid	lipid620	lipid622	0.87437	0	0
lipid	lipid620	lipid623	0.760613	0	0
lipid	lipid620	lipid624	0.811986	0	0
lipid	lipid620	lipid625	0.761857	0	0
lipid	lipid620	lipid626	0.752626	0	0
lipid	lipid620	lipid627	0.77764	0	0
lipid	lipid620	lipid629	0.735461	0	0
lipid	lipid620	lipid630	0.756594	0	0
lipid	lipid620	lipid631	0.747315	0	0
lipid	lipid620	lipid633	0.788212	0	0
lipid	lipid620	lipid634	0.828211	0	0
lipid	lipid620	lipid635	0.756024	0	0
lipid	lipid620	lipid639	0.75522	0	0
lipid	lipid620	lipid642	0.789633	0	0
lipid	lipid620	lipid643	0.798819	0	0
lipid	lipid620	lipid645	0.75087	0	0
lipid	lipid620	lipid646	0.83973	0	0
lipid	lipid620	lipid649	0.866045	0	0
lipid	lipid620	lipid664	0.733941	0	0
lipid	lipid620	lipid672	0.80077	0	0
lipid	lipid620	lipid676	0.763609	0	0
lipid	lipid620	lipid681	0.770397	0	0
lipid	lipid620	lipid688	0.827732	0	0
lipid	lipid620	lipid690	0.810943	0	0
lipid	lipid620	lipid699	0.752245	0	0
lipid	lipid620	lipid700	0.768868	0	0
lipid	lipid620	lipid701	0.872702	0	0
lipid	lipid620	lipid702	0.782736	0	0
lipid	lipid620	lipid707	0.735882	0	0
lipid	lipid620	lipid709	0.833754	0	0
lipid	lipid620	lipid711	0.779463	0	0
lipid	lipid620	lipid712	0.87179	0	0
lipid	lipid620	lipid715	0.751928	0	0
lipid	lipid620	lipid717	0.901899	0	0
lipid	lipid620	lipid719	0.793617	0	0
lipid	lipid620	lipid729	0.767678	0	0
lipid	lipid620	lipid739	0.763772	0	0
lipid	lipid620	lipid760	0.775084	0	0
lipid	lipid620	lipid769	0.77776	0	0
lipid	lipid620	lipid770	0.798236	0	0
lipid	lipid620	lipid779	0.736361	0	0
lipid	lipid620	lipid780	0.787533	0	0
lipid	lipid620	lipid783	0.733316	0	0
lipid	lipid620	lipid791	0.80122	0	0
lipid	lipid620	lipid792	0.776852	0	0
lipid	lipid620	lipid798	0.73558	0	0
lipid	lipid620	lipid801	0.795266	0	0
lipid	lipid620	lipid823	0.758183	0	0
lipid	lipid621	lipid622	0.859938	0	0
lipid	lipid621	lipid623	0.967406	0	0
lipid	lipid621	lipid624	0.963125	0	0
lipid	lipid621	lipid644	0.758792	0	0
lipid	lipid621	lipid645	0.768048	0	0
lipid	lipid621	lipid647	0.805459	0	0
lipid	lipid621	lipid648	0.841438	0	0
lipid	lipid621	lipid649	0.800455	0	0
lipid	lipid621	lipid676	0.776019	0	0
lipid	lipid621	lipid677	0.824556	0	0
lipid	lipid621	lipid678	0.761456	0	0
lipid	lipid621	lipid679	0.756672	0	0
lipid	lipid621	lipid680	0.763718	0	0
lipid	lipid621	lipid681	0.834408	0	0
lipid	lipid621	lipid682	0.842017	0	0
lipid	lipid621	lipid683	0.818433	0	0
lipid	lipid621	lipid686	0.76309	0	0
lipid	lipid621	lipid688	0.762028	0	0
lipid	lipid621	lipid689	0.824149	0	0
lipid	lipid621	lipid690	0.868842	0	0
lipid	lipid621	lipid691	0.81801	0	0
lipid	lipid621	lipid692	0.758466	0	0
lipid	lipid621	lipid693	0.865012	0	0
lipid	lipid621	lipid694	0.88892	0	0
lipid	lipid621	lipid695	0.79336	0	0
lipid	lipid621	lipid698	0.802858	0	0
lipid	lipid621	lipid702	0.793979	0	0
lipid	lipid621	lipid703	0.886649	0	0
lipid	lipid621	lipid704	0.7797	0	0
lipid	lipid621	lipid705	0.843171	0	0
lipid	lipid621	lipid706	0.83165	0	0
lipid	lipid621	lipid712	0.866954	0	0
lipid	lipid621	lipid713	0.826498	0	0
lipid	lipid621	lipid714	0.823138	0	0
lipid	lipid621	lipid715	0.774836	0	0
lipid	lipid621	lipid717	0.793455	0	0
lipid	lipid621	lipid719	0.865313	0	0
lipid	lipid621	lipid720	0.831259	0	0
lipid	lipid621	lipid731	0.742537	0	0
lipid	lipid621	lipid733	0.749369	0	0
lipid	lipid621	lipid762	0.7344	0	0
lipid	lipid621	lipid763	0.776772	0	0
lipid	lipid621	lipid764	0.739568	0	0
lipid	lipid621	lipid765	0.748471	0	0
lipid	lipid621	lipid772	0.747899	0	0
lipid	lipid621	lipid773	0.811001	0	0
lipid	lipid621	lipid774	0.864523	0	0
lipid	lipid621	lipid775	0.791724	0	0
lipid	lipid621	lipid779	0.747867	0	0
lipid	lipid621	lipid783	0.771053	0	0
lipid	lipid621	lipid786	0.812966	0	0
lipid	lipid621	lipid787	0.846651	0	0
lipid	lipid621	lipid791	0.869311	0	0
lipid	lipid621	lipid792	0.785136	0	0
lipid	lipid621	lipid798	0.784298	0	0
lipid	lipid621	lipid801	0.837838	0	0
lipid	lipid621	lipid826	0.777649	0	0
lipid	lipid621	lipid828	0.749034	0	0
lipid	lipid622	lipid623	0.810572	0	0
lipid	lipid622	lipid624	0.814094	0	0
lipid	lipid622	lipid630	0.777472	0	0
lipid	lipid622	lipid634	0.766077	0	0
lipid	lipid622	lipid649	0.818598	0	0
lipid	lipid622	lipid681	0.780376	0	0
lipid	lipid622	lipid688	0.769056	0	0
lipid	lipid622	lipid689	0.762718	0	0
lipid	lipid622	lipid690	0.766652	0	0
lipid	lipid622	lipid693	0.774424	0	0
lipid	lipid622	lipid694	0.732157	0	0
lipid	lipid622	lipid701	0.803761	0	0
lipid	lipid622	lipid702	0.814076	0	0
lipid	lipid622	lipid703	0.769151	0	0
lipid	lipid622	lipid706	0.754176	0	0
lipid	lipid622	lipid711	0.801693	0	0
lipid	lipid622	lipid712	0.928106	0	0
lipid	lipid622	lipid715	0.774229	0	0
lipid	lipid622	lipid716	0.761904	0	0
lipid	lipid622	lipid717	0.859245	0	0
lipid	lipid622	lipid719	0.835722	0	0
lipid	lipid622	lipid722	0.763105	0	0
lipid	lipid622	lipid725	0.759753	0	0
lipid	lipid622	lipid732	0.749295	0	0
lipid	lipid622	lipid770	0.745032	0	0
lipid	lipid622	lipid772	0.798971	0	0
lipid	lipid622	lipid780	0.744495	0	0
lipid	lipid622	lipid783	0.82982	0	0
lipid	lipid622	lipid784	0.765942	0	0
lipid	lipid622	lipid785	0.747694	0	0
lipid	lipid622	lipid786	0.754373	0	0
lipid	lipid622	lipid787	0.79225	0	0
lipid	lipid622	lipid791	0.784924	0	0
lipid	lipid622	lipid792	0.762608	0	0
lipid	lipid622	lipid796	0.759205	0	0
lipid	lipid622	lipid798	0.832149	0	0
lipid	lipid622	lipid801	0.825613	0	0
lipid	lipid622	lipid803	0.798301	0	0
lipid	lipid622	lipid812	0.800688	0	0
lipid	lipid622	lipid840	0.742338	0	0
lipid	lipid623	lipid624	0.978014	0	0
lipid	lipid623	lipid644	0.791959	0	0
lipid	lipid623	lipid645	0.79723	0	0
lipid	lipid623	lipid647	0.878245	0	0
lipid	lipid623	lipid648	0.890385	0	0
lipid	lipid623	lipid649	0.800877	0	0
lipid	lipid623	lipid669	0.753877	0	0
lipid	lipid623	lipid671	0.765761	0	0
lipid	lipid623	lipid672	0.741908	0	0
lipid	lipid623	lipid676	0.759015	0	0
lipid	lipid623	lipid677	0.775857	0	0
lipid	lipid623	lipid678	0.840456	0	0
lipid	lipid623	lipid679	0.806508	0	0
lipid	lipid623	lipid680	0.824831	0	0
lipid	lipid623	lipid681	0.868547	0	0
lipid	lipid623	lipid682	0.830325	0	0
lipid	lipid623	lipid683	0.82989	0	0
lipid	lipid623	lipid686	0.807085	0	0
lipid	lipid623	lipid689	0.752823	0	0
lipid	lipid623	lipid690	0.901634	0	0
lipid	lipid623	lipid691	0.892926	0	0
lipid	lipid623	lipid692	0.85483	0	0
lipid	lipid623	lipid693	0.903952	0	0
lipid	lipid623	lipid694	0.894063	0	0
lipid	lipid623	lipid695	0.770678	0	0
lipid	lipid623	lipid698	0.8813	0	0
lipid	lipid623	lipid703	0.931655	0	0
lipid	lipid623	lipid704	0.885513	0	0
lipid	lipid623	lipid705	0.922979	0	0
lipid	lipid623	lipid706	0.793245	0	0
lipid	lipid623	lipid712	0.836122	0	0
lipid	lipid623	lipid713	0.903748	0	0
lipid	lipid623	lipid714	0.9126	0	0
lipid	lipid623	lipid715	0.751309	0	0
lipid	lipid623	lipid719	0.880076	0	0
lipid	lipid623	lipid720	0.883206	0	0
lipid	lipid623	lipid731	0.782702	0	0
lipid	lipid623	lipid733	0.814018	0	0
lipid	lipid623	lipid754	0.744552	0	0
lipid	lipid623	lipid763	0.83294	0	0
lipid	lipid623	lipid764	0.806913	0	0
lipid	lipid623	lipid765	0.78478	0	0
lipid	lipid623	lipid773	0.850774	0	0
lipid	lipid623	lipid774	0.895305	0	0
lipid	lipid623	lipid775	0.844575	0	0
lipid	lipid623	lipid779	0.753416	0	0
lipid	lipid623	lipid786	0.826661	0	0
lipid	lipid623	lipid787	0.847779	0	0
lipid	lipid623	lipid791	0.854027	0	0
lipid	lipid623	lipid792	0.760779	0	0
lipid	lipid623	lipid798	0.755597	0	0
lipid	lipid623	lipid801	0.792171	0	0
lipid	lipid623	lipid826	0.786252	0	0
lipid	lipid623	lipid828	0.776393	0	0
lipid	lipid624	lipid644	0.781324	0	0
lipid	lipid624	lipid645	0.790613	0	0
lipid	lipid624	lipid647	0.848901	0	0
lipid	lipid624	lipid648	0.85091	0	0
lipid	lipid624	lipid649	0.848932	0	0
lipid	lipid624	lipid671	0.737538	0	0
lipid	lipid624	lipid672	0.777636	0	0
lipid	lipid624	lipid676	0.771617	0	0
lipid	lipid624	lipid677	0.774829	0	0
lipid	lipid624	lipid678	0.799116	0	0
lipid	lipid624	lipid679	0.761596	0	0
lipid	lipid624	lipid680	0.773864	0	0
lipid	lipid624	lipid681	0.885199	0	0
lipid	lipid624	lipid682	0.824862	0	0
lipid	lipid624	lipid683	0.815038	0	0
lipid	lipid624	lipid686	0.762667	0	0
lipid	lipid624	lipid688	0.749146	0	0
lipid	lipid624	lipid689	0.767487	0	0
lipid	lipid624	lipid690	0.906029	0	0
lipid	lipid624	lipid691	0.844792	0	0
lipid	lipid624	lipid692	0.785329	0	0
lipid	lipid624	lipid693	0.902472	0	0
lipid	lipid624	lipid694	0.88466	0	0
lipid	lipid624	lipid695	0.783457	0	0
lipid	lipid624	lipid698	0.828303	0	0
lipid	lipid624	lipid703	0.903453	0	0
lipid	lipid624	lipid704	0.823403	0	0
lipid	lipid624	lipid705	0.897059	0	0
lipid	lipid624	lipid706	0.81277	0	0
lipid	lipid624	lipid707	0.733855	0	0
lipid	lipid624	lipid712	0.848036	0	0
lipid	lipid624	lipid713	0.855195	0	0
lipid	lipid624	lipid714	0.887303	0	0
lipid	lipid624	lipid715	0.767003	0	0
lipid	lipid624	lipid717	0.737406	0	0
lipid	lipid624	lipid719	0.864742	0	0
lipid	lipid624	lipid720	0.887792	0	0
lipid	lipid624	lipid731	0.762479	0	0
lipid	lipid624	lipid733	0.780504	0	0
lipid	lipid624	lipid763	0.784997	0	0
lipid	lipid624	lipid764	0.763668	0	0
lipid	lipid624	lipid765	0.752368	0	0
lipid	lipid624	lipid773	0.81112	0	0
lipid	lipid624	lipid774	0.897651	0	0
lipid	lipid624	lipid775	0.805494	0	0
lipid	lipid624	lipid779	0.754781	0	0
lipid	lipid624	lipid786	0.781953	0	0
lipid	lipid624	lipid787	0.867987	0	0
lipid	lipid624	lipid791	0.854223	0	0
lipid	lipid624	lipid792	0.735262	0	0
lipid	lipid624	lipid798	0.783139	0	0
lipid	lipid624	lipid801	0.776297	0	0
lipid	lipid624	lipid826	0.746046	0	0
lipid	lipid624	lipid828	0.746959	0	0
lipid	lipid625	lipid632	0.763158	0	0
lipid	lipid625	lipid639	0.74071	0	0
lipid	lipid625	lipid643	0.759423	0	0
lipid	lipid625	lipid646	0.844127	0	0
lipid	lipid625	lipid649	0.73251	0	0
lipid	lipid625	lipid650	0.839973	0	0
lipid	lipid625	lipid651	0.900115	0	0
lipid	lipid625	lipid652	0.910599	0	0
lipid	lipid625	lipid675	0.847631	0	0
lipid	lipid625	lipid676	0.804704	0	0
lipid	lipid625	lipid684	0.86624	0	0
lipid	lipid625	lipid685	0.840622	0	0
lipid	lipid625	lipid687	0.803715	0	0
lipid	lipid625	lipid688	0.878292	0	0
lipid	lipid625	lipid689	0.843654	0	0
lipid	lipid625	lipid695	0.864964	0	0
lipid	lipid625	lipid696	0.904312	0	0
lipid	lipid625	lipid699	0.8821	0	0
lipid	lipid625	lipid701	0.733503	0	0
lipid	lipid625	lipid702	0.875974	0	0
lipid	lipid625	lipid706	0.865635	0	0
lipid	lipid625	lipid707	0.900477	0	0
lipid	lipid625	lipid709	0.771865	0	0
lipid	lipid625	lipid715	0.927931	0	0
lipid	lipid625	lipid717	0.761891	0	0
lipid	lipid625	lipid721	0.911412	0	0
lipid	lipid625	lipid732	0.777031	0	0
lipid	lipid625	lipid734	0.848901	0	0
lipid	lipid625	lipid751	0.793364	0	0
lipid	lipid625	lipid759	0.816782	0	0
lipid	lipid625	lipid760	0.799719	0	0
lipid	lipid625	lipid768	0.841929	0	0
lipid	lipid625	lipid777	0.738876	0	0
lipid	lipid625	lipid779	0.816166	0	0
lipid	lipid625	lipid787	0.736164	0	0
lipid	lipid625	lipid791	0.809649	0	0
lipid	lipid625	lipid798	0.737604	0	0
lipid	lipid625	lipid799	0.737365	0	0
lipid	lipid625	lipid804	0.754993	0	0
lipid	lipid625	lipid821	0.750601	0	0
lipid	lipid625	lipid827	0.762508	0	0
lipid	lipid625	lipid834	0.772784	0	0
lipid	lipid626	lipid627	0.824605	0	0
lipid	lipid626	lipid630	0.962288	0	0
lipid	lipid626	lipid631	0.880875	0	0
lipid	lipid626	lipid634	0.915812	0	0
lipid	lipid626	lipid697	0.93894	0	0
lipid	lipid626	lipid701	0.809632	0	0
lipid	lipid626	lipid702	0.747364	0	0
lipid	lipid626	lipid708	0.942037	0	0
lipid	lipid626	lipid709	0.846297	0	0
lipid	lipid626	lipid710	0.749388	0	0
lipid	lipid626	lipid711	0.904252	0	0
lipid	lipid626	lipid716	0.898474	0	0
lipid	lipid626	lipid717	0.816856	0	0
lipid	lipid626	lipid718	0.852328	0	0
lipid	lipid626	lipid722	0.883993	0	0
lipid	lipid626	lipid723	0.793385	0	0
lipid	lipid626	lipid725	0.828913	0	0
lipid	lipid626	lipid736	0.75637	0	0
lipid	lipid626	lipid770	0.734273	0	0
lipid	lipid626	lipid778	0.841992	0	0
lipid	lipid626	lipid780	0.753839	0	0
lipid	lipid626	lipid783	0.791647	0	0
lipid	lipid626	lipid784	0.782575	0	0
lipid	lipid626	lipid785	0.764891	0	0
lipid	lipid626	lipid790	0.813897	0	0
lipid	lipid626	lipid795	0.746906	0	0
lipid	lipid626	lipid796	0.826987	0	0
lipid	lipid626	lipid800	0.73441	0	0
lipid	lipid626	lipid811	0.782365	0	0
lipid	lipid626	lipid842	0.802722	0	0
lipid	lipid626	lipid844	0.781885	0	0
lipid	lipid626	lipid845	0.742813	0	0
lipid	lipid627	lipid630	0.77888	0	0
lipid	lipid627	lipid631	0.958133	0	0
lipid	lipid627	lipid634	0.886464	0	0
lipid	lipid627	lipid635	0.754334	0	0
lipid	lipid627	lipid653	0.793425	0	0
lipid	lipid627	lipid697	0.83104	0	0
lipid	lipid627	lipid700	0.838476	0	0
lipid	lipid627	lipid701	0.81575	0	0
lipid	lipid627	lipid708	0.783329	0	0
lipid	lipid627	lipid709	0.862229	0	0
lipid	lipid627	lipid710	0.934973	0	0
lipid	lipid627	lipid711	0.804295	0	0
lipid	lipid627	lipid717	0.835412	0	0
lipid	lipid627	lipid718	0.927221	0	0
lipid	lipid627	lipid723	0.851637	0	0
lipid	lipid627	lipid724	0.801361	0	0
lipid	lipid627	lipid735	0.787391	0	0
lipid	lipid627	lipid736	0.864153	0	0
lipid	lipid627	lipid769	0.834136	0	0
lipid	lipid627	lipid770	0.766977	0	0
lipid	lipid627	lipid780	0.801089	0	0
lipid	lipid627	lipid781	0.885805	0	0
lipid	lipid627	lipid782	0.798952	0	0
lipid	lipid627	lipid793	0.830109	0	0
lipid	lipid627	lipid794	0.795174	0	0
lipid	lipid627	lipid802	0.762861	0	0
lipid	lipid627	lipid806	0.736991	0	0
lipid	lipid627	lipid818	0.740703	0	0
lipid	lipid627	lipid822	0.737799	0	0
lipid	lipid627	lipid823	0.780527	0	0
lipid	lipid627	lipid824	0.756626	0	0
lipid	lipid627	lipid830	0.768188	0	0
lipid	lipid627	lipid844	0.734397	0	0
lipid	lipid628	lipid629	0.954544	0	0
lipid	lipid628	lipid632	0.944439	0	0
lipid	lipid628	lipid633	0.858012	0	0
lipid	lipid628	lipid635	0.961967	0	0
lipid	lipid628	lipid636	0.912466	0	0
lipid	lipid628	lipid637	0.943413	0	0
lipid	lipid628	lipid638	0.918842	0	0
lipid	lipid628	lipid639	0.926987	0	0
lipid	lipid628	lipid640	0.785098	0	0
lipid	lipid628	lipid641	0.801896	0	0
lipid	lipid628	lipid642	0.816052	0	0
lipid	lipid628	lipid643	0.832272	0	0
lipid	lipid628	lipid646	0.839268	0	0
lipid	lipid628	lipid650	0.890396	0	0
lipid	lipid628	lipid651	0.805195	0	0
lipid	lipid628	lipid653	0.83897	0	0
lipid	lipid628	lipid654	0.857396	0	0
lipid	lipid628	lipid655	0.911001	0	0
lipid	lipid628	lipid656	0.826172	0	0
lipid	lipid628	lipid657	0.82783	0	0
lipid	lipid628	lipid658	0.882589	0	0
lipid	lipid628	lipid659	0.866046	0	0
lipid	lipid628	lipid660	0.802478	0	0
lipid	lipid628	lipid664	0.809277	0	0
lipid	lipid628	lipid665	0.787107	0	0
lipid	lipid628	lipid666	0.800774	0	0
lipid	lipid628	lipid672	0.740659	0	0
lipid	lipid628	lipid675	0.816679	0	0
lipid	lipid628	lipid685	0.860056	0	0
lipid	lipid628	lipid687	0.881922	0	0
lipid	lipid628	lipid688	0.733404	0	0
lipid	lipid628	lipid696	0.740693	0	0
lipid	lipid628	lipid699	0.827037	0	0
lipid	lipid628	lipid700	0.878799	0	0
lipid	lipid628	lipid709	0.780088	0	0
lipid	lipid628	lipid726	0.797559	0	0
lipid	lipid628	lipid728	0.737601	0	0
lipid	lipid628	lipid737	0.836865	0	0
lipid	lipid628	lipid740	0.804252	0	0
lipid	lipid628	lipid741	0.753421	0	0
lipid	lipid628	lipid744	0.789419	0	0
lipid	lipid628	lipid751	0.795226	0	0
lipid	lipid628	lipid759	0.844367	0	0
lipid	lipid628	lipid760	0.763111	0	0
lipid	lipid628	lipid768	0.759142	0	0
lipid	lipid628	lipid769	0.807821	0	0
lipid	lipid629	lipid632	0.932982	0	0
lipid	lipid629	lipid633	0.913484	0	0
lipid	lipid629	lipid635	0.921563	0	0
lipid	lipid629	lipid636	0.926025	0	0
lipid	lipid629	lipid637	0.932952	0	0
lipid	lipid629	lipid638	0.942946	0	0
lipid	lipid629	lipid639	0.909959	0	0
lipid	lipid629	lipid640	0.833858	0	0
lipid	lipid629	lipid641	0.847104	0	0
lipid	lipid629	lipid642	0.860523	0	0
lipid	lipid629	lipid643	0.834525	0	0
lipid	lipid629	lipid646	0.829761	0	0
lipid	lipid629	lipid650	0.846708	0	0
lipid	lipid629	lipid651	0.778712	0	0
lipid	lipid629	lipid653	0.801364	0	0
lipid	lipid629	lipid654	0.802697	0	0
lipid	lipid629	lipid655	0.877115	0	0
lipid	lipid629	lipid656	0.80099	0	0
lipid	lipid629	lipid657	0.835118	0	0
lipid	lipid629	lipid658	0.85926	0	0
lipid	lipid629	lipid659	0.871707	0	0
lipid	lipid629	lipid660	0.808104	0	0
lipid	lipid629	lipid661	0.748896	0	0
lipid	lipid629	lipid662	0.73905	0	0
lipid	lipid629	lipid663	0.756819	0	0
lipid	lipid629	lipid664	0.804587	0	0
lipid	lipid629	lipid665	0.797247	0	0
lipid	lipid629	lipid666	0.807596	0	0
lipid	lipid629	lipid672	0.78416	0	0
lipid	lipid629	lipid675	0.805329	0	0
lipid	lipid629	lipid685	0.82963	0	0
lipid	lipid629	lipid687	0.826609	0	0
lipid	lipid629	lipid688	0.735706	0	0
lipid	lipid629	lipid699	0.787065	0	0
lipid	lipid629	lipid700	0.851864	0	0
lipid	lipid629	lipid709	0.771436	0	0
lipid	lipid629	lipid726	0.815464	0	0
lipid	lipid629	lipid728	0.76759	0	0
lipid	lipid629	lipid737	0.771232	0	0
lipid	lipid629	lipid740	0.762071	0	0
lipid	lipid629	lipid741	0.760201	0	0
lipid	lipid629	lipid744	0.76902	0	0
lipid	lipid629	lipid751	0.768618	0	0
lipid	lipid629	lipid759	0.823438	0	0
lipid	lipid629	lipid760	0.751046	0	0
lipid	lipid629	lipid768	0.733283	0	0
lipid	lipid629	lipid769	0.824411	0	0
lipid	lipid63	lipid378	0.742172	0	0
lipid	lipid63	lipid379	0.736574	0	0
lipid	lipid63	lipid384	0.752455	0	0
lipid	lipid63	lipid389	0.769758	0	0
lipid	lipid63	lipid390	0.769932	0	0
lipid	lipid63	lipid391	0.785062	0	0
lipid	lipid63	lipid392	0.743349	0	0
lipid	lipid63	lipid393	0.816556	0	0
lipid	lipid63	lipid394	0.775761	0	0
lipid	lipid63	lipid396	0.767484	0	0
lipid	lipid63	lipid397	0.765031	0	0
lipid	lipid63	lipid398	0.732091	0	0
lipid	lipid63	lipid400	0.739442	0	0
lipid	lipid63	lipid401	0.754352	0	0
lipid	lipid63	lipid402	0.747392	0	0
lipid	lipid63	lipid403	0.739799	0	0
lipid	lipid63	lipid409	0.749456	0	0
lipid	lipid63	lipid416	0.776214	0	0
lipid	lipid63	lipid422	0.781863	0	0
lipid	lipid63	lipid423	0.772503	0	0
lipid	lipid63	lipid424	0.779193	0	0
lipid	lipid63	lipid425	0.761363	0	0
lipid	lipid63	lipid426	0.74516	0	0
lipid	lipid63	lipid427	0.740784	0	0
lipid	lipid63	lipid428	0.776971	0	0
lipid	lipid63	lipid430	0.754037	0	0
lipid	lipid63	lipid431	0.74879	0	0
lipid	lipid63	lipid432	0.743341	0	0
lipid	lipid63	lipid433	0.738541	0	0
lipid	lipid63	lipid435	0.773068	0	0
lipid	lipid63	lipid436	0.757431	0	0
lipid	lipid63	lipid437	0.788309	0	0
lipid	lipid63	lipid438	0.810193	0	0
lipid	lipid63	lipid439	0.781917	0	0
lipid	lipid63	lipid441	0.803935	0	0
lipid	lipid63	lipid442	0.743762	0	0
lipid	lipid63	lipid443	0.803886	0	0
lipid	lipid63	lipid444	0.784439	0	0
lipid	lipid63	lipid445	0.735999	0	0
lipid	lipid63	lipid446	0.7995	0	0
lipid	lipid63	lipid448	0.793975	0	0
lipid	lipid63	lipid449	0.748827	0	0
lipid	lipid63	lipid450	0.799537	0	0
lipid	lipid63	lipid452	0.737365	0	0
lipid	lipid63	lipid454	0.802412	0	0
lipid	lipid63	lipid456	0.743142	0	0
lipid	lipid63	lipid457	0.759502	0	0
lipid	lipid63	lipid458	0.764474	0	0
lipid	lipid63	lipid461	0.736685	0	0
lipid	lipid63	lipid466	0.737635	0	0
lipid	lipid63	lipid471	0.757452	0	0
lipid	lipid63	lipid474	0.777195	0	0
lipid	lipid63	lipid475	0.79376	0	0
lipid	lipid63	lipid476	0.795767	0	0
lipid	lipid63	lipid477	0.782053	0	0
lipid	lipid63	lipid478	0.755421	0	0
lipid	lipid63	lipid479	0.788247	0	0
lipid	lipid63	lipid480	0.798148	0	0
lipid	lipid63	lipid481	0.740695	0	0
lipid	lipid63	lipid482	0.765318	0	0
lipid	lipid63	lipid483	0.784105	0	0
lipid	lipid63	lipid484	0.754283	0	0
lipid	lipid63	lipid485	0.790374	0	0
lipid	lipid63	lipid486	0.801188	0	0
lipid	lipid63	lipid488	0.750679	0	0
lipid	lipid63	lipid489	0.734542	0	0
lipid	lipid63	lipid490	0.780968	0	0
lipid	lipid63	lipid492	0.785687	0	0
lipid	lipid63	lipid494	0.74362	0	0
lipid	lipid63	lipid496	0.774223	0	0
lipid	lipid63	lipid497	0.836621	0	0
lipid	lipid63	lipid498	0.81938	0	0
lipid	lipid63	lipid499	0.791332	0	0
lipid	lipid63	lipid500	0.860799	0	0
lipid	lipid63	lipid501	0.791956	0	0
lipid	lipid63	lipid502	0.810797	0	0
lipid	lipid63	lipid503	0.863603	0	0
lipid	lipid63	lipid504	0.813329	0	0
lipid	lipid63	lipid505	0.771643	0	0
lipid	lipid63	lipid506	0.732768	0	0
lipid	lipid63	lipid507	0.845855	0	0
lipid	lipid63	lipid508	0.770384	0	0
lipid	lipid63	lipid509	0.818928	0	0
lipid	lipid63	lipid510	0.798098	0	0
lipid	lipid63	lipid511	0.841787	0	0
lipid	lipid63	lipid512	0.790908	0	0
lipid	lipid63	lipid513	0.738444	0	0
lipid	lipid63	lipid515	0.78692	0	0
lipid	lipid63	lipid516	0.73642	0	0
lipid	lipid63	lipid517	0.794037	0	0
lipid	lipid63	lipid518	0.77161	0	0
lipid	lipid63	lipid519	0.789787	0	0
lipid	lipid63	lipid520	0.812191	0	0
lipid	lipid63	lipid524	0.773321	0	0
lipid	lipid63	lipid540	0.81211	0	0
lipid	lipid63	lipid541	0.803181	0	0
lipid	lipid63	lipid542	0.786266	0	0
lipid	lipid63	lipid543	0.777089	0	0
lipid	lipid63	lipid544	0.821639	0	0
lipid	lipid63	lipid545	0.822621	0	0
lipid	lipid63	lipid546	0.79468	0	0
lipid	lipid63	lipid547	0.813151	0	0
lipid	lipid63	lipid548	0.743489	0	0
lipid	lipid63	lipid549	0.826875	0	0
lipid	lipid63	lipid550	0.735501	0	0
lipid	lipid63	lipid551	0.820889	0	0
lipid	lipid63	lipid552	0.77777	0	0
lipid	lipid63	lipid553	0.822007	0	0
lipid	lipid63	lipid556	0.745485	0	0
lipid	lipid63	lipid557	0.761197	0	0
lipid	lipid63	lipid558	0.733119	0	0
lipid	lipid63	lipid566	0.813246	0	0
lipid	lipid63	lipid567	0.814501	0	0
lipid	lipid63	lipid568	0.765927	0	0
lipid	lipid63	lipid569	0.843232	0	0
lipid	lipid63	lipid570	0.799963	0	0
lipid	lipid63	lipid571	0.837712	0	0
lipid	lipid63	lipid572	0.840952	0	0
lipid	lipid63	lipid573	0.764388	0	0
lipid	lipid63	lipid574	0.852146	0	0
lipid	lipid63	lipid575	0.80353	0	0
lipid	lipid63	lipid576	0.815013	0	0
lipid	lipid63	lipid577	0.76914	0	0
lipid	lipid63	lipid578	0.857825	0	0
lipid	lipid63	lipid579	0.81157	0	0
lipid	lipid63	lipid580	0.829585	0	0
lipid	lipid63	lipid581	0.838394	0	0
lipid	lipid63	lipid582	0.809515	0	0
lipid	lipid63	lipid583	0.82547	0	0
lipid	lipid63	lipid584	0.77932	0	0
lipid	lipid63	lipid585	0.75647	0	0
lipid	lipid63	lipid587	0.82452	0	0
lipid	lipid63	lipid588	0.762949	0	0
lipid	lipid63	lipid589	0.755247	0	0
lipid	lipid63	lipid590	0.809294	0	0
lipid	lipid63	lipid591	0.762231	0	0
lipid	lipid63	lipid592	0.797385	0	0
lipid	lipid63	lipid593	0.785924	0	0
lipid	lipid63	lipid594	0.767595	0	0
lipid	lipid63	lipid595	0.775412	0	0
lipid	lipid63	lipid596	0.7354	0	0
lipid	lipid63	lipid599	0.792406	0	0
lipid	lipid63	lipid602	0.75437	0	0
lipid	lipid63	lipid604	0.737566	0	0
lipid	lipid63	lipid606	0.776048	0	0
lipid	lipid63	lipid608	0.825565	0	0
lipid	lipid63	lipid618	0.817748	0	0
lipid	lipid63	lipid628	0.812188	0	0
lipid	lipid63	lipid629	0.815801	0	0
lipid	lipid63	lipid632	0.773224	0	0
lipid	lipid63	lipid633	0.814576	0	0
lipid	lipid63	lipid635	0.832164	0	0
lipid	lipid63	lipid636	0.784483	0	0
lipid	lipid63	lipid637	0.790994	0	0
lipid	lipid63	lipid638	0.797674	0	0
lipid	lipid63	lipid639	0.852882	0	0
lipid	lipid63	lipid640	0.749693	0	0
lipid	lipid63	lipid641	0.757362	0	0
lipid	lipid63	lipid642	0.808169	0	0
lipid	lipid63	lipid643	0.851386	0	0
lipid	lipid63	lipid646	0.832168	0	0
lipid	lipid63	lipid65	0.853397	0	0
lipid	lipid63	lipid653	0.745939	0	0
lipid	lipid63	lipid654	0.737967	0	0
lipid	lipid63	lipid655	0.824177	0	0
lipid	lipid63	lipid656	0.75208	0	0
lipid	lipid63	lipid657	0.767985	0	0
lipid	lipid63	lipid658	0.77077	0	0
lipid	lipid63	lipid659	0.842517	0	0
lipid	lipid63	lipid660	0.827289	0	0
lipid	lipid63	lipid661	0.751337	0	0
lipid	lipid63	lipid662	0.735571	0	0
lipid	lipid63	lipid663	0.784529	0	0
lipid	lipid63	lipid664	0.807207	0	0
lipid	lipid63	lipid665	0.813144	0	0
lipid	lipid63	lipid666	0.807778	0	0
lipid	lipid63	lipid667	0.779141	0	0
lipid	lipid63	lipid67	0.907728	0	0
lipid	lipid63	lipid672	0.781456	0	0
lipid	lipid63	lipid673	0.786836	0	0
lipid	lipid63	lipid674	0.759038	0	0
lipid	lipid63	lipid675	0.760624	0	0
lipid	lipid63	lipid676	0.76469	0	0
lipid	lipid63	lipid68	0.815308	0	0
lipid	lipid63	lipid685	0.7848	0	0
lipid	lipid63	lipid687	0.791886	0	0
lipid	lipid63	lipid688	0.776592	0	0
lipid	lipid63	lipid69	0.844407	0	0
lipid	lipid63	lipid699	0.732619	0	0
lipid	lipid63	lipid70	0.846071	0	0
lipid	lipid63	lipid700	0.806095	0	0
lipid	lipid63	lipid71	0.776285	0	0
lipid	lipid63	lipid728	0.735165	0	0
lipid	lipid63	lipid73	0.765466	0	0
lipid	lipid63	lipid737	0.776354	0	0
lipid	lipid63	lipid740	0.805258	0	0
lipid	lipid63	lipid741	0.762139	0	0
lipid	lipid63	lipid743	0.742433	0	0
lipid	lipid63	lipid744	0.799563	0	0
lipid	lipid63	lipid745	0.753467	0	0
lipid	lipid63	lipid75	0.854698	0	0
lipid	lipid63	lipid751	0.765615	0	0
lipid	lipid63	lipid759	0.78617	0	0
lipid	lipid63	lipid76	0.881908	0	0
lipid	lipid63	lipid760	0.769174	0	0
lipid	lipid63	lipid768	0.749193	0	0
lipid	lipid63	lipid769	0.769293	0	0
lipid	lipid63	lipid77	0.744687	0	0
lipid	lipid63	lipid79	0.802892	0	0
lipid	lipid63	lipid81	0.882301	0	0
lipid	lipid63	lipid82	0.829921	0	0
lipid	lipid63	lipid83	0.827523	0	0
lipid	lipid63	lipid85	0.787912	0	0
lipid	lipid63	lipid87	0.872352	0	0
lipid	lipid63	lipid88	0.745655	0	0
lipid	lipid63	lipid92	0.827709	0	0
lipid	lipid630	lipid631	0.845652	0	0
lipid	lipid630	lipid634	0.919317	0	0
lipid	lipid630	lipid697	0.919777	0	0
lipid	lipid630	lipid701	0.809746	0	0
lipid	lipid630	lipid708	0.950157	0	0
lipid	lipid630	lipid709	0.768162	0	0
lipid	lipid630	lipid711	0.899805	0	0
lipid	lipid630	lipid712	0.735246	0	0
lipid	lipid630	lipid716	0.947667	0	0
lipid	lipid630	lipid717	0.828783	0	0
lipid	lipid630	lipid718	0.822076	0	0
lipid	lipid630	lipid722	0.949228	0	0
lipid	lipid630	lipid723	0.838851	0	0
lipid	lipid630	lipid724	0.737693	0	0
lipid	lipid630	lipid725	0.893442	0	0
lipid	lipid630	lipid727	0.797363	0	0
lipid	lipid630	lipid735	0.740883	0	0
lipid	lipid630	lipid736	0.763483	0	0
lipid	lipid630	lipid770	0.732394	0	0
lipid	lipid630	lipid778	0.864719	0	0
lipid	lipid630	lipid782	0.753616	0	0
lipid	lipid630	lipid783	0.809826	0	0
lipid	lipid630	lipid784	0.842736	0	0
lipid	lipid630	lipid785	0.812534	0	0
lipid	lipid630	lipid790	0.869557	0	0
lipid	lipid630	lipid795	0.800372	0	0
lipid	lipid630	lipid796	0.894909	0	0
lipid	lipid630	lipid800	0.833547	0	0
lipid	lipid630	lipid801	0.769377	0	0
lipid	lipid630	lipid803	0.825169	0	0
lipid	lipid630	lipid805	0.8123	0	0
lipid	lipid630	lipid806	0.756803	0	0
lipid	lipid630	lipid807	0.745993	0	0
lipid	lipid630	lipid811	0.833548	0	0
lipid	lipid630	lipid812	0.771015	0	0
lipid	lipid630	lipid824	0.739633	0	0
lipid	lipid630	lipid825	0.745427	0	0
lipid	lipid630	lipid831	0.732861	0	0
lipid	lipid630	lipid837	0.74468	0	0
lipid	lipid630	lipid842	0.832407	0	0
lipid	lipid630	lipid843	0.751917	0	0
lipid	lipid630	lipid844	0.822372	0	0
lipid	lipid630	lipid845	0.784179	0	0
lipid	lipid630	lipid846	0.736058	0	0
lipid	lipid631	lipid634	0.885468	0	0
lipid	lipid631	lipid697	0.848542	0	0
lipid	lipid631	lipid700	0.744673	0	0
lipid	lipid631	lipid701	0.779314	0	0
lipid	lipid631	lipid708	0.829409	0	0
lipid	lipid631	lipid709	0.861055	0	0
lipid	lipid631	lipid710	0.877121	0	0
lipid	lipid631	lipid711	0.855729	0	0
lipid	lipid631	lipid716	0.770721	0	0
lipid	lipid631	lipid717	0.835797	0	0
lipid	lipid631	lipid718	0.95251	0	0
lipid	lipid631	lipid723	0.887771	0	0
lipid	lipid631	lipid724	0.782478	0	0
lipid	lipid631	lipid725	0.733402	0	0
lipid	lipid631	lipid735	0.770108	0	0
lipid	lipid631	lipid736	0.869996	0	0
lipid	lipid631	lipid769	0.771186	0	0
lipid	lipid631	lipid778	0.762873	0	0
lipid	lipid631	lipid780	0.77476	0	0
lipid	lipid631	lipid781	0.855709	0	0
lipid	lipid631	lipid782	0.779706	0	0
lipid	lipid631	lipid783	0.757419	0	0
lipid	lipid631	lipid785	0.749305	0	0
lipid	lipid631	lipid793	0.836822	0	0
lipid	lipid631	lipid794	0.777349	0	0
lipid	lipid631	lipid795	0.776506	0	0
lipid	lipid631	lipid802	0.766739	0	0
lipid	lipid631	lipid806	0.770595	0	0
lipid	lipid631	lipid824	0.76013	0	0
lipid	lipid631	lipid830	0.788097	0	0
lipid	lipid631	lipid843	0.754491	0	0
lipid	lipid631	lipid844	0.767438	0	0
lipid	lipid631	lipid845	0.761954	0	0
lipid	lipid631	lipid846	0.736975	0	0
lipid	lipid632	lipid633	0.823591	0	0
lipid	lipid632	lipid635	0.922302	0	0
lipid	lipid632	lipid636	0.89759	0	0
lipid	lipid632	lipid637	0.916857	0	0
lipid	lipid632	lipid638	0.914162	0	0
lipid	lipid632	lipid639	0.919553	0	0
lipid	lipid632	lipid640	0.819307	0	0
lipid	lipid632	lipid641	0.841204	0	0
lipid	lipid632	lipid642	0.792975	0	0
lipid	lipid632	lipid643	0.82481	0	0
lipid	lipid632	lipid646	0.846045	0	0
lipid	lipid632	lipid650	0.884701	0	0
lipid	lipid632	lipid651	0.84445	0	0
lipid	lipid632	lipid653	0.761765	0	0
lipid	lipid632	lipid654	0.780145	0	0
lipid	lipid632	lipid655	0.855825	0	0
lipid	lipid632	lipid656	0.781213	0	0
lipid	lipid632	lipid657	0.793048	0	0
lipid	lipid632	lipid658	0.827396	0	0
lipid	lipid632	lipid659	0.842553	0	0
lipid	lipid632	lipid660	0.804014	0	0
lipid	lipid632	lipid664	0.757044	0	0
lipid	lipid632	lipid665	0.798914	0	0
lipid	lipid632	lipid666	0.794393	0	0
lipid	lipid632	lipid668	0.764224	0	0
lipid	lipid632	lipid675	0.842252	0	0
lipid	lipid632	lipid684	0.758456	0	0
lipid	lipid632	lipid685	0.84895	0	0
lipid	lipid632	lipid687	0.853711	0	0
lipid	lipid632	lipid688	0.763211	0	0
lipid	lipid632	lipid696	0.773564	0	0
lipid	lipid632	lipid699	0.889446	0	0
lipid	lipid632	lipid700	0.847832	0	0
lipid	lipid632	lipid702	0.755827	0	0
lipid	lipid632	lipid709	0.85409	0	0
lipid	lipid632	lipid726	0.789317	0	0
lipid	lipid632	lipid728	0.760228	0	0
lipid	lipid632	lipid734	0.788146	0	0
lipid	lipid632	lipid737	0.760777	0	0
lipid	lipid632	lipid740	0.76855	0	0
lipid	lipid632	lipid741	0.733763	0	0
lipid	lipid632	lipid744	0.780332	0	0
lipid	lipid632	lipid751	0.813539	0	0
lipid	lipid632	lipid759	0.846684	0	0
lipid	lipid632	lipid760	0.789673	0	0
lipid	lipid632	lipid768	0.79012	0	0
lipid	lipid632	lipid769	0.808738	0	0
lipid	lipid632	lipid817	0.74815	0	0
lipid	lipid632	lipid823	0.771533	0	0
lipid	lipid633	lipid635	0.826425	0	0
lipid	lipid633	lipid636	0.829383	0	0
lipid	lipid633	lipid637	0.828179	0	0
lipid	lipid633	lipid638	0.848695	0	0
lipid	lipid633	lipid639	0.856339	0	0
lipid	lipid633	lipid640	0.775975	0	0
lipid	lipid633	lipid641	0.778551	0	0
lipid	lipid633	lipid642	0.940969	0	0
lipid	lipid633	lipid643	0.892604	0	0
lipid	lipid633	lipid644	0.785769	0	0
lipid	lipid633	lipid645	0.819778	0	0
lipid	lipid633	lipid646	0.871021	0	0
lipid	lipid633	lipid647	0.737247	0	0
lipid	lipid633	lipid648	0.738097	0	0
lipid	lipid633	lipid649	0.790788	0	0
lipid	lipid633	lipid650	0.757389	0	0
lipid	lipid633	lipid655	0.791833	0	0
lipid	lipid633	lipid657	0.74482	0	0
lipid	lipid633	lipid658	0.774464	0	0
lipid	lipid633	lipid659	0.81299	0	0
lipid	lipid633	lipid660	0.782724	0	0
lipid	lipid633	lipid663	0.840681	0	0
lipid	lipid633	lipid664	0.839027	0	0
lipid	lipid633	lipid665	0.7558	0	0
lipid	lipid633	lipid666	0.825576	0	0
lipid	lipid633	lipid667	0.779497	0	0
lipid	lipid633	lipid672	0.855021	0	0
lipid	lipid633	lipid673	0.780296	0	0
lipid	lipid633	lipid674	0.742705	0	0
lipid	lipid633	lipid675	0.768264	0	0
lipid	lipid633	lipid676	0.781648	0	0
lipid	lipid633	lipid685	0.783982	0	0
lipid	lipid633	lipid687	0.807285	0	0
lipid	lipid633	lipid688	0.789596	0	0
lipid	lipid633	lipid700	0.808516	0	0
lipid	lipid633	lipid729	0.76477	0	0
lipid	lipid633	lipid739	0.777939	0	0
lipid	lipid633	lipid744	0.760808	0	0
lipid	lipid633	lipid745	0.745098	0	0
lipid	lipid633	lipid751	0.742979	0	0
lipid	lipid633	lipid759	0.799835	0	0
lipid	lipid633	lipid760	0.751467	0	0
lipid	lipid633	lipid769	0.772537	0	0
lipid	lipid633	lipid779	0.747882	0	0
lipid	lipid634	lipid653	0.76259	0	0
lipid	lipid634	lipid697	0.942741	0	0
lipid	lipid634	lipid700	0.769993	0	0
lipid	lipid634	lipid701	0.934352	0	0
lipid	lipid634	lipid702	0.735373	0	0
lipid	lipid634	lipid708	0.940828	0	0
lipid	lipid634	lipid709	0.848398	0	0
lipid	lipid634	lipid710	0.878866	0	0
lipid	lipid634	lipid711	0.927486	0	0
lipid	lipid634	lipid712	0.772774	0	0
lipid	lipid634	lipid716	0.937576	0	0
lipid	lipid634	lipid717	0.880562	0	0
lipid	lipid634	lipid718	0.911509	0	0
lipid	lipid634	lipid722	0.883803	0	0
lipid	lipid634	lipid723	0.892601	0	0
lipid	lipid634	lipid724	0.884272	0	0
lipid	lipid634	lipid725	0.900093	0	0
lipid	lipid634	lipid727	0.820054	0	0
lipid	lipid634	lipid735	0.843988	0	0
lipid	lipid634	lipid736	0.867181	0	0
lipid	lipid634	lipid769	0.827076	0	0
lipid	lipid634	lipid770	0.873738	0	0
lipid	lipid634	lipid771	0.781501	0	0
lipid	lipid634	lipid772	0.758243	0	0
lipid	lipid634	lipid778	0.875025	0	0
lipid	lipid634	lipid780	0.867424	0	0
lipid	lipid634	lipid781	0.861461	0	0
lipid	lipid634	lipid782	0.895537	0	0
lipid	lipid634	lipid783	0.854128	0	0
lipid	lipid634	lipid784	0.909978	0	0
lipid	lipid634	lipid785	0.897697	0	0
lipid	lipid634	lipid790	0.818225	0	0
lipid	lipid634	lipid792	0.836066	0	0
lipid	lipid634	lipid793	0.863354	0	0
lipid	lipid634	lipid794	0.877794	0	0
lipid	lipid634	lipid795	0.842157	0	0
lipid	lipid634	lipid796	0.896295	0	0
lipid	lipid634	lipid797	0.832638	0	0
lipid	lipid634	lipid800	0.776724	0	0
lipid	lipid634	lipid801	0.864382	0	0
lipid	lipid634	lipid802	0.845935	0	0
lipid	lipid634	lipid803	0.779958	0	0
lipid	lipid634	lipid805	0.743706	0	0
lipid	lipid634	lipid806	0.836965	0	0
lipid	lipid634	lipid807	0.812209	0	0
lipid	lipid634	lipid808	0.742887	0	0
lipid	lipid634	lipid812	0.775586	0	0
lipid	lipid634	lipid813	0.757926	0	0
lipid	lipid634	lipid818	0.858386	0	0
lipid	lipid634	lipid822	0.816601	0	0
lipid	lipid634	lipid823	0.779315	0	0
lipid	lipid634	lipid824	0.868286	0	0
lipid	lipid634	lipid825	0.829784	0	0
lipid	lipid634	lipid829	0.773088	0	0
lipid	lipid634	lipid830	0.818541	0	0
lipid	lipid634	lipid831	0.79388	0	0
lipid	lipid634	lipid832	0.806266	0	0
lipid	lipid634	lipid836	0.770977	0	0
lipid	lipid634	lipid837	0.806833	0	0
lipid	lipid634	lipid838	0.752963	0	0
lipid	lipid634	lipid840	0.749962	0	0
lipid	lipid634	lipid841	0.745984	0	0
lipid	lipid634	lipid842	0.83976	0	0
lipid	lipid634	lipid843	0.810094	0	0
lipid	lipid634	lipid844	0.861602	0	0
lipid	lipid634	lipid845	0.812905	0	0
lipid	lipid634	lipid846	0.776828	0	0
lipid	lipid635	lipid636	0.904174	0	0
lipid	lipid635	lipid637	0.930469	0	0
lipid	lipid635	lipid638	0.919289	0	0
lipid	lipid635	lipid639	0.94697	0	0
lipid	lipid635	lipid640	0.806865	0	0
lipid	lipid635	lipid641	0.82235	0	0
lipid	lipid635	lipid642	0.825871	0	0
lipid	lipid635	lipid643	0.858883	0	0
lipid	lipid635	lipid646	0.865284	0	0
lipid	lipid635	lipid650	0.883335	0	0
lipid	lipid635	lipid651	0.81629	0	0
lipid	lipid635	lipid653	0.892782	0	0
lipid	lipid635	lipid654	0.835137	0	0
lipid	lipid635	lipid655	0.941879	0	0
lipid	lipid635	lipid656	0.840246	0	0
lipid	lipid635	lipid657	0.84653	0	0
lipid	lipid635	lipid658	0.924531	0	0
lipid	lipid635	lipid659	0.888443	0	0
lipid	lipid635	lipid660	0.853141	0	0
lipid	lipid635	lipid661	0.778657	0	0
lipid	lipid635	lipid662	0.757296	0	0
lipid	lipid635	lipid663	0.756096	0	0
lipid	lipid635	lipid664	0.8695	0	0
lipid	lipid635	lipid665	0.841477	0	0
lipid	lipid635	lipid666	0.817044	0	0
lipid	lipid635	lipid667	0.73928	0	0
lipid	lipid635	lipid668	0.733175	0	0
lipid	lipid635	lipid672	0.776116	0	0
lipid	lipid635	lipid673	0.742826	0	0
lipid	lipid635	lipid674	0.742189	0	0
lipid	lipid635	lipid675	0.826878	0	0
lipid	lipid635	lipid676	0.738876	0	0
lipid	lipid635	lipid684	0.736735	0	0
lipid	lipid635	lipid685	0.882258	0	0
lipid	lipid635	lipid687	0.866352	0	0
lipid	lipid635	lipid688	0.794693	0	0
lipid	lipid635	lipid696	0.797335	0	0
lipid	lipid635	lipid699	0.831788	0	0
lipid	lipid635	lipid700	0.884356	0	0
lipid	lipid635	lipid701	0.759408	0	0
lipid	lipid635	lipid709	0.823348	0	0
lipid	lipid635	lipid726	0.879647	0	0
lipid	lipid635	lipid728	0.807284	0	0
lipid	lipid635	lipid734	0.778998	0	0
lipid	lipid635	lipid737	0.893491	0	0
lipid	lipid635	lipid738	0.802288	0	0
lipid	lipid635	lipid740	0.880012	0	0
lipid	lipid635	lipid741	0.823452	0	0
lipid	lipid635	lipid743	0.778896	0	0
lipid	lipid635	lipid744	0.8505	0	0
lipid	lipid635	lipid745	0.744533	0	0
lipid	lipid635	lipid751	0.828991	0	0
lipid	lipid635	lipid758	0.747697	0	0
lipid	lipid635	lipid759	0.852959	0	0
lipid	lipid635	lipid760	0.824207	0	0
lipid	lipid635	lipid768	0.806202	0	0
lipid	lipid635	lipid769	0.860889	0	0
lipid	lipid635	lipid780	0.740298	0	0
lipid	lipid635	lipid817	0.756896	0	0
lipid	lipid635	lipid823	0.782818	0	0
lipid	lipid636	lipid637	0.988536	0	0
lipid	lipid636	lipid638	0.99251	0	0
lipid	lipid636	lipid639	0.940181	0	0
lipid	lipid636	lipid640	0.949357	0	0
lipid	lipid636	lipid641	0.954541	0	0
lipid	lipid636	lipid642	0.886122	0	0
lipid	lipid636	lipid643	0.860574	0	0
lipid	lipid636	lipid644	0.775491	0	0
lipid	lipid636	lipid645	0.794211	0	0
lipid	lipid636	lipid646	0.840168	0	0
lipid	lipid636	lipid649	0.778755	0	0
lipid	lipid636	lipid650	0.846029	0	0
lipid	lipid636	lipid651	0.799995	0	0
lipid	lipid636	lipid653	0.770505	0	0
lipid	lipid636	lipid654	0.850148	0	0
lipid	lipid636	lipid655	0.900905	0	0
lipid	lipid636	lipid656	0.901928	0	0
lipid	lipid636	lipid657	0.923586	0	0
lipid	lipid636	lipid658	0.88493	0	0
lipid	lipid636	lipid659	0.897985	0	0
lipid	lipid636	lipid660	0.873871	0	0
lipid	lipid636	lipid661	0.889916	0	0
lipid	lipid636	lipid662	0.880278	0	0
lipid	lipid636	lipid663	0.820012	0	0
lipid	lipid636	lipid664	0.822675	0	0
lipid	lipid636	lipid665	0.868892	0	0
lipid	lipid636	lipid666	0.837234	0	0
lipid	lipid636	lipid667	0.769635	0	0
lipid	lipid636	lipid668	0.796436	0	0
lipid	lipid636	lipid672	0.816907	0	0
lipid	lipid636	lipid673	0.770894	0	0
lipid	lipid636	lipid674	0.781676	0	0
lipid	lipid636	lipid675	0.849929	0	0
lipid	lipid636	lipid676	0.760537	0	0
lipid	lipid636	lipid684	0.776191	0	0
lipid	lipid636	lipid685	0.853991	0	0
lipid	lipid636	lipid687	0.813079	0	0
lipid	lipid636	lipid688	0.778581	0	0
lipid	lipid636	lipid696	0.785465	0	0
lipid	lipid636	lipid699	0.789284	0	0
lipid	lipid636	lipid700	0.821446	0	0
lipid	lipid636	lipid709	0.755874	0	0
lipid	lipid636	lipid726	0.879746	0	0
lipid	lipid636	lipid728	0.88876	0	0
lipid	lipid636	lipid730	0.803663	0	0
lipid	lipid636	lipid732	0.797438	0	0
lipid	lipid636	lipid734	0.800521	0	0
lipid	lipid636	lipid737	0.803652	0	0
lipid	lipid636	lipid738	0.745127	0	0
lipid	lipid636	lipid740	0.806162	0	0
lipid	lipid636	lipid741	0.869471	0	0
lipid	lipid636	lipid743	0.83877	0	0
lipid	lipid636	lipid744	0.814368	0	0
lipid	lipid636	lipid745	0.814958	0	0
lipid	lipid636	lipid750	0.786832	0	0
lipid	lipid636	lipid751	0.834278	0	0
lipid	lipid636	lipid752	0.789722	0	0
lipid	lipid636	lipid757	0.75222	0	0
lipid	lipid636	lipid758	0.788255	0	0
lipid	lipid636	lipid759	0.851608	0	0
lipid	lipid636	lipid760	0.808839	0	0
lipid	lipid636	lipid768	0.814378	0	0
lipid	lipid636	lipid769	0.835135	0	0
lipid	lipid636	lipid816	0.768472	0	0
lipid	lipid636	lipid817	0.756956	0	0
lipid	lipid636	lipid823	0.759043	0	0
lipid	lipid637	lipid638	0.982838	0	0
lipid	lipid637	lipid639	0.947814	0	0
lipid	lipid637	lipid640	0.910691	0	0
lipid	lipid637	lipid641	0.92107	0	0
lipid	lipid637	lipid642	0.865236	0	0
lipid	lipid637	lipid643	0.859531	0	0
lipid	lipid637	lipid645	0.748666	0	0
lipid	lipid637	lipid646	0.845821	0	0
lipid	lipid637	lipid649	0.736618	0	0
lipid	lipid637	lipid650	0.863673	0	0
lipid	lipid637	lipid651	0.804521	0	0
lipid	lipid637	lipid653	0.802807	0	0
lipid	lipid637	lipid654	0.885318	0	0
lipid	lipid637	lipid655	0.915736	0	0
lipid	lipid637	lipid656	0.915117	0	0
lipid	lipid637	lipid657	0.923171	0	0
lipid	lipid637	lipid658	0.893501	0	0
lipid	lipid637	lipid659	0.896909	0	0
lipid	lipid637	lipid660	0.861119	0	0
lipid	lipid637	lipid661	0.869613	0	0
lipid	lipid637	lipid662	0.851696	0	0
lipid	lipid637	lipid663	0.80388	0	0
lipid	lipid637	lipid664	0.82173	0	0
lipid	lipid637	lipid665	0.853839	0	0
lipid	lipid637	lipid666	0.830388	0	0
lipid	lipid637	lipid667	0.748022	0	0
lipid	lipid637	lipid668	0.766595	0	0
lipid	lipid637	lipid672	0.796458	0	0
lipid	lipid637	lipid673	0.748503	0	0
lipid	lipid637	lipid674	0.759819	0	0
lipid	lipid637	lipid675	0.847329	0	0
lipid	lipid637	lipid676	0.744672	0	0
lipid	lipid637	lipid684	0.760354	0	0
lipid	lipid637	lipid685	0.863239	0	0
lipid	lipid637	lipid687	0.835913	0	0
lipid	lipid637	lipid688	0.770325	0	0
lipid	lipid637	lipid696	0.780361	0	0
lipid	lipid637	lipid699	0.803739	0	0
lipid	lipid637	lipid700	0.842609	0	0
lipid	lipid637	lipid709	0.767428	0	0
lipid	lipid637	lipid726	0.875058	0	0
lipid	lipid637	lipid728	0.866428	0	0
lipid	lipid637	lipid730	0.771786	0	0
lipid	lipid637	lipid732	0.762335	0	0
lipid	lipid637	lipid734	0.786125	0	0
lipid	lipid637	lipid737	0.8285	0	0
lipid	lipid637	lipid738	0.759061	0	0
lipid	lipid637	lipid740	0.817246	0	0
lipid	lipid637	lipid741	0.860175	0	0
lipid	lipid637	lipid743	0.822392	0	0
lipid	lipid637	lipid744	0.81492	0	0
lipid	lipid637	lipid745	0.788337	0	0
lipid	lipid637	lipid750	0.75892	0	0
lipid	lipid637	lipid751	0.829625	0	0
lipid	lipid637	lipid752	0.755105	0	0
lipid	lipid637	lipid758	0.764169	0	0
lipid	lipid637	lipid759	0.851833	0	0
lipid	lipid637	lipid760	0.799125	0	0
lipid	lipid637	lipid768	0.804745	0	0
lipid	lipid637	lipid769	0.833579	0	0
lipid	lipid637	lipid816	0.739063	0	0
lipid	lipid637	lipid817	0.738875	0	0
lipid	lipid637	lipid823	0.743603	0	0
lipid	lipid638	lipid639	0.947369	0	0
lipid	lipid638	lipid640	0.946269	0	0
lipid	lipid638	lipid641	0.954654	0	0
lipid	lipid638	lipid642	0.894248	0	0
lipid	lipid638	lipid643	0.866057	0	0
lipid	lipid638	lipid644	0.776417	0	0
lipid	lipid638	lipid645	0.797732	0	0
lipid	lipid638	lipid646	0.848216	0	0
lipid	lipid638	lipid649	0.792431	0	0
lipid	lipid638	lipid650	0.852959	0	0
lipid	lipid638	lipid651	0.812363	0	0
lipid	lipid638	lipid653	0.783558	0	0
lipid	lipid638	lipid654	0.83819	0	0
lipid	lipid638	lipid655	0.909552	0	0
lipid	lipid638	lipid656	0.888927	0	0
lipid	lipid638	lipid657	0.918739	0	0
lipid	lipid638	lipid658	0.900997	0	0
lipid	lipid638	lipid659	0.900456	0	0
lipid	lipid638	lipid660	0.875896	0	0
lipid	lipid638	lipid661	0.881724	0	0
lipid	lipid638	lipid662	0.875968	0	0
lipid	lipid638	lipid663	0.820343	0	0
lipid	lipid638	lipid664	0.840558	0	0
lipid	lipid638	lipid665	0.871352	0	0
lipid	lipid638	lipid666	0.834558	0	0
lipid	lipid638	lipid667	0.76933	0	0
lipid	lipid638	lipid668	0.806612	0	0
lipid	lipid638	lipid672	0.82655	0	0
lipid	lipid638	lipid673	0.7764	0	0
lipid	lipid638	lipid674	0.779254	0	0
lipid	lipid638	lipid675	0.848654	0	0
lipid	lipid638	lipid676	0.762773	0	0
lipid	lipid638	lipid684	0.776273	0	0
lipid	lipid638	lipid685	0.858019	0	0
lipid	lipid638	lipid687	0.814795	0	0
lipid	lipid638	lipid688	0.788149	0	0
lipid	lipid638	lipid696	0.793335	0	0
lipid	lipid638	lipid699	0.799835	0	0
lipid	lipid638	lipid700	0.82561	0	0
lipid	lipid638	lipid709	0.772022	0	0
lipid	lipid638	lipid726	0.898587	0	0
lipid	lipid638	lipid728	0.89578	0	0
lipid	lipid638	lipid730	0.806586	0	0
lipid	lipid638	lipid732	0.801131	0	0
lipid	lipid638	lipid734	0.807887	0	0
lipid	lipid638	lipid737	0.808844	0	0
lipid	lipid638	lipid738	0.755232	0	0
lipid	lipid638	lipid739	0.735164	0	0
lipid	lipid638	lipid740	0.812003	0	0
lipid	lipid638	lipid741	0.863808	0	0
lipid	lipid638	lipid743	0.834177	0	0
lipid	lipid638	lipid744	0.817082	0	0
lipid	lipid638	lipid745	0.807974	0	0
lipid	lipid638	lipid750	0.773517	0	0
lipid	lipid638	lipid751	0.828007	0	0
lipid	lipid638	lipid752	0.783888	0	0
lipid	lipid638	lipid757	0.744411	0	0
lipid	lipid638	lipid758	0.782199	0	0
lipid	lipid638	lipid759	0.851051	0	0
lipid	lipid638	lipid760	0.80899	0	0
lipid	lipid638	lipid768	0.813359	0	0
lipid	lipid638	lipid769	0.838275	0	0
lipid	lipid638	lipid816	0.759615	0	0
lipid	lipid638	lipid817	0.758496	0	0
lipid	lipid638	lipid823	0.762097	0	0
lipid	lipid639	lipid640	0.901692	0	0
lipid	lipid639	lipid641	0.914521	0	0
lipid	lipid639	lipid642	0.895396	0	0
lipid	lipid639	lipid643	0.950433	0	0
lipid	lipid639	lipid644	0.773034	0	0
lipid	lipid639	lipid645	0.803242	0	0
lipid	lipid639	lipid646	0.93684	0	0
lipid	lipid639	lipid649	0.773614	0	0
lipid	lipid639	lipid650	0.850721	0	0
lipid	lipid639	lipid651	0.814745	0	0
lipid	lipid639	lipid653	0.791405	0	0
lipid	lipid639	lipid654	0.810216	0	0
lipid	lipid639	lipid655	0.926466	0	0
lipid	lipid639	lipid656	0.856749	0	0
lipid	lipid639	lipid657	0.867773	0	0
lipid	lipid639	lipid658	0.894914	0	0
lipid	lipid639	lipid659	0.929875	0	0
lipid	lipid639	lipid660	0.933066	0	0
lipid	lipid639	lipid661	0.849747	0	0
lipid	lipid639	lipid662	0.837654	0	0
lipid	lipid639	lipid663	0.824877	0	0
lipid	lipid639	lipid664	0.879235	0	0
lipid	lipid639	lipid665	0.925609	0	0
lipid	lipid639	lipid666	0.896337	0	0
lipid	lipid639	lipid667	0.860191	0	0
lipid	lipid639	lipid668	0.838642	0	0
lipid	lipid639	lipid672	0.820041	0	0
lipid	lipid639	lipid673	0.857989	0	0
lipid	lipid639	lipid674	0.86421	0	0
lipid	lipid639	lipid675	0.882961	0	0
lipid	lipid639	lipid676	0.852136	0	0
lipid	lipid639	lipid677	0.773333	0	0
lipid	lipid639	lipid682	0.769404	0	0
lipid	lipid639	lipid683	0.756276	0	0
lipid	lipid639	lipid684	0.826457	0	0
lipid	lipid639	lipid685	0.883508	0	0
lipid	lipid639	lipid687	0.900567	0	0
lipid	lipid639	lipid688	0.862742	0	0
lipid	lipid639	lipid689	0.761884	0	0
lipid	lipid639	lipid695	0.738064	0	0
lipid	lipid639	lipid696	0.832014	0	0
lipid	lipid639	lipid699	0.876208	0	0
lipid	lipid639	lipid700	0.890384	0	0
lipid	lipid639	lipid701	0.766181	0	0
lipid	lipid639	lipid702	0.755349	0	0
lipid	lipid639	lipid707	0.737086	0	0
lipid	lipid639	lipid709	0.83965	0	0
lipid	lipid639	lipid726	0.854851	0	0
lipid	lipid639	lipid728	0.8803	0	0
lipid	lipid639	lipid729	0.760313	0	0
lipid	lipid639	lipid730	0.832952	0	0
lipid	lipid639	lipid731	0.735278	0	0
lipid	lipid639	lipid732	0.80453	0	0
lipid	lipid639	lipid734	0.798889	0	0
lipid	lipid639	lipid737	0.851843	0	0
lipid	lipid639	lipid739	0.754435	0	0
lipid	lipid639	lipid740	0.892855	0	0
lipid	lipid639	lipid741	0.862931	0	0
lipid	lipid639	lipid743	0.830427	0	0
lipid	lipid639	lipid744	0.910002	0	0
lipid	lipid639	lipid745	0.844015	0	0
lipid	lipid639	lipid750	0.808696	0	0
lipid	lipid639	lipid751	0.899264	0	0
lipid	lipid639	lipid752	0.810577	0	0
lipid	lipid639	lipid757	0.748952	0	0
lipid	lipid639	lipid758	0.778947	0	0
lipid	lipid639	lipid759	0.897323	0	0
lipid	lipid639	lipid760	0.888681	0	0
lipid	lipid639	lipid768	0.883689	0	0
lipid	lipid639	lipid769	0.864354	0	0
lipid	lipid639	lipid779	0.800965	0	0
lipid	lipid639	lipid780	0.780048	0	0
lipid	lipid639	lipid816	0.790574	0	0
lipid	lipid639	lipid817	0.825039	0	0
lipid	lipid639	lipid819	0.750729	0	0
lipid	lipid639	lipid821	0.742297	0	0
lipid	lipid639	lipid823	0.82969	0	0
lipid	lipid64	lipid66	0.858615	0	0
lipid	lipid640	lipid641	0.996833	0	0
lipid	lipid640	lipid642	0.892974	0	0
lipid	lipid640	lipid643	0.864913	0	0
lipid	lipid640	lipid644	0.888993	0	0
lipid	lipid640	lipid645	0.893842	0	0
lipid	lipid640	lipid646	0.835417	0	0
lipid	lipid640	lipid648	0.747354	0	0
lipid	lipid640	lipid649	0.856471	0	0
lipid	lipid640	lipid650	0.765475	0	0
lipid	lipid640	lipid651	0.768662	0	0
lipid	lipid640	lipid655	0.812158	0	0
lipid	lipid640	lipid656	0.825044	0	0
lipid	lipid640	lipid657	0.861664	0	0
lipid	lipid640	lipid658	0.814337	0	0
lipid	lipid640	lipid659	0.843547	0	0
lipid	lipid640	lipid660	0.876126	0	0
lipid	lipid640	lipid661	0.906613	0	0
lipid	lipid640	lipid662	0.912626	0	0
lipid	lipid640	lipid663	0.818683	0	0
lipid	lipid640	lipid664	0.797405	0	0
lipid	lipid640	lipid665	0.881443	0	0
lipid	lipid640	lipid666	0.813464	0	0
lipid	lipid640	lipid667	0.817564	0	0
lipid	lipid640	lipid668	0.861791	0	0
lipid	lipid640	lipid669	0.803504	0	0
lipid	lipid640	lipid670	0.845722	0	0
lipid	lipid640	lipid671	0.796015	0	0
lipid	lipid640	lipid672	0.824715	0	0
lipid	lipid640	lipid673	0.825965	0	0
lipid	lipid640	lipid674	0.829011	0	0
lipid	lipid640	lipid675	0.814485	0	0
lipid	lipid640	lipid676	0.809573	0	0
lipid	lipid640	lipid677	0.801652	0	0
lipid	lipid640	lipid681	0.795534	0	0
lipid	lipid640	lipid682	0.783662	0	0
lipid	lipid640	lipid683	0.736063	0	0
lipid	lipid640	lipid684	0.812573	0	0
lipid	lipid640	lipid685	0.7905	0	0
lipid	lipid640	lipid687	0.741793	0	0
lipid	lipid640	lipid688	0.814328	0	0
lipid	lipid640	lipid689	0.758827	0	0
lipid	lipid640	lipid696	0.792827	0	0
lipid	lipid640	lipid699	0.760823	0	0
lipid	lipid640	lipid700	0.756212	0	0
lipid	lipid640	lipid702	0.734667	0	0
lipid	lipid640	lipid709	0.749203	0	0
lipid	lipid640	lipid726	0.863012	0	0
lipid	lipid640	lipid728	0.928432	0	0
lipid	lipid640	lipid729	0.770791	0	0
lipid	lipid640	lipid730	0.88508	0	0
lipid	lipid640	lipid731	0.775902	0	0
lipid	lipid640	lipid732	0.865039	0	0
lipid	lipid640	lipid734	0.815484	0	0
lipid	lipid640	lipid739	0.767895	0	0
lipid	lipid640	lipid740	0.759561	0	0
lipid	lipid640	lipid741	0.848984	0	0
lipid	lipid640	lipid743	0.842864	0	0
lipid	lipid640	lipid744	0.795137	0	0
lipid	lipid640	lipid745	0.850631	0	0
lipid	lipid640	lipid746	0.811629	0	0
lipid	lipid640	lipid749	0.80699	0	0
lipid	lipid640	lipid750	0.831067	0	0
lipid	lipid640	lipid751	0.814562	0	0
lipid	lipid640	lipid752	0.854567	0	0
lipid	lipid640	lipid753	0.777144	0	0
lipid	lipid640	lipid756	0.758204	0	0
lipid	lipid640	lipid757	0.820315	0	0
lipid	lipid640	lipid758	0.794996	0	0
lipid	lipid640	lipid759	0.804592	0	0
lipid	lipid640	lipid760	0.829263	0	0
lipid	lipid640	lipid761	0.779695	0	0
lipid	lipid640	lipid762	0.811652	0	0
lipid	lipid640	lipid767	0.765414	0	0
lipid	lipid640	lipid768	0.831127	0	0
lipid	lipid640	lipid769	0.804403	0	0
lipid	lipid640	lipid772	0.75317	0	0
lipid	lipid640	lipid779	0.762604	0	0
lipid	lipid640	lipid780	0.779959	0	0
lipid	lipid640	lipid816	0.814173	0	0
lipid	lipid640	lipid817	0.775863	0	0
lipid	lipid640	lipid819	0.801093	0	0
lipid	lipid640	lipid821	0.793795	0	0
lipid	lipid640	lipid822	0.73885	0	0
lipid	lipid640	lipid823	0.775366	0	0
lipid	lipid641	lipid642	0.887575	0	0
lipid	lipid641	lipid643	0.869357	0	0
lipid	lipid641	lipid644	0.872718	0	0
lipid	lipid641	lipid645	0.880826	0	0
lipid	lipid641	lipid646	0.842438	0	0
lipid	lipid641	lipid649	0.849763	0	0
lipid	lipid641	lipid650	0.775394	0	0
lipid	lipid641	lipid651	0.777666	0	0
lipid	lipid641	lipid655	0.822661	0	0
lipid	lipid641	lipid656	0.830195	0	0
lipid	lipid641	lipid657	0.864982	0	0
lipid	lipid641	lipid658	0.822484	0	0
lipid	lipid641	lipid659	0.852668	0	0
lipid	lipid641	lipid660	0.882359	0	0
lipid	lipid641	lipid661	0.903099	0	0
lipid	lipid641	lipid662	0.910896	0	0
lipid	lipid641	lipid663	0.809205	0	0
lipid	lipid641	lipid664	0.799103	0	0
lipid	lipid641	lipid665	0.888217	0	0
lipid	lipid641	lipid666	0.818476	0	0
lipid	lipid641	lipid667	0.815677	0	0
lipid	lipid641	lipid668	0.871259	0	0
lipid	lipid641	lipid669	0.787673	0	0
lipid	lipid641	lipid670	0.839196	0	0
lipid	lipid641	lipid671	0.780257	0	0
lipid	lipid641	lipid672	0.819403	0	0
lipid	lipid641	lipid673	0.824985	0	0
lipid	lipid641	lipid674	0.830748	0	0
lipid	lipid641	lipid675	0.824234	0	0
lipid	lipid641	lipid676	0.808832	0	0
lipid	lipid641	lipid677	0.80746	0	0
lipid	lipid641	lipid681	0.781932	0	0
lipid	lipid641	lipid682	0.781398	0	0
lipid	lipid641	lipid684	0.819534	0	0
lipid	lipid641	lipid685	0.796021	0	0
lipid	lipid641	lipid687	0.753451	0	0
lipid	lipid641	lipid688	0.815033	0	0
lipid	lipid641	lipid689	0.768525	0	0
lipid	lipid641	lipid695	0.732272	0	0
lipid	lipid641	lipid696	0.796745	0	0
lipid	lipid641	lipid699	0.778643	0	0
lipid	lipid641	lipid700	0.769568	0	0
lipid	lipid641	lipid702	0.748455	0	0
lipid	lipid641	lipid709	0.768855	0	0
lipid	lipid641	lipid726	0.870465	0	0
lipid	lipid641	lipid728	0.932089	0	0
lipid	lipid641	lipid729	0.76244	0	0
lipid	lipid641	lipid730	0.883036	0	0
lipid	lipid641	lipid731	0.766563	0	0
lipid	lipid641	lipid732	0.861513	0	0
lipid	lipid641	lipid734	0.817533	0	0
lipid	lipid641	lipid739	0.759033	0	0
lipid	lipid641	lipid740	0.766581	0	0
lipid	lipid641	lipid741	0.850713	0	0
lipid	lipid641	lipid743	0.843055	0	0
lipid	lipid641	lipid744	0.802953	0	0
lipid	lipid641	lipid745	0.847588	0	0
lipid	lipid641	lipid746	0.807894	0	0
lipid	lipid641	lipid749	0.802897	0	0
lipid	lipid641	lipid750	0.83128	0	0
lipid	lipid641	lipid751	0.820896	0	0
lipid	lipid641	lipid752	0.846117	0	0
lipid	lipid641	lipid753	0.771363	0	0
lipid	lipid641	lipid756	0.757275	0	0
lipid	lipid641	lipid757	0.817987	0	0
lipid	lipid641	lipid758	0.784752	0	0
lipid	lipid641	lipid759	0.811668	0	0
lipid	lipid641	lipid760	0.831167	0	0
lipid	lipid641	lipid761	0.765136	0	0
lipid	lipid641	lipid762	0.804416	0	0
lipid	lipid641	lipid767	0.751968	0	0
lipid	lipid641	lipid768	0.83347	0	0
lipid	lipid641	lipid769	0.81155	0	0
lipid	lipid641	lipid772	0.748254	0	0
lipid	lipid641	lipid779	0.757965	0	0
lipid	lipid641	lipid780	0.782777	0	0
lipid	lipid641	lipid816	0.812348	0	0
lipid	lipid641	lipid817	0.77774	0	0
lipid	lipid641	lipid819	0.798917	0	0
lipid	lipid641	lipid821	0.787919	0	0
lipid	lipid641	lipid822	0.738923	0	0
lipid	lipid641	lipid823	0.778795	0	0
lipid	lipid642	lipid643	0.943123	0	0
lipid	lipid642	lipid644	0.924668	0	0
lipid	lipid642	lipid645	0.943718	0	0
lipid	lipid642	lipid646	0.902224	0	0
lipid	lipid642	lipid647	0.856206	0	0
lipid	lipid642	lipid648	0.859369	0	0
lipid	lipid642	lipid649	0.889241	0	0
lipid	lipid642	lipid650	0.755211	0	0
lipid	lipid642	lipid651	0.73254	0	0
lipid	lipid642	lipid655	0.824118	0	0
lipid	lipid642	lipid656	0.767599	0	0
lipid	lipid642	lipid657	0.810375	0	0
lipid	lipid642	lipid658	0.822279	0	0
lipid	lipid642	lipid659	0.847107	0	0
lipid	lipid642	lipid660	0.864461	0	0
lipid	lipid642	lipid661	0.832537	0	0
lipid	lipid642	lipid662	0.809744	0	0
lipid	lipid642	lipid663	0.922391	0	0
lipid	lipid642	lipid664	0.902816	0	0
lipid	lipid642	lipid665	0.843337	0	0
lipid	lipid642	lipid666	0.861457	0	0
lipid	lipid642	lipid667	0.872102	0	0
lipid	lipid642	lipid668	0.773156	0	0
lipid	lipid642	lipid669	0.856408	0	0
lipid	lipid642	lipid671	0.853204	0	0
lipid	lipid642	lipid672	0.921608	0	0
lipid	lipid642	lipid673	0.878833	0	0
lipid	lipid642	lipid674	0.835584	0	0
lipid	lipid642	lipid675	0.794418	0	0
lipid	lipid642	lipid676	0.858759	0	0
lipid	lipid642	lipid677	0.775331	0	0
lipid	lipid642	lipid678	0.799766	0	0
lipid	lipid642	lipid681	0.849435	0	0
lipid	lipid642	lipid682	0.835864	0	0
lipid	lipid642	lipid683	0.82495	0	0
lipid	lipid642	lipid684	0.743672	0	0
lipid	lipid642	lipid685	0.798135	0	0
lipid	lipid642	lipid687	0.792829	0	0
lipid	lipid642	lipid688	0.853928	0	0
lipid	lipid642	lipid690	0.820725	0	0
lipid	lipid642	lipid694	0.781052	0	0
lipid	lipid642	lipid695	0.746708	0	0
lipid	lipid642	lipid696	0.757928	0	0
lipid	lipid642	lipid700	0.789252	0	0
lipid	lipid642	lipid701	0.759459	0	0
lipid	lipid642	lipid707	0.767716	0	0
lipid	lipid642	lipid717	0.734681	0	0
lipid	lipid642	lipid726	0.796103	0	0
lipid	lipid642	lipid728	0.846493	0	0
lipid	lipid642	lipid729	0.877629	0	0
lipid	lipid642	lipid730	0.86164	0	0
lipid	lipid642	lipid731	0.871888	0	0
lipid	lipid642	lipid732	0.821468	0	0
lipid	lipid642	lipid733	0.806956	0	0
lipid	lipid642	lipid734	0.742846	0	0
lipid	lipid642	lipid737	0.742895	0	0
lipid	lipid642	lipid739	0.883409	0	0
lipid	lipid642	lipid740	0.783211	0	0
lipid	lipid642	lipid741	0.819316	0	0
lipid	lipid642	lipid743	0.782415	0	0
lipid	lipid642	lipid744	0.825799	0	0
lipid	lipid642	lipid745	0.865731	0	0
lipid	lipid642	lipid747	0.822572	0	0
lipid	lipid642	lipid750	0.789606	0	0
lipid	lipid642	lipid751	0.80462	0	0
lipid	lipid642	lipid752	0.836961	0	0
lipid	lipid642	lipid753	0.741822	0	0
lipid	lipid642	lipid758	0.769398	0	0
lipid	lipid642	lipid759	0.82118	0	0
lipid	lipid642	lipid760	0.830611	0	0
lipid	lipid642	lipid761	0.750518	0	0
lipid	lipid642	lipid762	0.747241	0	0
lipid	lipid642	lipid768	0.811346	0	0
lipid	lipid642	lipid769	0.802541	0	0
lipid	lipid642	lipid779	0.830316	0	0
lipid	lipid642	lipid780	0.740505	0	0
lipid	lipid642	lipid791	0.792132	0	0
lipid	lipid642	lipid792	0.734278	0	0
lipid	lipid642	lipid816	0.755026	0	0
lipid	lipid642	lipid817	0.777562	0	0
lipid	lipid642	lipid821	0.746259	0	0
lipid	lipid642	lipid823	0.780942	0	0
lipid	lipid642	lipid826	0.752392	0	0
lipid	lipid643	lipid644	0.866927	0	0
lipid	lipid643	lipid645	0.893973	0	0
lipid	lipid643	lipid646	0.974764	0	0
lipid	lipid643	lipid647	0.787543	0	0
lipid	lipid643	lipid648	0.808576	0	0
lipid	lipid643	lipid649	0.828663	0	0
lipid	lipid643	lipid650	0.769417	0	0
lipid	lipid643	lipid651	0.762567	0	0
lipid	lipid643	lipid655	0.838538	0	0
lipid	lipid643	lipid656	0.775322	0	0
lipid	lipid643	lipid657	0.792482	0	0
lipid	lipid643	lipid658	0.807312	0	0
lipid	lipid643	lipid659	0.877386	0	0
lipid	lipid643	lipid660	0.91553	0	0
lipid	lipid643	lipid661	0.822255	0	0
lipid	lipid643	lipid662	0.800761	0	0
lipid	lipid643	lipid663	0.878071	0	0
lipid	lipid643	lipid664	0.882732	0	0
lipid	lipid643	lipid665	0.898883	0	0
lipid	lipid643	lipid666	0.907075	0	0
lipid	lipid643	lipid667	0.927987	0	0
lipid	lipid643	lipid668	0.825149	0	0
lipid	lipid643	lipid669	0.818939	0	0
lipid	lipid643	lipid671	0.814249	0	0
lipid	lipid643	lipid672	0.869278	0	0
lipid	lipid643	lipid673	0.922011	0	0
lipid	lipid643	lipid674	0.90812	0	0
lipid	lipid643	lipid675	0.8543	0	0
lipid	lipid643	lipid676	0.928142	0	0
lipid	lipid643	lipid677	0.83692	0	0
lipid	lipid643	lipid678	0.749045	0	0
lipid	lipid643	lipid681	0.802744	0	0
lipid	lipid643	lipid682	0.868793	0	0
lipid	lipid643	lipid683	0.881573	0	0
lipid	lipid643	lipid684	0.829738	0	0
lipid	lipid643	lipid685	0.837256	0	0
lipid	lipid643	lipid687	0.87546	0	0
lipid	lipid643	lipid688	0.917241	0	0
lipid	lipid643	lipid689	0.80888	0	0
lipid	lipid643	lipid690	0.787834	0	0
lipid	lipid643	lipid694	0.83574	0	0
lipid	lipid643	lipid695	0.823349	0	0
lipid	lipid643	lipid696	0.821506	0	0
lipid	lipid643	lipid699	0.834364	0	0
lipid	lipid643	lipid700	0.850189	0	0
lipid	lipid643	lipid701	0.813625	0	0
lipid	lipid643	lipid702	0.774168	0	0
lipid	lipid643	lipid706	0.741542	0	0
lipid	lipid643	lipid707	0.82119	0	0
lipid	lipid643	lipid709	0.799186	0	0
lipid	lipid643	lipid715	0.739038	0	0
lipid	lipid643	lipid717	0.776113	0	0
lipid	lipid643	lipid726	0.773068	0	0
lipid	lipid643	lipid728	0.848546	0	0
lipid	lipid643	lipid729	0.835159	0	0
lipid	lipid643	lipid730	0.879592	0	0
lipid	lipid643	lipid731	0.849679	0	0
lipid	lipid643	lipid732	0.831851	0	0
lipid	lipid643	lipid733	0.79462	0	0
lipid	lipid643	lipid734	0.761048	0	0
lipid	lipid643	lipid737	0.777538	0	0
lipid	lipid643	lipid739	0.832085	0	0
lipid	lipid643	lipid740	0.848588	0	0
lipid	lipid643	lipid741	0.823576	0	0
lipid	lipid643	lipid743	0.791464	0	0
lipid	lipid643	lipid744	0.900424	0	0
lipid	lipid643	lipid745	0.877401	0	0
lipid	lipid643	lipid747	0.770888	0	0
lipid	lipid643	lipid750	0.825863	0	0
lipid	lipid643	lipid751	0.883012	0	0
lipid	lipid643	lipid752	0.847681	0	0
lipid	lipid643	lipid753	0.76588	0	0
lipid	lipid643	lipid756	0.739012	0	0
lipid	lipid643	lipid757	0.742922	0	0
lipid	lipid643	lipid758	0.757736	0	0
lipid	lipid643	lipid759	0.871806	0	0
lipid	lipid643	lipid760	0.900403	0	0
lipid	lipid643	lipid761	0.757067	0	0
lipid	lipid643	lipid762	0.782962	0	0
lipid	lipid643	lipid768	0.886207	0	0
lipid	lipid643	lipid769	0.825764	0	0
lipid	lipid643	lipid770	0.759539	0	0
lipid	lipid643	lipid772	0.733583	0	0
lipid	lipid643	lipid773	0.73399	0	0
lipid	lipid643	lipid779	0.889654	0	0
lipid	lipid643	lipid780	0.78415	0	0
lipid	lipid643	lipid791	0.83428	0	0
lipid	lipid643	lipid792	0.755672	0	0
lipid	lipid643	lipid816	0.792208	0	0
lipid	lipid643	lipid817	0.820907	0	0
lipid	lipid643	lipid819	0.764464	0	0
lipid	lipid643	lipid821	0.792219	0	0
lipid	lipid643	lipid823	0.831599	0	0
lipid	lipid643	lipid826	0.755335	0	0
lipid	lipid643	lipid828	0.74516	0	0
lipid	lipid644	lipid645	0.996522	0	0
lipid	lipid644	lipid646	0.812913	0	0
lipid	lipid644	lipid647	0.945966	0	0
lipid	lipid644	lipid648	0.956847	0	0
lipid	lipid644	lipid649	0.904042	0	0
lipid	lipid644	lipid660	0.796951	0	0
lipid	lipid644	lipid661	0.809247	0	0
lipid	lipid644	lipid662	0.801615	0	0
lipid	lipid644	lipid663	0.862471	0	0
lipid	lipid644	lipid664	0.791263	0	0
lipid	lipid644	lipid665	0.789277	0	0
lipid	lipid644	lipid666	0.757281	0	0
lipid	lipid644	lipid667	0.85471	0	0
lipid	lipid644	lipid668	0.775812	0	0
lipid	lipid644	lipid669	0.916774	0	0
lipid	lipid644	lipid670	0.824466	0	0
lipid	lipid644	lipid671	0.914707	0	0
lipid	lipid644	lipid672	0.857084	0	0
lipid	lipid644	lipid673	0.870496	0	0
lipid	lipid644	lipid674	0.816605	0	0
lipid	lipid644	lipid676	0.838929	0	0
lipid	lipid644	lipid677	0.816228	0	0
lipid	lipid644	lipid678	0.877195	0	0
lipid	lipid644	lipid679	0.855908	0	0
lipid	lipid644	lipid680	0.862009	0	0
lipid	lipid644	lipid681	0.904173	0	0
lipid	lipid644	lipid682	0.879737	0	0
lipid	lipid644	lipid683	0.853075	0	0
lipid	lipid644	lipid686	0.85226	0	0
lipid	lipid644	lipid688	0.817557	0	0
lipid	lipid644	lipid690	0.863406	0	0
lipid	lipid644	lipid691	0.828716	0	0
lipid	lipid644	lipid692	0.779205	0	0
lipid	lipid644	lipid693	0.835436	0	0
lipid	lipid644	lipid694	0.838028	0	0
lipid	lipid644	lipid695	0.762662	0	0
lipid	lipid644	lipid698	0.81487	0	0
lipid	lipid644	lipid703	0.781559	0	0
lipid	lipid644	lipid704	0.747407	0	0
lipid	lipid644	lipid705	0.750675	0	0
lipid	lipid644	lipid707	0.754814	0	0
lipid	lipid644	lipid728	0.828707	0	0
lipid	lipid644	lipid729	0.868533	0	0
lipid	lipid644	lipid730	0.89146	0	0
lipid	lipid644	lipid731	0.916996	0	0
lipid	lipid644	lipid732	0.837165	0	0
lipid	lipid644	lipid733	0.864133	0	0
lipid	lipid644	lipid739	0.86952	0	0
lipid	lipid644	lipid741	0.746002	0	0
lipid	lipid644	lipid743	0.741101	0	0
lipid	lipid644	lipid745	0.848143	0	0
lipid	lipid644	lipid746	0.773764	0	0
lipid	lipid644	lipid747	0.803075	0	0
lipid	lipid644	lipid749	0.774017	0	0
lipid	lipid644	lipid750	0.783274	0	0
lipid	lipid644	lipid752	0.853343	0	0
lipid	lipid644	lipid753	0.826434	0	0
lipid	lipid644	lipid754	0.824616	0	0
lipid	lipid644	lipid755	0.809661	0	0
lipid	lipid644	lipid756	0.768136	0	0
lipid	lipid644	lipid760	0.783777	0	0
lipid	lipid644	lipid761	0.810377	0	0
lipid	lipid644	lipid762	0.817372	0	0
lipid	lipid644	lipid763	0.818829	0	0
lipid	lipid644	lipid764	0.781851	0	0
lipid	lipid644	lipid765	0.757899	0	0
lipid	lipid644	lipid767	0.745647	0	0
lipid	lipid644	lipid768	0.761566	0	0
lipid	lipid644	lipid770	0.743787	0	0
lipid	lipid644	lipid771	0.756694	0	0
lipid	lipid644	lipid772	0.765529	0	0
lipid	lipid644	lipid773	0.831766	0	0
lipid	lipid644	lipid774	0.793714	0	0
lipid	lipid644	lipid779	0.825525	0	0
lipid	lipid644	lipid780	0.749972	0	0
lipid	lipid644	lipid786	0.770391	0	0
lipid	lipid644	lipid791	0.823051	0	0
lipid	lipid644	lipid792	0.796725	0	0
lipid	lipid644	lipid801	0.732342	0	0
lipid	lipid644	lipid816	0.745246	0	0
lipid	lipid644	lipid819	0.765118	0	0
lipid	lipid644	lipid821	0.790993	0	0
lipid	lipid644	lipid826	0.821713	0	0
lipid	lipid644	lipid828	0.803432	0	0
lipid	lipid645	lipid646	0.84236	0	0
lipid	lipid645	lipid647	0.943082	0	0
lipid	lipid645	lipid648	0.956353	0	0
lipid	lipid645	lipid649	0.909893	0	0
lipid	lipid645	lipid659	0.746956	0	0
lipid	lipid645	lipid660	0.818088	0	0
lipid	lipid645	lipid661	0.819595	0	0
lipid	lipid645	lipid662	0.809734	0	0
lipid	lipid645	lipid663	0.880717	0	0
lipid	lipid645	lipid664	0.812684	0	0
lipid	lipid645	lipid665	0.808161	0	0
lipid	lipid645	lipid666	0.788475	0	0
lipid	lipid645	lipid667	0.873561	0	0
lipid	lipid645	lipid668	0.788762	0	0
lipid	lipid645	lipid669	0.919669	0	0
lipid	lipid645	lipid670	0.819175	0	0
lipid	lipid645	lipid671	0.917804	0	0
lipid	lipid645	lipid672	0.876751	0	0
lipid	lipid645	lipid673	0.886433	0	0
lipid	lipid645	lipid674	0.83625	0	0
lipid	lipid645	lipid676	0.85973	0	0
lipid	lipid645	lipid677	0.829744	0	0
lipid	lipid645	lipid678	0.878192	0	0
lipid	lipid645	lipid679	0.847536	0	0
lipid	lipid645	lipid680	0.854791	0	0
lipid	lipid645	lipid681	0.907058	0	0
lipid	lipid645	lipid682	0.890544	0	0
lipid	lipid645	lipid683	0.869303	0	0
lipid	lipid645	lipid684	0.73639	0	0
lipid	lipid645	lipid686	0.84531	0	0
lipid	lipid645	lipid688	0.837357	0	0
lipid	lipid645	lipid689	0.751482	0	0
lipid	lipid645	lipid690	0.871703	0	0
lipid	lipid645	lipid691	0.820658	0	0
lipid	lipid645	lipid692	0.77174	0	0
lipid	lipid645	lipid693	0.82643	0	0
lipid	lipid645	lipid694	0.85073	0	0
lipid	lipid645	lipid695	0.778116	0	0
lipid	lipid645	lipid698	0.807695	0	0
lipid	lipid645	lipid701	0.746808	0	0
lipid	lipid645	lipid703	0.773608	0	0
lipid	lipid645	lipid704	0.7415	0	0
lipid	lipid645	lipid705	0.740938	0	0
lipid	lipid645	lipid707	0.770485	0	0
lipid	lipid645	lipid728	0.837812	0	0
lipid	lipid645	lipid729	0.875304	0	0
lipid	lipid645	lipid730	0.898452	0	0
lipid	lipid645	lipid731	0.923966	0	0
lipid	lipid645	lipid732	0.840472	0	0
lipid	lipid645	lipid733	0.869263	0	0
lipid	lipid645	lipid739	0.877715	0	0
lipid	lipid645	lipid741	0.760751	0	0
lipid	lipid645	lipid743	0.750497	0	0
lipid	lipid645	lipid744	0.756489	0	0
lipid	lipid645	lipid745	0.861812	0	0
lipid	lipid645	lipid746	0.772335	0	0
lipid	lipid645	lipid747	0.806082	0	0
lipid	lipid645	lipid749	0.771015	0	0
lipid	lipid645	lipid750	0.796031	0	0
lipid	lipid645	lipid751	0.736257	0	0
lipid	lipid645	lipid752	0.862352	0	0
lipid	lipid645	lipid753	0.827282	0	0
lipid	lipid645	lipid754	0.822037	0	0
lipid	lipid645	lipid755	0.804897	0	0
lipid	lipid645	lipid756	0.771749	0	0
lipid	lipid645	lipid757	0.736086	0	0
lipid	lipid645	lipid758	0.734011	0	0
lipid	lipid645	lipid760	0.802772	0	0
lipid	lipid645	lipid761	0.808934	0	0
lipid	lipid645	lipid762	0.819009	0	0
lipid	lipid645	lipid763	0.817851	0	0
lipid	lipid645	lipid764	0.778096	0	0
lipid	lipid645	lipid765	0.756924	0	0
lipid	lipid645	lipid767	0.742475	0	0
lipid	lipid645	lipid768	0.781314	0	0
lipid	lipid645	lipid770	0.749017	0	0
lipid	lipid645	lipid771	0.751336	0	0
lipid	lipid645	lipid772	0.763482	0	0
lipid	lipid645	lipid773	0.830827	0	0
lipid	lipid645	lipid774	0.79374	0	0
lipid	lipid645	lipid779	0.842701	0	0
lipid	lipid645	lipid780	0.756631	0	0
lipid	lipid645	lipid786	0.764664	0	0
lipid	lipid645	lipid791	0.836536	0	0
lipid	lipid645	lipid792	0.798578	0	0
lipid	lipid645	lipid816	0.753555	0	0
lipid	lipid645	lipid817	0.740643	0	0
lipid	lipid645	lipid819	0.765259	0	0
lipid	lipid645	lipid821	0.794269	0	0
lipid	lipid645	lipid823	0.743677	0	0
lipid	lipid645	lipid826	0.82133	0	0
lipid	lipid645	lipid828	0.803643	0	0
lipid	lipid646	lipid647	0.733032	0	0
lipid	lipid646	lipid648	0.752426	0	0
lipid	lipid646	lipid649	0.830532	0	0
lipid	lipid646	lipid650	0.826793	0	0
lipid	lipid646	lipid651	0.831911	0	0
lipid	lipid646	lipid652	0.782657	0	0
lipid	lipid646	lipid655	0.823167	0	0
lipid	lipid646	lipid656	0.755098	0	0
lipid	lipid646	lipid657	0.765738	0	0
lipid	lipid646	lipid658	0.798841	0	0
lipid	lipid646	lipid659	0.844293	0	0
lipid	lipid646	lipid660	0.880761	0	0
lipid	lipid646	lipid661	0.785035	0	0
lipid	lipid646	lipid662	0.762322	0	0
lipid	lipid646	lipid663	0.821403	0	0
lipid	lipid646	lipid664	0.859748	0	0
lipid	lipid646	lipid665	0.86562	0	0
lipid	lipid646	lipid666	0.882679	0	0
lipid	lipid646	lipid667	0.891308	0	0
lipid	lipid646	lipid668	0.812243	0	0
lipid	lipid646	lipid669	0.748668	0	0
lipid	lipid646	lipid671	0.742536	0	0
lipid	lipid646	lipid672	0.847922	0	0
lipid	lipid646	lipid673	0.875013	0	0
lipid	lipid646	lipid674	0.884643	0	0
lipid	lipid646	lipid675	0.888522	0	0
lipid	lipid646	lipid676	0.928678	0	0
lipid	lipid646	lipid677	0.82309	0	0
lipid	lipid646	lipid681	0.770512	0	0
lipid	lipid646	lipid682	0.828279	0	0
lipid	lipid646	lipid683	0.848805	0	0
lipid	lipid646	lipid684	0.872534	0	0
lipid	lipid646	lipid685	0.878481	0	0
lipid	lipid646	lipid687	0.90904	0	0
lipid	lipid646	lipid688	0.946151	0	0
lipid	lipid646	lipid689	0.841658	0	0
lipid	lipid646	lipid690	0.755485	0	0
lipid	lipid646	lipid694	0.820956	0	0
lipid	lipid646	lipid695	0.858806	0	0
lipid	lipid646	lipid696	0.875487	0	0
lipid	lipid646	lipid699	0.89268	0	0
lipid	lipid646	lipid700	0.870842	0	0
lipid	lipid646	lipid701	0.847986	0	0
lipid	lipid646	lipid702	0.836554	0	0
lipid	lipid646	lipid706	0.793391	0	0
lipid	lipid646	lipid707	0.862744	0	0
lipid	lipid646	lipid709	0.852985	0	0
lipid	lipid646	lipid715	0.807762	0	0
lipid	lipid646	lipid717	0.822091	0	0
lipid	lipid646	lipid726	0.768248	0	0
lipid	lipid646	lipid728	0.822239	0	0
lipid	lipid646	lipid729	0.807053	0	0
lipid	lipid646	lipid730	0.853585	0	0
lipid	lipid646	lipid731	0.798735	0	0
lipid	lipid646	lipid732	0.85094	0	0
lipid	lipid646	lipid733	0.749085	0	0
lipid	lipid646	lipid734	0.816367	0	0
lipid	lipid646	lipid737	0.776997	0	0
lipid	lipid646	lipid739	0.800789	0	0
lipid	lipid646	lipid740	0.831589	0	0
lipid	lipid646	lipid741	0.790968	0	0
lipid	lipid646	lipid743	0.751709	0	0
lipid	lipid646	lipid744	0.881754	0	0
lipid	lipid646	lipid745	0.831514	0	0
lipid	lipid646	lipid750	0.790539	0	0
lipid	lipid646	lipid751	0.899879	0	0
lipid	lipid646	lipid752	0.833985	0	0
lipid	lipid646	lipid757	0.763901	0	0
lipid	lipid646	lipid758	0.758263	0	0
lipid	lipid646	lipid759	0.895172	0	0
lipid	lipid646	lipid760	0.923559	0	0
lipid	lipid646	lipid761	0.756125	0	0
lipid	lipid646	lipid762	0.786372	0	0
lipid	lipid646	lipid768	0.914837	0	0
lipid	lipid646	lipid769	0.832404	0	0
lipid	lipid646	lipid770	0.770449	0	0
lipid	lipid646	lipid772	0.761442	0	0
lipid	lipid646	lipid779	0.897565	0	0
lipid	lipid646	lipid780	0.796411	0	0
lipid	lipid646	lipid791	0.856171	0	0
lipid	lipid646	lipid792	0.752135	0	0
lipid	lipid646	lipid816	0.793669	0	0
lipid	lipid646	lipid817	0.79239	0	0
lipid	lipid646	lipid819	0.772303	0	0
lipid	lipid646	lipid821	0.800717	0	0
lipid	lipid646	lipid823	0.83643	0	0
lipid	lipid646	lipid826	0.734554	0	0
lipid	lipid646	lipid828	0.73779	0	0
lipid	lipid647	lipid648	0.981571	0	0
lipid	lipid647	lipid649	0.860109	0	0
lipid	lipid647	lipid663	0.79883	0	0
lipid	lipid647	lipid667	0.778903	0	0
lipid	lipid647	lipid669	0.873865	0	0
lipid	lipid647	lipid671	0.874903	0	0
lipid	lipid647	lipid672	0.811173	0	0
lipid	lipid647	lipid673	0.793222	0	0
lipid	lipid647	lipid676	0.772366	0	0
lipid	lipid647	lipid678	0.935073	0	0
lipid	lipid647	lipid679	0.843119	0	0
lipid	lipid647	lipid680	0.871699	0	0
lipid	lipid647	lipid681	0.888928	0	0
lipid	lipid647	lipid682	0.837251	0	0
lipid	lipid647	lipid683	0.83279	0	0
lipid	lipid647	lipid686	0.844244	0	0
lipid	lipid647	lipid688	0.745217	0	0
lipid	lipid647	lipid690	0.917553	0	0
lipid	lipid647	lipid691	0.895255	0	0
lipid	lipid647	lipid692	0.877574	0	0
lipid	lipid647	lipid693	0.857522	0	0
lipid	lipid647	lipid694	0.841102	0	0
lipid	lipid647	lipid698	0.890624	0	0
lipid	lipid647	lipid703	0.871015	0	0
lipid	lipid647	lipid704	0.883588	0	0
lipid	lipid647	lipid705	0.860553	0	0
lipid	lipid647	lipid712	0.742333	0	0
lipid	lipid647	lipid713	0.840292	0	0
lipid	lipid647	lipid714	0.829053	0	0
lipid	lipid647	lipid719	0.781276	0	0
lipid	lipid647	lipid729	0.851855	0	0
lipid	lipid647	lipid730	0.795601	0	0
lipid	lipid647	lipid731	0.907984	0	0
lipid	lipid647	lipid732	0.7354	0	0
lipid	lipid647	lipid733	0.906596	0	0
lipid	lipid647	lipid739	0.857359	0	0
lipid	lipid647	lipid745	0.744127	0	0
lipid	lipid647	lipid747	0.761668	0	0
lipid	lipid647	lipid752	0.754908	0	0
lipid	lipid647	lipid753	0.747848	0	0
lipid	lipid647	lipid754	0.822313	0	0
lipid	lipid647	lipid755	0.794946	0	0
lipid	lipid647	lipid761	0.733434	0	0
lipid	lipid647	lipid763	0.861015	0	0
lipid	lipid647	lipid764	0.845544	0	0
lipid	lipid647	lipid765	0.773378	0	0
lipid	lipid647	lipid771	0.75296	0	0
lipid	lipid647	lipid773	0.868761	0	0
lipid	lipid647	lipid774	0.833497	0	0
lipid	lipid647	lipid775	0.803095	0	0
lipid	lipid647	lipid779	0.781112	0	0
lipid	lipid647	lipid786	0.830419	0	0
lipid	lipid647	lipid787	0.745588	0	0
lipid	lipid647	lipid791	0.808485	0	0
lipid	lipid647	lipid792	0.792399	0	0
lipid	lipid647	lipid801	0.749237	0	0
lipid	lipid647	lipid826	0.83631	0	0
lipid	lipid647	lipid828	0.796575	0	0
lipid	lipid648	lipid649	0.851825	0	0
lipid	lipid648	lipid663	0.818556	0	0
lipid	lipid648	lipid667	0.816567	0	0
lipid	lipid648	lipid669	0.900478	0	0
lipid	lipid648	lipid670	0.762067	0	0
lipid	lipid648	lipid671	0.90541	0	0
lipid	lipid648	lipid672	0.815833	0	0
lipid	lipid648	lipid673	0.831696	0	0
lipid	lipid648	lipid674	0.764979	0	0
lipid	lipid648	lipid676	0.812823	0	0
lipid	lipid648	lipid677	0.808007	0	0
lipid	lipid648	lipid678	0.932045	0	0
lipid	lipid648	lipid679	0.887786	0	0
lipid	lipid648	lipid680	0.907513	0	0
lipid	lipid648	lipid681	0.897662	0	0
lipid	lipid648	lipid682	0.881575	0	0
lipid	lipid648	lipid683	0.873628	0	0
lipid	lipid648	lipid686	0.888185	0	0
lipid	lipid648	lipid688	0.779713	0	0
lipid	lipid648	lipid690	0.907086	0	0
lipid	lipid648	lipid691	0.91153	0	0
lipid	lipid648	lipid692	0.889993	0	0
lipid	lipid648	lipid693	0.872991	0	0
lipid	lipid648	lipid694	0.880091	0	0
lipid	lipid648	lipid695	0.761645	0	0
lipid	lipid648	lipid698	0.906508	0	0
lipid	lipid648	lipid703	0.875022	0	0
lipid	lipid648	lipid704	0.87693	0	0
lipid	lipid648	lipid705	0.853717	0	0
lipid	lipid648	lipid707	0.751283	0	0
lipid	lipid648	lipid712	0.751111	0	0
lipid	lipid648	lipid713	0.823145	0	0
lipid	lipid648	lipid714	0.802356	0	0
lipid	lipid648	lipid719	0.770092	0	0
lipid	lipid648	lipid729	0.855153	0	0
lipid	lipid648	lipid730	0.839522	0	0
lipid	lipid648	lipid731	0.925143	0	0
lipid	lipid648	lipid732	0.777354	0	0
lipid	lipid648	lipid733	0.91816	0	0
lipid	lipid648	lipid739	0.862802	0	0
lipid	lipid648	lipid745	0.78841	0	0
lipid	lipid648	lipid747	0.768799	0	0
lipid	lipid648	lipid752	0.798447	0	0
lipid	lipid648	lipid753	0.814801	0	0
lipid	lipid648	lipid754	0.85886	0	0
lipid	lipid648	lipid755	0.835297	0	0
lipid	lipid648	lipid756	0.748315	0	0
lipid	lipid648	lipid761	0.772584	0	0
lipid	lipid648	lipid762	0.786627	0	0
lipid	lipid648	lipid763	0.893058	0	0
lipid	lipid648	lipid764	0.861156	0	0
lipid	lipid648	lipid765	0.820416	0	0
lipid	lipid648	lipid771	0.777587	0	0
lipid	lipid648	lipid772	0.740149	0	0
lipid	lipid648	lipid773	0.896625	0	0
lipid	lipid648	lipid774	0.850641	0	0
lipid	lipid648	lipid775	0.826806	0	0
lipid	lipid648	lipid779	0.808476	0	0
lipid	lipid648	lipid786	0.847175	0	0
lipid	lipid648	lipid787	0.760036	0	0
lipid	lipid648	lipid791	0.840951	0	0
lipid	lipid648	lipid792	0.816242	0	0
lipid	lipid648	lipid801	0.77187	0	0
lipid	lipid648	lipid821	0.750953	0	0
lipid	lipid648	lipid826	0.862975	0	0
lipid	lipid648	lipid828	0.83622	0	0
lipid	lipid648	lipid835	0.733057	0	0
lipid	lipid649	lipid663	0.759617	0	0
lipid	lipid649	lipid664	0.754278	0	0
lipid	lipid649	lipid667	0.761029	0	0
lipid	lipid649	lipid668	0.733898	0	0
lipid	lipid649	lipid669	0.767146	0	0
lipid	lipid649	lipid671	0.761415	0	0
lipid	lipid649	lipid672	0.871723	0	0
lipid	lipid649	lipid673	0.761079	0	0
lipid	lipid649	lipid674	0.75092	0	0
lipid	lipid649	lipid676	0.792094	0	0
lipid	lipid649	lipid677	0.760669	0	0
lipid	lipid649	lipid678	0.739146	0	0
lipid	lipid649	lipid681	0.891025	0	0
lipid	lipid649	lipid682	0.79389	0	0
lipid	lipid649	lipid683	0.756848	0	0
lipid	lipid649	lipid684	0.736772	0	0
lipid	lipid649	lipid688	0.810696	0	0
lipid	lipid649	lipid689	0.742423	0	0
lipid	lipid649	lipid690	0.849331	0	0
lipid	lipid649	lipid693	0.818477	0	0
lipid	lipid649	lipid694	0.782623	0	0
lipid	lipid649	lipid695	0.756319	0	0
lipid	lipid649	lipid701	0.745226	0	0
lipid	lipid649	lipid703	0.746251	0	0
lipid	lipid649	lipid706	0.742887	0	0
lipid	lipid649	lipid707	0.745057	0	0
lipid	lipid649	lipid712	0.81322	0	0
lipid	lipid649	lipid715	0.747038	0	0
lipid	lipid649	lipid717	0.785331	0	0
lipid	lipid649	lipid728	0.77805	0	0
lipid	lipid649	lipid729	0.828862	0	0
lipid	lipid649	lipid730	0.817896	0	0
lipid	lipid649	lipid731	0.815614	0	0
lipid	lipid649	lipid732	0.827352	0	0
lipid	lipid649	lipid733	0.755424	0	0
lipid	lipid649	lipid734	0.753529	0	0
lipid	lipid649	lipid739	0.83432	0	0
lipid	lipid649	lipid745	0.74421	0	0
lipid	lipid649	lipid752	0.789227	0	0
lipid	lipid649	lipid760	0.771506	0	0
lipid	lipid649	lipid761	0.740378	0	0
lipid	lipid649	lipid762	0.752605	0	0
lipid	lipid649	lipid768	0.747821	0	0
lipid	lipid649	lipid772	0.74708	0	0
lipid	lipid649	lipid774	0.782339	0	0
lipid	lipid649	lipid779	0.761506	0	0
lipid	lipid649	lipid780	0.733908	0	0
lipid	lipid649	lipid787	0.787398	0	0
lipid	lipid649	lipid791	0.80248	0	0
lipid	lipid649	lipid792	0.737725	0	0
lipid	lipid649	lipid798	0.733127	0	0
lipid	lipid649	lipid801	0.737502	0	0
lipid	lipid65	lipid362	0.750498	0	0
lipid	lipid65	lipid363	0.751539	0	0
lipid	lipid65	lipid366	0.743813	0	0
lipid	lipid65	lipid367	0.76146	0	0
lipid	lipid65	lipid368	0.759418	0	0
lipid	lipid65	lipid372	0.769074	0	0
lipid	lipid65	lipid373	0.812063	0	0
lipid	lipid65	lipid374	0.790008	0	0
lipid	lipid65	lipid376	0.771916	0	0
lipid	lipid65	lipid377	0.786803	0	0
lipid	lipid65	lipid378	0.809614	0	0
lipid	lipid65	lipid379	0.799021	0	0
lipid	lipid65	lipid380	0.829587	0	0
lipid	lipid65	lipid382	0.739639	0	0
lipid	lipid65	lipid383	0.751437	0	0
lipid	lipid65	lipid384	0.772997	0	0
lipid	lipid65	lipid385	0.831432	0	0
lipid	lipid65	lipid389	0.812949	0	0
lipid	lipid65	lipid390	0.804481	0	0
lipid	lipid65	lipid391	0.824272	0	0
lipid	lipid65	lipid392	0.800366	0	0
lipid	lipid65	lipid393	0.834007	0	0
lipid	lipid65	lipid394	0.793531	0	0
lipid	lipid65	lipid395	0.766861	0	0
lipid	lipid65	lipid396	0.841678	0	0
lipid	lipid65	lipid397	0.840308	0	0
lipid	lipid65	lipid398	0.779929	0	0
lipid	lipid65	lipid399	0.78633	0	0
lipid	lipid65	lipid400	0.84329	0	0
lipid	lipid65	lipid401	0.849842	0	0
lipid	lipid65	lipid402	0.847038	0	0
lipid	lipid65	lipid403	0.875561	0	0
lipid	lipid65	lipid404	0.733379	0	0
lipid	lipid65	lipid405	0.793952	0	0
lipid	lipid65	lipid406	0.787295	0	0
lipid	lipid65	lipid407	0.810515	0	0
lipid	lipid65	lipid408	0.842535	0	0
lipid	lipid65	lipid409	0.817524	0	0
lipid	lipid65	lipid410	0.858824	0	0
lipid	lipid65	lipid411	0.771087	0	0
lipid	lipid65	lipid412	0.753236	0	0
lipid	lipid65	lipid413	0.775184	0	0
lipid	lipid65	lipid414	0.79402	0	0
lipid	lipid65	lipid415	0.829117	0	0
lipid	lipid65	lipid416	0.816109	0	0
lipid	lipid65	lipid417	0.841059	0	0
lipid	lipid65	lipid419	0.759173	0	0
lipid	lipid65	lipid422	0.829466	0	0
lipid	lipid65	lipid423	0.833266	0	0
lipid	lipid65	lipid424	0.839867	0	0
lipid	lipid65	lipid425	0.830326	0	0
lipid	lipid65	lipid426	0.826917	0	0
lipid	lipid65	lipid427	0.839172	0	0
lipid	lipid65	lipid428	0.872477	0	0
lipid	lipid65	lipid429	0.794949	0	0
lipid	lipid65	lipid430	0.828034	0	0
lipid	lipid65	lipid431	0.799585	0	0
lipid	lipid65	lipid432	0.817054	0	0
lipid	lipid65	lipid433	0.828859	0	0
lipid	lipid65	lipid434	0.870364	0	0
lipid	lipid65	lipid435	0.825983	0	0
lipid	lipid65	lipid436	0.774198	0	0
lipid	lipid65	lipid437	0.854531	0	0
lipid	lipid65	lipid438	0.873546	0	0
lipid	lipid65	lipid439	0.845462	0	0
lipid	lipid65	lipid440	0.733743	0	0
lipid	lipid65	lipid441	0.877878	0	0
lipid	lipid65	lipid442	0.846042	0	0
lipid	lipid65	lipid443	0.902587	0	0
lipid	lipid65	lipid444	0.91837	0	0
lipid	lipid65	lipid445	0.827141	0	0
lipid	lipid65	lipid446	0.873089	0	0
lipid	lipid65	lipid448	0.881176	0	0
lipid	lipid65	lipid449	0.870932	0	0
lipid	lipid65	lipid450	0.896505	0	0
lipid	lipid65	lipid451	0.902869	0	0
lipid	lipid65	lipid452	0.773538	0	0
lipid	lipid65	lipid453	0.848943	0	0
lipid	lipid65	lipid454	0.843795	0	0
lipid	lipid65	lipid456	0.857533	0	0
lipid	lipid65	lipid457	0.890265	0	0
lipid	lipid65	lipid458	0.864314	0	0
lipid	lipid65	lipid459	0.880044	0	0
lipid	lipid65	lipid460	0.744521	0	0
lipid	lipid65	lipid461	0.832391	0	0
lipid	lipid65	lipid462	0.776369	0	0
lipid	lipid65	lipid464	0.792429	0	0
lipid	lipid65	lipid465	0.858357	0	0
lipid	lipid65	lipid466	0.83674	0	0
lipid	lipid65	lipid467	0.841092	0	0
lipid	lipid65	lipid468	0.741546	0	0
lipid	lipid65	lipid470	0.748145	0	0
lipid	lipid65	lipid471	0.777504	0	0
lipid	lipid65	lipid474	0.825494	0	0
lipid	lipid65	lipid475	0.855808	0	0
lipid	lipid65	lipid476	0.856909	0	0
lipid	lipid65	lipid477	0.825829	0	0
lipid	lipid65	lipid478	0.826567	0	0
lipid	lipid65	lipid479	0.844898	0	0
lipid	lipid65	lipid480	0.870435	0	0
lipid	lipid65	lipid481	0.889064	0	0
lipid	lipid65	lipid482	0.867023	0	0
lipid	lipid65	lipid483	0.838975	0	0
lipid	lipid65	lipid484	0.838046	0	0
lipid	lipid65	lipid485	0.862502	0	0
lipid	lipid65	lipid486	0.872658	0	0
lipid	lipid65	lipid487	0.886908	0	0
lipid	lipid65	lipid488	0.841094	0	0
lipid	lipid65	lipid489	0.854827	0	0
lipid	lipid65	lipid490	0.796441	0	0
lipid	lipid65	lipid491	0.846814	0	0
lipid	lipid65	lipid492	0.843444	0	0
lipid	lipid65	lipid493	0.87369	0	0
lipid	lipid65	lipid494	0.843507	0	0
lipid	lipid65	lipid495	0.765905	0	0
lipid	lipid65	lipid496	0.820307	0	0
lipid	lipid65	lipid497	0.881097	0	0
lipid	lipid65	lipid498	0.868364	0	0
lipid	lipid65	lipid499	0.842657	0	0
lipid	lipid65	lipid500	0.909097	0	0
lipid	lipid65	lipid501	0.925524	0	0
lipid	lipid65	lipid502	0.903527	0	0
lipid	lipid65	lipid503	0.911663	0	0
lipid	lipid65	lipid504	0.877418	0	0
lipid	lipid65	lipid505	0.821436	0	0
lipid	lipid65	lipid506	0.82672	0	0
lipid	lipid65	lipid507	0.926311	0	0
lipid	lipid65	lipid508	0.931182	0	0
lipid	lipid65	lipid509	0.873953	0	0
lipid	lipid65	lipid510	0.920726	0	0
lipid	lipid65	lipid511	0.843615	0	0
lipid	lipid65	lipid512	0.878038	0	0
lipid	lipid65	lipid513	0.744102	0	0
lipid	lipid65	lipid514	0.821968	0	0
lipid	lipid65	lipid515	0.9044	0	0
lipid	lipid65	lipid516	0.897055	0	0
lipid	lipid65	lipid517	0.837492	0	0
lipid	lipid65	lipid518	0.837061	0	0
lipid	lipid65	lipid519	0.877229	0	0
lipid	lipid65	lipid520	0.845049	0	0
lipid	lipid65	lipid521	0.833638	0	0
lipid	lipid65	lipid523	0.783972	0	0
lipid	lipid65	lipid524	0.889087	0	0
lipid	lipid65	lipid525	0.835446	0	0
lipid	lipid65	lipid526	0.782849	0	0
lipid	lipid65	lipid528	0.835409	0	0
lipid	lipid65	lipid529	0.828514	0	0
lipid	lipid65	lipid530	0.79097	0	0
lipid	lipid65	lipid532	0.787431	0	0
lipid	lipid65	lipid533	0.7895	0	0
lipid	lipid65	lipid534	0.753829	0	0
lipid	lipid65	lipid537	0.773049	0	0
lipid	lipid65	lipid540	0.860555	0	0
lipid	lipid65	lipid541	0.846641	0	0
lipid	lipid65	lipid542	0.837525	0	0
lipid	lipid65	lipid543	0.802828	0	0
lipid	lipid65	lipid544	0.882712	0	0
lipid	lipid65	lipid545	0.873553	0	0
lipid	lipid65	lipid546	0.852822	0	0
lipid	lipid65	lipid547	0.86618	0	0
lipid	lipid65	lipid548	0.771416	0	0
lipid	lipid65	lipid549	0.906101	0	0
lipid	lipid65	lipid550	0.890301	0	0
lipid	lipid65	lipid551	0.889444	0	0
lipid	lipid65	lipid552	0.848186	0	0
lipid	lipid65	lipid553	0.826068	0	0
lipid	lipid65	lipid555	0.867722	0	0
lipid	lipid65	lipid556	0.858757	0	0
lipid	lipid65	lipid557	0.778489	0	0
lipid	lipid65	lipid558	0.785511	0	0
lipid	lipid65	lipid560	0.816119	0	0
lipid	lipid65	lipid563	0.759483	0	0
lipid	lipid65	lipid566	0.840089	0	0
lipid	lipid65	lipid567	0.837746	0	0
lipid	lipid65	lipid568	0.788956	0	0
lipid	lipid65	lipid569	0.871606	0	0
lipid	lipid65	lipid570	0.896635	0	0
lipid	lipid65	lipid571	0.870175	0	0
lipid	lipid65	lipid572	0.863408	0	0
lipid	lipid65	lipid573	0.834489	0	0
lipid	lipid65	lipid574	0.893097	0	0
lipid	lipid65	lipid575	0.847773	0	0
lipid	lipid65	lipid576	0.844309	0	0
lipid	lipid65	lipid577	0.881098	0	0
lipid	lipid65	lipid578	0.866144	0	0
lipid	lipid65	lipid579	0.844558	0	0
lipid	lipid65	lipid580	0.79602	0	0
lipid	lipid65	lipid581	0.848701	0	0
lipid	lipid65	lipid582	0.926739	0	0
lipid	lipid65	lipid583	0.891867	0	0
lipid	lipid65	lipid584	0.825786	0	0
lipid	lipid65	lipid586	0.772229	0	0
lipid	lipid65	lipid587	0.86597	0	0
lipid	lipid65	lipid588	0.75717	0	0
lipid	lipid65	lipid590	0.795789	0	0
lipid	lipid65	lipid592	0.842016	0	0
lipid	lipid65	lipid593	0.908218	0	0
lipid	lipid65	lipid594	0.866325	0	0
lipid	lipid65	lipid595	0.748267	0	0
lipid	lipid65	lipid596	0.803073	0	0
lipid	lipid65	lipid599	0.83878	0	0
lipid	lipid65	lipid602	0.748924	0	0
lipid	lipid65	lipid604	0.803595	0	0
lipid	lipid65	lipid605	0.8425	0	0
lipid	lipid65	lipid606	0.830569	0	0
lipid	lipid65	lipid608	0.866575	0	0
lipid	lipid65	lipid609	0.790893	0	0
lipid	lipid65	lipid615	0.736981	0	0
lipid	lipid65	lipid616	0.821278	0	0
lipid	lipid65	lipid618	0.842245	0	0
lipid	lipid65	lipid619	0.740144	0	0
lipid	lipid65	lipid625	0.736471	0	0
lipid	lipid65	lipid628	0.858558	0	0
lipid	lipid65	lipid629	0.849683	0	0
lipid	lipid65	lipid632	0.895632	0	0
lipid	lipid65	lipid633	0.79737	0	0
lipid	lipid65	lipid635	0.861513	0	0
lipid	lipid65	lipid636	0.811594	0	0
lipid	lipid65	lipid637	0.83158	0	0
lipid	lipid65	lipid638	0.829905	0	0
lipid	lipid65	lipid639	0.90336	0	0
lipid	lipid65	lipid640	0.770132	0	0
lipid	lipid65	lipid641	0.791155	0	0
lipid	lipid65	lipid642	0.779831	0	0
lipid	lipid65	lipid643	0.871106	0	0
lipid	lipid65	lipid646	0.874458	0	0
lipid	lipid65	lipid650	0.759726	0	0
lipid	lipid65	lipid651	0.736689	0	0
lipid	lipid65	lipid654	0.734384	0	0
lipid	lipid65	lipid655	0.823972	0	0
lipid	lipid65	lipid656	0.756936	0	0
lipid	lipid65	lipid657	0.762173	0	0
lipid	lipid65	lipid658	0.770872	0	0
lipid	lipid65	lipid659	0.855075	0	0
lipid	lipid65	lipid660	0.854319	0	0
lipid	lipid65	lipid661	0.735903	0	0
lipid	lipid65	lipid664	0.763852	0	0
lipid	lipid65	lipid665	0.847041	0	0
lipid	lipid65	lipid666	0.838967	0	0
lipid	lipid65	lipid667	0.797897	0	0
lipid	lipid65	lipid668	0.821107	0	0
lipid	lipid65	lipid67	0.928094	0	0
lipid	lipid65	lipid673	0.786567	0	0
lipid	lipid65	lipid674	0.8088	0	0
lipid	lipid65	lipid675	0.838616	0	0
lipid	lipid65	lipid676	0.813114	0	0
lipid	lipid65	lipid677	0.77685	0	0
lipid	lipid65	lipid68	0.799689	0	0
lipid	lipid65	lipid682	0.732136	0	0
lipid	lipid65	lipid684	0.789872	0	0
lipid	lipid65	lipid685	0.813846	0	0
lipid	lipid65	lipid687	0.860327	0	0
lipid	lipid65	lipid688	0.81602	0	0
lipid	lipid65	lipid689	0.793869	0	0
lipid	lipid65	lipid69	0.826229	0	0
lipid	lipid65	lipid696	0.770839	0	0
lipid	lipid65	lipid699	0.877377	0	0
lipid	lipid65	lipid70	0.870626	0	0
lipid	lipid65	lipid700	0.842829	0	0
lipid	lipid65	lipid702	0.789328	0	0
lipid	lipid65	lipid709	0.836379	0	0
lipid	lipid65	lipid71	0.80711	0	0
lipid	lipid65	lipid728	0.751801	0	0
lipid	lipid65	lipid737	0.74305	0	0
lipid	lipid65	lipid740	0.79445	0	0
lipid	lipid65	lipid741	0.733759	0	0
lipid	lipid65	lipid744	0.830238	0	0
lipid	lipid65	lipid745	0.7454	0	0
lipid	lipid65	lipid75	0.911461	0	0
lipid	lipid65	lipid751	0.838993	0	0
lipid	lipid65	lipid759	0.838333	0	0
lipid	lipid65	lipid76	0.919756	0	0
lipid	lipid65	lipid760	0.826641	0	0
lipid	lipid65	lipid768	0.814533	0	0
lipid	lipid65	lipid769	0.790534	0	0
lipid	lipid65	lipid77	0.924573	0	0
lipid	lipid65	lipid779	0.753608	0	0
lipid	lipid65	lipid78	0.873515	0	0
lipid	lipid65	lipid79	0.869338	0	0
lipid	lipid65	lipid81	0.869047	0	0
lipid	lipid65	lipid817	0.79416	0	0
lipid	lipid65	lipid82	0.797376	0	0
lipid	lipid65	lipid823	0.796949	0	0
lipid	lipid65	lipid83	0.769952	0	0
lipid	lipid65	lipid85	0.823037	0	0
lipid	lipid65	lipid87	0.848434	0	0
lipid	lipid65	lipid88	0.782095	0	0
lipid	lipid65	lipid92	0.822522	0	0
lipid	lipid650	lipid651	0.964215	0	0
lipid	lipid650	lipid652	0.875681	0	0
lipid	lipid650	lipid653	0.760512	0	0
lipid	lipid650	lipid655	0.819921	0	0
lipid	lipid650	lipid657	0.735409	0	0
lipid	lipid650	lipid658	0.830523	0	0
lipid	lipid650	lipid659	0.743613	0	0
lipid	lipid650	lipid664	0.751142	0	0
lipid	lipid650	lipid675	0.830384	0	0
lipid	lipid650	lipid684	0.761819	0	0
lipid	lipid650	lipid685	0.917466	0	0
lipid	lipid650	lipid687	0.879795	0	0
lipid	lipid650	lipid688	0.791987	0	0
lipid	lipid650	lipid696	0.870103	0	0
lipid	lipid650	lipid699	0.863142	0	0
lipid	lipid650	lipid700	0.819241	0	0
lipid	lipid650	lipid707	0.752251	0	0
lipid	lipid650	lipid709	0.780554	0	0
lipid	lipid650	lipid721	0.741514	0	0
lipid	lipid650	lipid726	0.793157	0	0
lipid	lipid650	lipid732	0.744375	0	0
lipid	lipid650	lipid734	0.914337	0	0
lipid	lipid650	lipid737	0.765472	0	0
lipid	lipid650	lipid740	0.739591	0	0
lipid	lipid650	lipid744	0.736902	0	0
lipid	lipid650	lipid751	0.810465	0	0
lipid	lipid650	lipid758	0.738153	0	0
lipid	lipid650	lipid759	0.860843	0	0
lipid	lipid650	lipid760	0.806821	0	0
lipid	lipid650	lipid768	0.832592	0	0
lipid	lipid650	lipid769	0.75706	0	0
lipid	lipid651	lipid652	0.939814	0	0
lipid	lipid651	lipid655	0.743242	0	0
lipid	lipid651	lipid658	0.769181	0	0
lipid	lipid651	lipid675	0.82364	0	0
lipid	lipid651	lipid684	0.810299	0	0
lipid	lipid651	lipid685	0.896181	0	0
lipid	lipid651	lipid687	0.845102	0	0
lipid	lipid651	lipid688	0.829864	0	0
lipid	lipid651	lipid695	0.741951	0	0
lipid	lipid651	lipid696	0.915542	0	0
lipid	lipid651	lipid699	0.878699	0	0
lipid	lipid651	lipid700	0.765196	0	0
lipid	lipid651	lipid701	0.738391	0	0
lipid	lipid651	lipid702	0.798182	0	0
lipid	lipid651	lipid707	0.830188	0	0
lipid	lipid651	lipid709	0.793591	0	0
lipid	lipid651	lipid715	0.825879	0	0
lipid	lipid651	lipid721	0.831394	0	0
lipid	lipid651	lipid726	0.776031	0	0
lipid	lipid651	lipid728	0.741487	0	0
lipid	lipid651	lipid732	0.798586	0	0
lipid	lipid651	lipid734	0.956886	0	0
lipid	lipid651	lipid751	0.795207	0	0
lipid	lipid651	lipid759	0.838245	0	0
lipid	lipid651	lipid760	0.814124	0	0
lipid	lipid651	lipid768	0.854163	0	0
lipid	lipid651	lipid779	0.76327	0	0
lipid	lipid651	lipid834	0.763722	0	0
lipid	lipid652	lipid675	0.744488	0	0
lipid	lipid652	lipid684	0.75812	0	0
lipid	lipid652	lipid685	0.81483	0	0
lipid	lipid652	lipid687	0.75021	0	0
lipid	lipid652	lipid688	0.816137	0	0
lipid	lipid652	lipid695	0.767731	0	0
lipid	lipid652	lipid696	0.873317	0	0
lipid	lipid652	lipid699	0.771651	0	0
lipid	lipid652	lipid702	0.777356	0	0
lipid	lipid652	lipid706	0.754207	0	0
lipid	lipid652	lipid707	0.878202	0	0
lipid	lipid652	lipid715	0.893466	0	0
lipid	lipid652	lipid721	0.879453	0	0
lipid	lipid652	lipid732	0.795969	0	0
lipid	lipid652	lipid734	0.911619	0	0
lipid	lipid652	lipid759	0.750724	0	0
lipid	lipid652	lipid760	0.747702	0	0
lipid	lipid652	lipid768	0.78819	0	0
lipid	lipid652	lipid777	0.782269	0	0
lipid	lipid652	lipid779	0.775352	0	0
lipid	lipid652	lipid789	0.777945	0	0
lipid	lipid652	lipid791	0.752951	0	0
lipid	lipid652	lipid799	0.792775	0	0
lipid	lipid652	lipid804	0.77584	0	0
lipid	lipid652	lipid827	0.772589	0	0
lipid	lipid652	lipid834	0.794166	0	0
lipid	lipid652	lipid839	0.7426	0	0
lipid	lipid653	lipid654	0.789604	0	0
lipid	lipid653	lipid655	0.881144	0	0
lipid	lipid653	lipid656	0.764051	0	0
lipid	lipid653	lipid657	0.770165	0	0
lipid	lipid653	lipid658	0.887901	0	0
lipid	lipid653	lipid659	0.797372	0	0
lipid	lipid653	lipid660	0.746907	0	0
lipid	lipid653	lipid664	0.833262	0	0
lipid	lipid653	lipid665	0.733918	0	0
lipid	lipid653	lipid685	0.769413	0	0
lipid	lipid653	lipid697	0.781781	0	0
lipid	lipid653	lipid700	0.834376	0	0
lipid	lipid653	lipid701	0.760085	0	0
lipid	lipid653	lipid709	0.746995	0	0
lipid	lipid653	lipid710	0.779629	0	0
lipid	lipid653	lipid726	0.839143	0	0
lipid	lipid653	lipid737	0.873127	0	0
lipid	lipid653	lipid738	0.886439	0	0
lipid	lipid653	lipid740	0.8257	0	0
lipid	lipid653	lipid741	0.788479	0	0
lipid	lipid653	lipid743	0.745646	0	0
lipid	lipid653	lipid744	0.748535	0	0
lipid	lipid653	lipid769	0.844504	0	0
lipid	lipid653	lipid781	0.743486	0	0
lipid	lipid653	lipid814	0.744215	0	0
lipid	lipid653	lipid822	0.753241	0	0
lipid	lipid654	lipid655	0.876341	0	0
lipid	lipid654	lipid656	0.957605	0	0
lipid	lipid654	lipid657	0.93013	0	0
lipid	lipid654	lipid658	0.818749	0	0
lipid	lipid654	lipid659	0.846435	0	0
lipid	lipid654	lipid660	0.76287	0	0
lipid	lipid654	lipid661	0.816544	0	0
lipid	lipid654	lipid662	0.783627	0	0
lipid	lipid654	lipid663	0.765687	0	0
lipid	lipid654	lipid664	0.737982	0	0
lipid	lipid654	lipid665	0.746079	0	0
lipid	lipid654	lipid666	0.767769	0	0
lipid	lipid654	lipid675	0.785884	0	0
lipid	lipid654	lipid685	0.810757	0	0
lipid	lipid654	lipid687	0.746301	0	0
lipid	lipid654	lipid726	0.760146	0	0
lipid	lipid654	lipid737	0.848671	0	0
lipid	lipid654	lipid738	0.794413	0	0
lipid	lipid654	lipid740	0.768564	0	0
lipid	lipid654	lipid741	0.834528	0	0
lipid	lipid654	lipid743	0.791863	0	0
lipid	lipid654	lipid751	0.744711	0	0
lipid	lipid654	lipid759	0.783249	0	0
lipid	lipid655	lipid656	0.893234	0	0
lipid	lipid655	lipid657	0.910204	0	0
lipid	lipid655	lipid658	0.973359	0	0
lipid	lipid655	lipid659	0.936357	0	0
lipid	lipid655	lipid660	0.907157	0	0
lipid	lipid655	lipid661	0.841226	0	0
lipid	lipid655	lipid662	0.826034	0	0
lipid	lipid655	lipid663	0.816038	0	0
lipid	lipid655	lipid664	0.918543	0	0
lipid	lipid655	lipid665	0.895173	0	0
lipid	lipid655	lipid666	0.846563	0	0
lipid	lipid655	lipid667	0.781498	0	0
lipid	lipid655	lipid668	0.764537	0	0
lipid	lipid655	lipid672	0.792389	0	0
lipid	lipid655	lipid673	0.794762	0	0
lipid	lipid655	lipid674	0.773295	0	0
lipid	lipid655	lipid675	0.829555	0	0
lipid	lipid655	lipid676	0.74553	0	0
lipid	lipid655	lipid685	0.867674	0	0
lipid	lipid655	lipid687	0.833341	0	0
lipid	lipid655	lipid688	0.76709	0	0
lipid	lipid655	lipid696	0.772557	0	0
lipid	lipid655	lipid699	0.758214	0	0
lipid	lipid655	lipid700	0.840033	0	0
lipid	lipid655	lipid726	0.882169	0	0
lipid	lipid655	lipid728	0.838609	0	0
lipid	lipid655	lipid729	0.73691	0	0
lipid	lipid655	lipid730	0.742737	0	0
lipid	lipid655	lipid737	0.936428	0	0
lipid	lipid655	lipid738	0.869636	0	0
lipid	lipid655	lipid740	0.924304	0	0
lipid	lipid655	lipid741	0.908593	0	0
lipid	lipid655	lipid742	0.779745	0	0
lipid	lipid655	lipid743	0.875327	0	0
lipid	lipid655	lipid744	0.882637	0	0
lipid	lipid655	lipid745	0.814753	0	0
lipid	lipid655	lipid746	0.746606	0	0
lipid	lipid655	lipid747	0.788965	0	0
lipid	lipid655	lipid750	0.775543	0	0
lipid	lipid655	lipid751	0.836757	0	0
lipid	lipid655	lipid752	0.748643	0	0
lipid	lipid655	lipid758	0.781482	0	0
lipid	lipid655	lipid759	0.844212	0	0
lipid	lipid655	lipid760	0.803419	0	0
lipid	lipid655	lipid768	0.793317	0	0
lipid	lipid655	lipid769	0.828676	0	0
lipid	lipid655	lipid814	0.791356	0	0
lipid	lipid655	lipid815	0.732941	0	0
lipid	lipid655	lipid816	0.759673	0	0
lipid	lipid655	lipid817	0.782605	0	0
lipid	lipid655	lipid823	0.768046	0	0
lipid	lipid656	lipid657	0.986263	0	0
lipid	lipid656	lipid658	0.842687	0	0
lipid	lipid656	lipid659	0.897584	0	0
lipid	lipid656	lipid660	0.856903	0	0
lipid	lipid656	lipid661	0.936433	0	0
lipid	lipid656	lipid662	0.914639	0	0
lipid	lipid656	lipid663	0.84873	0	0
lipid	lipid656	lipid664	0.785562	0	0
lipid	lipid656	lipid665	0.847211	0	0
lipid	lipid656	lipid666	0.835368	0	0
lipid	lipid656	lipid667	0.748652	0	0
lipid	lipid656	lipid668	0.758825	0	0
lipid	lipid656	lipid670	0.733444	0	0
lipid	lipid656	lipid672	0.79368	0	0
lipid	lipid656	lipid673	0.749889	0	0
lipid	lipid656	lipid674	0.763531	0	0
lipid	lipid656	lipid675	0.843083	0	0
lipid	lipid656	lipid676	0.73272	0	0
lipid	lipid656	lipid684	0.75723	0	0
lipid	lipid656	lipid685	0.839142	0	0
lipid	lipid656	lipid687	0.762469	0	0
lipid	lipid656	lipid696	0.75834	0	0
lipid	lipid656	lipid700	0.747766	0	0
lipid	lipid656	lipid726	0.828013	0	0
lipid	lipid656	lipid728	0.842969	0	0
lipid	lipid656	lipid730	0.758844	0	0
lipid	lipid656	lipid737	0.852159	0	0
lipid	lipid656	lipid738	0.80199	0	0
lipid	lipid656	lipid740	0.809394	0	0
lipid	lipid656	lipid741	0.921305	0	0
lipid	lipid656	lipid743	0.89457	0	0
lipid	lipid656	lipid744	0.793564	0	0
lipid	lipid656	lipid745	0.827404	0	0
lipid	lipid656	lipid746	0.785387	0	0
lipid	lipid656	lipid749	0.769076	0	0
lipid	lipid656	lipid750	0.824932	0	0
lipid	lipid656	lipid751	0.816422	0	0
lipid	lipid656	lipid752	0.770407	0	0
lipid	lipid656	lipid757	0.758932	0	0
lipid	lipid656	lipid758	0.779085	0	0
lipid	lipid656	lipid759	0.827492	0	0
lipid	lipid656	lipid760	0.756766	0	0
lipid	lipid656	lipid768	0.775246	0	0
lipid	lipid656	lipid769	0.775352	0	0
lipid	lipid656	lipid814	0.771241	0	0
lipid	lipid656	lipid816	0.777298	0	0
lipid	lipid657	lipid658	0.872944	0	0
lipid	lipid657	lipid659	0.913927	0	0
lipid	lipid657	lipid660	0.877158	0	0
lipid	lipid657	lipid661	0.95652	0	0
lipid	lipid657	lipid662	0.944046	0	0
lipid	lipid657	lipid663	0.880294	0	0
lipid	lipid657	lipid664	0.822104	0	0
lipid	lipid657	lipid665	0.868117	0	0
lipid	lipid657	lipid666	0.844715	0	0
lipid	lipid657	lipid667	0.767969	0	0
lipid	lipid657	lipid668	0.78892	0	0
lipid	lipid657	lipid669	0.766	0	0
lipid	lipid657	lipid670	0.780802	0	0
lipid	lipid657	lipid671	0.760068	0	0
lipid	lipid657	lipid672	0.82785	0	0
lipid	lipid657	lipid673	0.776588	0	0
lipid	lipid657	lipid674	0.774934	0	0
lipid	lipid657	lipid675	0.848119	0	0
lipid	lipid657	lipid676	0.747481	0	0
lipid	lipid657	lipid684	0.763679	0	0
lipid	lipid657	lipid685	0.849783	0	0
lipid	lipid657	lipid687	0.755997	0	0
lipid	lipid657	lipid688	0.749324	0	0
lipid	lipid657	lipid696	0.773695	0	0
lipid	lipid657	lipid700	0.74933	0	0
lipid	lipid657	lipid726	0.863201	0	0
lipid	lipid657	lipid728	0.877555	0	0
lipid	lipid657	lipid730	0.793444	0	0
lipid	lipid657	lipid732	0.743994	0	0
lipid	lipid657	lipid737	0.848997	0	0
lipid	lipid657	lipid738	0.822186	0	0
lipid	lipid657	lipid740	0.814261	0	0
lipid	lipid657	lipid741	0.937759	0	0
lipid	lipid657	lipid742	0.766514	0	0
lipid	lipid657	lipid743	0.917276	0	0
lipid	lipid657	lipid744	0.79924	0	0
lipid	lipid657	lipid745	0.848574	0	0
lipid	lipid657	lipid746	0.824015	0	0
lipid	lipid657	lipid747	0.766607	0	0
lipid	lipid657	lipid749	0.805408	0	0
lipid	lipid657	lipid750	0.835058	0	0
lipid	lipid657	lipid751	0.813713	0	0
lipid	lipid657	lipid752	0.796384	0	0
lipid	lipid657	lipid757	0.777868	0	0
lipid	lipid657	lipid758	0.808105	0	0
lipid	lipid657	lipid759	0.831196	0	0
lipid	lipid657	lipid760	0.762347	0	0
lipid	lipid657	lipid768	0.778284	0	0
lipid	lipid657	lipid769	0.788491	0	0
lipid	lipid657	lipid814	0.774284	0	0
lipid	lipid657	lipid816	0.796088	0	0
lipid	lipid658	lipid659	0.873784	0	0
lipid	lipid658	lipid660	0.857879	0	0
lipid	lipid658	lipid661	0.814567	0	0
lipid	lipid658	lipid662	0.80084	0	0
lipid	lipid658	lipid663	0.78386	0	0
lipid	lipid658	lipid664	0.938004	0	0
lipid	lipid658	lipid665	0.847733	0	0
lipid	lipid658	lipid666	0.774741	0	0
lipid	lipid658	lipid667	0.732657	0	0
lipid	lipid658	lipid672	0.767269	0	0
lipid	lipid658	lipid673	0.7561	0	0
lipid	lipid658	lipid675	0.7765	0	0
lipid	lipid658	lipid685	0.839411	0	0
lipid	lipid658	lipid687	0.792651	0	0
lipid	lipid658	lipid688	0.754323	0	0
lipid	lipid658	lipid696	0.766986	0	0
lipid	lipid658	lipid700	0.813951	0	0
lipid	lipid658	lipid726	0.916915	0	0
lipid	lipid658	lipid728	0.851101	0	0
lipid	lipid658	lipid729	0.780573	0	0
lipid	lipid658	lipid730	0.748248	0	0
lipid	lipid658	lipid732	0.738753	0	0
lipid	lipid658	lipid734	0.758593	0	0
lipid	lipid658	lipid737	0.907206	0	0
lipid	lipid658	lipid738	0.905172	0	0
lipid	lipid658	lipid739	0.774066	0	0
lipid	lipid658	lipid740	0.876731	0	0
lipid	lipid658	lipid741	0.877683	0	0
lipid	lipid658	lipid742	0.850029	0	0
lipid	lipid658	lipid743	0.843382	0	0
lipid	lipid658	lipid744	0.823469	0	0
lipid	lipid658	lipid745	0.775275	0	0
lipid	lipid658	lipid746	0.740294	0	0
lipid	lipid658	lipid747	0.807451	0	0
lipid	lipid658	lipid748	0.752075	0	0
lipid	lipid658	lipid751	0.783277	0	0
lipid	lipid658	lipid758	0.773084	0	0
lipid	lipid658	lipid759	0.793274	0	0
lipid	lipid658	lipid760	0.780385	0	0
lipid	lipid658	lipid768	0.766469	0	0
lipid	lipid658	lipid769	0.809272	0	0
lipid	lipid658	lipid814	0.804337	0	0
lipid	lipid658	lipid815	0.741271	0	0
lipid	lipid658	lipid816	0.733428	0	0
lipid	lipid658	lipid817	0.751018	0	0
lipid	lipid658	lipid823	0.749522	0	0
lipid	lipid659	lipid660	0.969718	0	0
lipid	lipid659	lipid661	0.874664	0	0
lipid	lipid659	lipid662	0.868784	0	0
lipid	lipid659	lipid663	0.866197	0	0
lipid	lipid659	lipid664	0.85671	0	0
lipid	lipid659	lipid665	0.965094	0	0
lipid	lipid659	lipid666	0.94212	0	0
lipid	lipid659	lipid667	0.883979	0	0
lipid	lipid659	lipid668	0.862611	0	0
lipid	lipid659	lipid669	0.752258	0	0
lipid	lipid659	lipid671	0.750462	0	0
lipid	lipid659	lipid672	0.827501	0	0
lipid	lipid659	lipid673	0.891657	0	0
lipid	lipid659	lipid674	0.880641	0	0
lipid	lipid659	lipid675	0.878544	0	0
lipid	lipid659	lipid676	0.833872	0	0
lipid	lipid659	lipid677	0.776095	0	0
lipid	lipid659	lipid682	0.791187	0	0
lipid	lipid659	lipid683	0.76377	0	0
lipid	lipid659	lipid684	0.793756	0	0
lipid	lipid659	lipid685	0.861861	0	0
lipid	lipid659	lipid687	0.846677	0	0
lipid	lipid659	lipid688	0.808364	0	0
lipid	lipid659	lipid696	0.770457	0	0
lipid	lipid659	lipid699	0.78869	0	0
lipid	lipid659	lipid700	0.854688	0	0
lipid	lipid659	lipid709	0.75934	0	0
lipid	lipid659	lipid726	0.814531	0	0
lipid	lipid659	lipid728	0.828361	0	0
lipid	lipid659	lipid730	0.766188	0	0
lipid	lipid659	lipid737	0.864733	0	0
lipid	lipid659	lipid738	0.736742	0	0
lipid	lipid659	lipid740	0.911123	0	0
lipid	lipid659	lipid741	0.920817	0	0
lipid	lipid659	lipid743	0.905429	0	0
lipid	lipid659	lipid744	0.930143	0	0
lipid	lipid659	lipid745	0.902064	0	0
lipid	lipid659	lipid746	0.799726	0	0
lipid	lipid659	lipid747	0.755923	0	0
lipid	lipid659	lipid749	0.792113	0	0
lipid	lipid659	lipid750	0.864579	0	0
lipid	lipid659	lipid751	0.894157	0	0
lipid	lipid659	lipid752	0.824431	0	0
lipid	lipid659	lipid753	0.740957	0	0
lipid	lipid659	lipid757	0.754806	0	0
lipid	lipid659	lipid758	0.808758	0	0
lipid	lipid659	lipid759	0.892631	0	0
lipid	lipid659	lipid760	0.853597	0	0
lipid	lipid659	lipid768	0.836212	0	0
lipid	lipid659	lipid769	0.873376	0	0
lipid	lipid659	lipid779	0.757386	0	0
lipid	lipid659	lipid780	0.749409	0	0
lipid	lipid659	lipid816	0.82162	0	0
lipid	lipid659	lipid817	0.864406	0	0
lipid	lipid659	lipid819	0.753607	0	0
lipid	lipid659	lipid823	0.836293	0	0
lipid	lipid660	lipid661	0.896907	0	0
lipid	lipid660	lipid662	0.894415	0	0
lipid	lipid660	lipid663	0.876371	0	0
lipid	lipid660	lipid664	0.877667	0	0
lipid	lipid660	lipid665	0.995804	0	0
lipid	lipid660	lipid666	0.946834	0	0
lipid	lipid660	lipid667	0.949328	0	0
lipid	lipid660	lipid668	0.919216	0	0
lipid	lipid660	lipid669	0.82227	0	0
lipid	lipid660	lipid670	0.801272	0	0
lipid	lipid660	lipid671	0.819589	0	0
lipid	lipid660	lipid672	0.836542	0	0
lipid	lipid660	lipid673	0.95485	0	0
lipid	lipid660	lipid674	0.945517	0	0
lipid	lipid660	lipid675	0.882206	0	0
lipid	lipid660	lipid676	0.905206	0	0
lipid	lipid660	lipid677	0.864234	0	0
lipid	lipid660	lipid681	0.777645	0	0
lipid	lipid660	lipid682	0.880813	0	0
lipid	lipid660	lipid683	0.852832	0	0
lipid	lipid660	lipid684	0.854131	0	0
lipid	lipid660	lipid685	0.847187	0	0
lipid	lipid660	lipid687	0.837739	0	0
lipid	lipid660	lipid688	0.873059	0	0
lipid	lipid660	lipid689	0.798602	0	0
lipid	lipid660	lipid694	0.78857	0	0
lipid	lipid660	lipid695	0.783326	0	0
lipid	lipid660	lipid696	0.816405	0	0
lipid	lipid660	lipid699	0.804265	0	0
lipid	lipid660	lipid700	0.835439	0	0
lipid	lipid660	lipid701	0.765174	0	0
lipid	lipid660	lipid702	0.749427	0	0
lipid	lipid660	lipid707	0.739604	0	0
lipid	lipid660	lipid709	0.78252	0	0
lipid	lipid660	lipid726	0.815776	0	0
lipid	lipid660	lipid728	0.870101	0	0
lipid	lipid660	lipid729	0.770402	0	0
lipid	lipid660	lipid730	0.845747	0	0
lipid	lipid660	lipid731	0.768814	0	0
lipid	lipid660	lipid732	0.792821	0	0
lipid	lipid660	lipid737	0.848894	0	0
lipid	lipid660	lipid739	0.759799	0	0
lipid	lipid660	lipid740	0.922428	0	0
lipid	lipid660	lipid741	0.928917	0	0
lipid	lipid660	lipid743	0.922756	0	0
lipid	lipid660	lipid744	0.957719	0	0
lipid	lipid660	lipid745	0.946849	0	0
lipid	lipid660	lipid746	0.861991	0	0
lipid	lipid660	lipid747	0.806638	0	0
lipid	lipid660	lipid749	0.859025	0	0
lipid	lipid660	lipid750	0.915655	0	0
lipid	lipid660	lipid751	0.920484	0	0
lipid	lipid660	lipid752	0.890399	0	0
lipid	lipid660	lipid753	0.838285	0	0
lipid	lipid660	lipid754	0.752561	0	0
lipid	lipid660	lipid755	0.74502	0	0
lipid	lipid660	lipid756	0.820577	0	0
lipid	lipid660	lipid757	0.824807	0	0
lipid	lipid660	lipid758	0.825359	0	0
lipid	lipid660	lipid759	0.886607	0	0
lipid	lipid660	lipid760	0.903556	0	0
lipid	lipid660	lipid761	0.787631	0	0
lipid	lipid660	lipid762	0.823753	0	0
lipid	lipid660	lipid767	0.760824	0	0
lipid	lipid660	lipid768	0.888181	0	0
lipid	lipid660	lipid769	0.863613	0	0
lipid	lipid660	lipid770	0.75486	0	0
lipid	lipid660	lipid772	0.75063	0	0
lipid	lipid660	lipid779	0.83168	0	0
lipid	lipid660	lipid780	0.806457	0	0
lipid	lipid660	lipid791	0.763784	0	0
lipid	lipid660	lipid816	0.876227	0	0
lipid	lipid660	lipid817	0.894647	0	0
lipid	lipid660	lipid819	0.835419	0	0
lipid	lipid660	lipid821	0.821646	0	0
lipid	lipid660	lipid822	0.76829	0	0
lipid	lipid660	lipid823	0.874713	0	0
lipid	lipid661	lipid662	0.992765	0	0
lipid	lipid661	lipid663	0.909371	0	0
lipid	lipid661	lipid664	0.816443	0	0
lipid	lipid661	lipid665	0.892264	0	0
lipid	lipid661	lipid666	0.840918	0	0
lipid	lipid661	lipid667	0.836366	0	0
lipid	lipid661	lipid668	0.848187	0	0
lipid	lipid661	lipid669	0.883482	0	0
lipid	lipid661	lipid670	0.907742	0	0
lipid	lipid661	lipid671	0.876497	0	0
lipid	lipid661	lipid672	0.856017	0	0
lipid	lipid661	lipid673	0.845314	0	0
lipid	lipid661	lipid674	0.839847	0	0
lipid	lipid661	lipid675	0.828726	0	0
lipid	lipid661	lipid676	0.819063	0	0
lipid	lipid661	lipid677	0.797591	0	0
lipid	lipid661	lipid679	0.765335	0	0
lipid	lipid661	lipid680	0.742721	0	0
lipid	lipid661	lipid681	0.820187	0	0
lipid	lipid661	lipid682	0.790321	0	0
lipid	lipid661	lipid683	0.762299	0	0
lipid	lipid661	lipid684	0.813939	0	0
lipid	lipid661	lipid685	0.807991	0	0
lipid	lipid661	lipid686	0.765124	0	0
lipid	lipid661	lipid688	0.808322	0	0
lipid	lipid661	lipid689	0.736363	0	0
lipid	lipid661	lipid695	0.743578	0	0
lipid	lipid661	lipid696	0.798768	0	0
lipid	lipid661	lipid726	0.852632	0	0
lipid	lipid661	lipid728	0.924296	0	0
lipid	lipid661	lipid729	0.765818	0	0
lipid	lipid661	lipid730	0.886022	0	0
lipid	lipid661	lipid731	0.781904	0	0
lipid	lipid661	lipid732	0.821923	0	0
lipid	lipid661	lipid737	0.791155	0	0
lipid	lipid661	lipid738	0.762951	0	0
lipid	lipid661	lipid739	0.761463	0	0
lipid	lipid661	lipid740	0.799206	0	0
lipid	lipid661	lipid741	0.942249	0	0
lipid	lipid661	lipid742	0.764076	0	0
lipid	lipid661	lipid743	0.93821	0	0
lipid	lipid661	lipid744	0.8094	0	0
lipid	lipid661	lipid745	0.907758	0	0
lipid	lipid661	lipid746	0.906665	0	0
lipid	lipid661	lipid747	0.818476	0	0
lipid	lipid661	lipid749	0.895232	0	0
lipid	lipid661	lipid750	0.898115	0	0
lipid	lipid661	lipid751	0.818467	0	0
lipid	lipid661	lipid752	0.882685	0	0
lipid	lipid661	lipid753	0.841619	0	0
lipid	lipid661	lipid754	0.763917	0	0
lipid	lipid661	lipid755	0.757921	0	0
lipid	lipid661	lipid756	0.817315	0	0
lipid	lipid661	lipid757	0.857663	0	0
lipid	lipid661	lipid758	0.828658	0	0
lipid	lipid661	lipid759	0.802874	0	0
lipid	lipid661	lipid760	0.805313	0	0
lipid	lipid661	lipid761	0.799224	0	0
lipid	lipid661	lipid762	0.84148	0	0
lipid	lipid661	lipid766	0.745072	0	0
lipid	lipid661	lipid767	0.803568	0	0
lipid	lipid661	lipid768	0.816724	0	0
lipid	lipid661	lipid769	0.780647	0	0
lipid	lipid661	lipid772	0.749434	0	0
lipid	lipid661	lipid777	0.744434	0	0
lipid	lipid661	lipid779	0.760492	0	0
lipid	lipid661	lipid814	0.762002	0	0
lipid	lipid661	lipid815	0.768644	0	0
lipid	lipid661	lipid816	0.852463	0	0
lipid	lipid661	lipid817	0.734111	0	0
lipid	lipid661	lipid819	0.804646	0	0
lipid	lipid661	lipid821	0.828265	0	0
lipid	lipid661	lipid822	0.75643	0	0
lipid	lipid661	lipid823	0.732445	0	0
lipid	lipid662	lipid663	0.880818	0	0
lipid	lipid662	lipid664	0.792287	0	0
lipid	lipid662	lipid665	0.895429	0	0
lipid	lipid662	lipid666	0.829491	0	0
lipid	lipid662	lipid667	0.827858	0	0
lipid	lipid662	lipid668	0.867685	0	0
lipid	lipid662	lipid669	0.871945	0	0
lipid	lipid662	lipid670	0.935681	0	0
lipid	lipid662	lipid671	0.86899	0	0
lipid	lipid662	lipid672	0.833323	0	0
lipid	lipid662	lipid673	0.838744	0	0
lipid	lipid662	lipid674	0.837289	0	0
lipid	lipid662	lipid675	0.822044	0	0
lipid	lipid662	lipid676	0.80746	0	0
lipid	lipid662	lipid677	0.808216	0	0
lipid	lipid662	lipid679	0.77864	0	0
lipid	lipid662	lipid680	0.749597	0	0
lipid	lipid662	lipid681	0.813013	0	0
lipid	lipid662	lipid682	0.790279	0	0
lipid	lipid662	lipid683	0.752088	0	0
lipid	lipid662	lipid684	0.817231	0	0
lipid	lipid662	lipid685	0.789793	0	0
lipid	lipid662	lipid686	0.775681	0	0
lipid	lipid662	lipid688	0.794275	0	0
lipid	lipid662	lipid689	0.745009	0	0
lipid	lipid662	lipid695	0.739264	0	0
lipid	lipid662	lipid696	0.791932	0	0
lipid	lipid662	lipid726	0.851836	0	0
lipid	lipid662	lipid728	0.929808	0	0
lipid	lipid662	lipid729	0.745543	0	0
lipid	lipid662	lipid730	0.886402	0	0
lipid	lipid662	lipid731	0.769029	0	0
lipid	lipid662	lipid732	0.822587	0	0
lipid	lipid662	lipid737	0.762903	0	0
lipid	lipid662	lipid738	0.741192	0	0
lipid	lipid662	lipid739	0.739717	0	0
lipid	lipid662	lipid740	0.780242	0	0
lipid	lipid662	lipid741	0.92987	0	0
lipid	lipid662	lipid742	0.763618	0	0
lipid	lipid662	lipid743	0.936739	0	0
lipid	lipid662	lipid744	0.796093	0	0
lipid	lipid662	lipid745	0.895914	0	0
lipid	lipid662	lipid746	0.923966	0	0
lipid	lipid662	lipid747	0.801033	0	0
lipid	lipid662	lipid749	0.913259	0	0
lipid	lipid662	lipid750	0.896454	0	0
lipid	lipid662	lipid751	0.807562	0	0
lipid	lipid662	lipid752	0.875443	0	0
lipid	lipid662	lipid753	0.854409	0	0
lipid	lipid662	lipid754	0.763517	0	0
lipid	lipid662	lipid755	0.763843	0	0
lipid	lipid662	lipid756	0.833333	0	0
lipid	lipid662	lipid757	0.865264	0	0
lipid	lipid662	lipid758	0.817892	0	0
lipid	lipid662	lipid759	0.789529	0	0
lipid	lipid662	lipid760	0.794395	0	0
lipid	lipid662	lipid761	0.795348	0	0
lipid	lipid662	lipid762	0.850868	0	0
lipid	lipid662	lipid766	0.762117	0	0
lipid	lipid662	lipid767	0.804661	0	0
lipid	lipid662	lipid768	0.806951	0	0
lipid	lipid662	lipid769	0.767911	0	0
lipid	lipid662	lipid772	0.756354	0	0
lipid	lipid662	lipid777	0.746332	0	0
lipid	lipid662	lipid779	0.745103	0	0
lipid	lipid662	lipid814	0.742841	0	0
lipid	lipid662	lipid815	0.765174	0	0
lipid	lipid662	lipid816	0.857259	0	0
lipid	lipid662	lipid817	0.736877	0	0
lipid	lipid662	lipid819	0.812864	0	0
lipid	lipid662	lipid821	0.830301	0	0
lipid	lipid662	lipid822	0.754465	0	0
lipid	lipid663	lipid664	0.883474	0	0
lipid	lipid663	lipid665	0.852217	0	0
lipid	lipid663	lipid666	0.873987	0	0
lipid	lipid663	lipid667	0.88262	0	0
lipid	lipid663	lipid668	0.771454	0	0
lipid	lipid663	lipid669	0.93586	0	0
lipid	lipid663	lipid670	0.795093	0	0
lipid	lipid663	lipid671	0.932212	0	0
lipid	lipid663	lipid672	0.933319	0	0
lipid	lipid663	lipid673	0.892063	0	0
lipid	lipid663	lipid674	0.841656	0	0
lipid	lipid663	lipid675	0.782918	0	0
lipid	lipid663	lipid676	0.845879	0	0
lipid	lipid663	lipid677	0.776739	0	0
lipid	lipid663	lipid678	0.85591	0	0
lipid	lipid663	lipid679	0.782234	0	0
lipid	lipid663	lipid680	0.795175	0	0
lipid	lipid663	lipid681	0.870302	0	0
lipid	lipid663	lipid682	0.841958	0	0
lipid	lipid663	lipid683	0.841672	0	0
lipid	lipid663	lipid685	0.775345	0	0
lipid	lipid663	lipid686	0.790677	0	0
lipid	lipid663	lipid688	0.811953	0	0
lipid	lipid663	lipid690	0.824526	0	0
lipid	lipid663	lipid691	0.734437	0	0
lipid	lipid663	lipid694	0.782792	0	0
lipid	lipid663	lipid695	0.732324	0	0
lipid	lipid663	lipid707	0.736025	0	0
lipid	lipid663	lipid726	0.75758	0	0
lipid	lipid663	lipid728	0.829486	0	0
lipid	lipid663	lipid729	0.841324	0	0
lipid	lipid663	lipid730	0.852235	0	0
lipid	lipid663	lipid731	0.862908	0	0
lipid	lipid663	lipid732	0.765207	0	0
lipid	lipid663	lipid733	0.804081	0	0
lipid	lipid663	lipid737	0.773382	0	0
lipid	lipid663	lipid739	0.842742	0	0
lipid	lipid663	lipid740	0.795308	0	0
lipid	lipid663	lipid741	0.890213	0	0
lipid	lipid663	lipid743	0.863012	0	0
lipid	lipid663	lipid744	0.819609	0	0
lipid	lipid663	lipid745	0.92108	0	0
lipid	lipid663	lipid746	0.818769	0	0
lipid	lipid663	lipid747	0.889782	0	0
lipid	lipid663	lipid748	0.758141	0	0
lipid	lipid663	lipid749	0.804459	0	0
lipid	lipid663	lipid750	0.856114	0	0
lipid	lipid663	lipid751	0.785388	0	0
lipid	lipid663	lipid752	0.866714	0	0
lipid	lipid663	lipid753	0.811509	0	0
lipid	lipid663	lipid754	0.826328	0	0
lipid	lipid663	lipid755	0.795395	0	0
lipid	lipid663	lipid756	0.759524	0	0
lipid	lipid663	lipid757	0.743716	0	0
lipid	lipid663	lipid758	0.807154	0	0
lipid	lipid663	lipid759	0.79047	0	0
lipid	lipid663	lipid760	0.783096	0	0
lipid	lipid663	lipid761	0.775714	0	0
lipid	lipid663	lipid762	0.774668	0	0
lipid	lipid663	lipid763	0.78031	0	0
lipid	lipid663	lipid764	0.749088	0	0
lipid	lipid663	lipid767	0.737662	0	0
lipid	lipid663	lipid768	0.768744	0	0
lipid	lipid663	lipid769	0.76219	0	0
lipid	lipid663	lipid773	0.763924	0	0
lipid	lipid663	lipid779	0.797148	0	0
lipid	lipid663	lipid816	0.784901	0	0
lipid	lipid663	lipid817	0.735006	0	0
lipid	lipid663	lipid821	0.761603	0	0
lipid	lipid663	lipid826	0.755153	0	0
lipid	lipid663	lipid828	0.741365	0	0
lipid	lipid664	lipid665	0.856797	0	0
lipid	lipid664	lipid666	0.81919	0	0
lipid	lipid664	lipid667	0.833329	0	0
lipid	lipid664	lipid668	0.751672	0	0
lipid	lipid664	lipid669	0.800003	0	0
lipid	lipid664	lipid671	0.793805	0	0
lipid	lipid664	lipid672	0.858637	0	0
lipid	lipid664	lipid673	0.857068	0	0
lipid	lipid664	lipid674	0.788882	0	0
lipid	lipid664	lipid675	0.763612	0	0
lipid	lipid664	lipid676	0.802708	0	0
lipid	lipid664	lipid681	0.755415	0	0
lipid	lipid664	lipid682	0.786178	0	0
lipid	lipid664	lipid683	0.749189	0	0
lipid	lipid664	lipid685	0.809808	0	0
lipid	lipid664	lipid687	0.783124	0	0
lipid	lipid664	lipid688	0.823398	0	0
lipid	lipid664	lipid690	0.747674	0	0
lipid	lipid664	lipid696	0.761096	0	0
lipid	lipid664	lipid700	0.80291	0	0
lipid	lipid664	lipid701	0.777766	0	0
lipid	lipid664	lipid726	0.856097	0	0
lipid	lipid664	lipid728	0.845024	0	0
lipid	lipid664	lipid729	0.891842	0	0
lipid	lipid664	lipid730	0.81937	0	0
lipid	lipid664	lipid731	0.833735	0	0
lipid	lipid664	lipid732	0.776575	0	0
lipid	lipid664	lipid733	0.733704	0	0
lipid	lipid664	lipid737	0.871557	0	0
lipid	lipid664	lipid738	0.831653	0	0
lipid	lipid664	lipid739	0.884141	0	0
lipid	lipid664	lipid740	0.875853	0	0
lipid	lipid664	lipid741	0.874434	0	0
lipid	lipid664	lipid742	0.79606	0	0
lipid	lipid664	lipid743	0.834886	0	0
lipid	lipid664	lipid744	0.850957	0	0
lipid	lipid664	lipid745	0.853631	0	0
lipid	lipid664	lipid746	0.77363	0	0
lipid	lipid664	lipid747	0.905137	0	0
lipid	lipid664	lipid748	0.825416	0	0
lipid	lipid664	lipid749	0.758132	0	0
lipid	lipid664	lipid750	0.777907	0	0
lipid	lipid664	lipid751	0.788553	0	0
lipid	lipid664	lipid752	0.808362	0	0
lipid	lipid664	lipid758	0.79028	0	0
lipid	lipid664	lipid759	0.787549	0	0
lipid	lipid664	lipid760	0.814462	0	0
lipid	lipid664	lipid761	0.751083	0	0
lipid	lipid664	lipid768	0.785044	0	0
lipid	lipid664	lipid769	0.807843	0	0
lipid	lipid664	lipid779	0.764236	0	0
lipid	lipid664	lipid780	0.7453	0	0
lipid	lipid664	lipid814	0.758241	0	0
lipid	lipid664	lipid815	0.737899	0	0
lipid	lipid664	lipid816	0.759193	0	0
lipid	lipid664	lipid817	0.772301	0	0
lipid	lipid664	lipid819	0.734126	0	0
lipid	lipid664	lipid823	0.777793	0	0
lipid	lipid665	lipid666	0.929868	0	0
lipid	lipid665	lipid667	0.937104	0	0
lipid	lipid665	lipid668	0.931155	0	0
lipid	lipid665	lipid669	0.81064	0	0
lipid	lipid665	lipid670	0.810139	0	0
lipid	lipid665	lipid671	0.807379	0	0
lipid	lipid665	lipid672	0.814863	0	0
lipid	lipid665	lipid673	0.948715	0	0
lipid	lipid665	lipid674	0.937403	0	0
lipid	lipid665	lipid675	0.87068	0	0
lipid	lipid665	lipid676	0.890947	0	0
lipid	lipid665	lipid677	0.863477	0	0
lipid	lipid665	lipid681	0.766003	0	0
lipid	lipid665	lipid682	0.876334	0	0
lipid	lipid665	lipid683	0.836755	0	0
lipid	lipid665	lipid684	0.852271	0	0
lipid	lipid665	lipid685	0.834834	0	0
lipid	lipid665	lipid687	0.823471	0	0
lipid	lipid665	lipid688	0.861065	0	0
lipid	lipid665	lipid689	0.79813	0	0
lipid	lipid665	lipid694	0.77564	0	0
lipid	lipid665	lipid695	0.772365	0	0
lipid	lipid665	lipid696	0.809436	0	0
lipid	lipid665	lipid699	0.802736	0	0
lipid	lipid665	lipid700	0.829866	0	0
lipid	lipid665	lipid701	0.760469	0	0
lipid	lipid665	lipid702	0.752949	0	0
lipid	lipid665	lipid709	0.790168	0	0
lipid	lipid665	lipid726	0.817839	0	0
lipid	lipid665	lipid728	0.87315	0	0
lipid	lipid665	lipid729	0.755888	0	0
lipid	lipid665	lipid730	0.841786	0	0
lipid	lipid665	lipid731	0.752402	0	0
lipid	lipid665	lipid732	0.791734	0	0
lipid	lipid665	lipid737	0.831805	0	0
lipid	lipid665	lipid739	0.739738	0	0
lipid	lipid665	lipid740	0.914795	0	0
lipid	lipid665	lipid741	0.922541	0	0
lipid	lipid665	lipid743	0.923089	0	0
lipid	lipid665	lipid744	0.948058	0	0
lipid	lipid665	lipid745	0.93931	0	0
lipid	lipid665	lipid746	0.869857	0	0
lipid	lipid665	lipid747	0.787872	0	0
lipid	lipid665	lipid749	0.869827	0	0
lipid	lipid665	lipid750	0.910868	0	0
lipid	lipid665	lipid751	0.911475	0	0
lipid	lipid665	lipid752	0.888335	0	0
lipid	lipid665	lipid753	0.840343	0	0
lipid	lipid665	lipid754	0.743679	0	0
lipid	lipid665	lipid755	0.743295	0	0
lipid	lipid665	lipid756	0.822579	0	0
lipid	lipid665	lipid757	0.830771	0	0
lipid	lipid665	lipid758	0.825763	0	0
lipid	lipid665	lipid759	0.874849	0	0
lipid	lipid665	lipid760	0.89926	0	0
lipid	lipid665	lipid761	0.793109	0	0
lipid	lipid665	lipid762	0.827695	0	0
lipid	lipid665	lipid767	0.768154	0	0
lipid	lipid665	lipid768	0.882877	0	0
lipid	lipid665	lipid769	0.864078	0	0
lipid	lipid665	lipid770	0.76159	0	0
lipid	lipid665	lipid772	0.759617	0	0
lipid	lipid665	lipid779	0.817235	0	0
lipid	lipid665	lipid780	0.817511	0	0
lipid	lipid665	lipid791	0.754435	0	0
lipid	lipid665	lipid816	0.878278	0	0
lipid	lipid665	lipid817	0.896063	0	0
lipid	lipid665	lipid818	0.73395	0	0
lipid	lipid665	lipid819	0.846055	0	0
lipid	lipid665	lipid821	0.820909	0	0
lipid	lipid665	lipid822	0.781334	0	0
lipid	lipid665	lipid823	0.873353	0	0
lipid	lipid666	lipid667	0.949122	0	0
lipid	lipid666	lipid668	0.857827	0	0
lipid	lipid666	lipid669	0.78265	0	0
lipid	lipid666	lipid671	0.785995	0	0
lipid	lipid666	lipid672	0.852263	0	0
lipid	lipid666	lipid673	0.916608	0	0
lipid	lipid666	lipid674	0.958808	0	0
lipid	lipid666	lipid675	0.927003	0	0
lipid	lipid666	lipid676	0.926677	0	0
lipid	lipid666	lipid677	0.854063	0	0
lipid	lipid666	lipid681	0.764037	0	0
lipid	lipid666	lipid682	0.846942	0	0
lipid	lipid666	lipid683	0.884332	0	0
lipid	lipid666	lipid684	0.86566	0	0
lipid	lipid666	lipid685	0.869437	0	0
lipid	lipid666	lipid687	0.865357	0	0
lipid	lipid666	lipid688	0.876317	0	0
lipid	lipid666	lipid689	0.815356	0	0
lipid	lipid666	lipid694	0.8187	0	0
lipid	lipid666	lipid695	0.81772	0	0
lipid	lipid666	lipid696	0.811821	0	0
lipid	lipid666	lipid699	0.820552	0	0
lipid	lipid666	lipid700	0.818547	0	0
lipid	lipid666	lipid702	0.738516	0	0
lipid	lipid666	lipid706	0.733487	0	0
lipid	lipid666	lipid707	0.766474	0	0
lipid	lipid666	lipid709	0.743437	0	0
lipid	lipid666	lipid728	0.775354	0	0
lipid	lipid666	lipid730	0.786046	0	0
lipid	lipid666	lipid732	0.747956	0	0
lipid	lipid666	lipid737	0.796794	0	0
lipid	lipid666	lipid740	0.844959	0	0
lipid	lipid666	lipid741	0.860974	0	0
lipid	lipid666	lipid743	0.834894	0	0
lipid	lipid666	lipid744	0.92718	0	0
lipid	lipid666	lipid745	0.916955	0	0
lipid	lipid666	lipid746	0.763636	0	0
lipid	lipid666	lipid747	0.733204	0	0
lipid	lipid666	lipid749	0.750837	0	0
lipid	lipid666	lipid750	0.907601	0	0
lipid	lipid666	lipid751	0.942535	0	0
lipid	lipid666	lipid752	0.860978	0	0
lipid	lipid666	lipid753	0.797042	0	0
lipid	lipid666	lipid756	0.803492	0	0
lipid	lipid666	lipid757	0.792967	0	0
lipid	lipid666	lipid758	0.786605	0	0
lipid	lipid666	lipid759	0.932924	0	0
lipid	lipid666	lipid760	0.896826	0	0
lipid	lipid666	lipid762	0.792513	0	0
lipid	lipid666	lipid768	0.887971	0	0
lipid	lipid666	lipid769	0.837372	0	0
lipid	lipid666	lipid779	0.857421	0	0
lipid	lipid666	lipid780	0.735522	0	0
lipid	lipid666	lipid791	0.788256	0	0
lipid	lipid666	lipid816	0.850956	0	0
lipid	lipid666	lipid817	0.853822	0	0
lipid	lipid666	lipid819	0.76839	0	0
lipid	lipid666	lipid821	0.795172	0	0
lipid	lipid666	lipid823	0.851768	0	0
lipid	lipid667	lipid668	0.885418	0	0
lipid	lipid667	lipid669	0.875689	0	0
lipid	lipid667	lipid670	0.792545	0	0
lipid	lipid667	lipid671	0.878165	0	0
lipid	lipid667	lipid672	0.849234	0	0
lipid	lipid667	lipid673	0.982565	0	0
lipid	lipid667	lipid674	0.985799	0	0
lipid	lipid667	lipid675	0.853417	0	0
lipid	lipid667	lipid676	0.970483	0	0
lipid	lipid667	lipid677	0.917956	0	0
lipid	lipid667	lipid678	0.803142	0	0
lipid	lipid667	lipid679	0.784709	0	0
lipid	lipid667	lipid680	0.785177	0	0
lipid	lipid667	lipid681	0.842128	0	0
lipid	lipid667	lipid682	0.945602	0	0
lipid	lipid667	lipid683	0.964062	0	0
lipid	lipid667	lipid684	0.86319	0	0
lipid	lipid667	lipid685	0.791744	0	0
lipid	lipid667	lipid686	0.796925	0	0
lipid	lipid667	lipid687	0.808409	0	0
lipid	lipid667	lipid688	0.911721	0	0
lipid	lipid667	lipid689	0.847428	0	0
lipid	lipid667	lipid690	0.804922	0	0
lipid	lipid667	lipid691	0.741372	0	0
lipid	lipid667	lipid693	0.744023	0	0
lipid	lipid667	lipid694	0.914129	0	0
lipid	lipid667	lipid695	0.866746	0	0
lipid	lipid667	lipid696	0.799271	0	0
lipid	lipid667	lipid698	0.73281	0	0
lipid	lipid667	lipid699	0.773166	0	0
lipid	lipid667	lipid700	0.776447	0	0
lipid	lipid667	lipid701	0.779458	0	0
lipid	lipid667	lipid702	0.765883	0	0
lipid	lipid667	lipid706	0.782966	0	0
lipid	lipid667	lipid707	0.807561	0	0
lipid	lipid667	lipid709	0.734204	0	0
lipid	lipid667	lipid728	0.797567	0	0
lipid	lipid667	lipid729	0.790514	0	0
lipid	lipid667	lipid730	0.852677	0	0
lipid	lipid667	lipid731	0.831226	0	0
lipid	lipid667	lipid732	0.791719	0	0
lipid	lipid667	lipid733	0.791691	0	0
lipid	lipid667	lipid737	0.739971	0	0
lipid	lipid667	lipid739	0.785357	0	0
lipid	lipid667	lipid740	0.837684	0	0
lipid	lipid667	lipid741	0.843853	0	0
lipid	lipid667	lipid743	0.834157	0	0
lipid	lipid667	lipid744	0.924811	0	0
lipid	lipid667	lipid745	0.948497	0	0
lipid	lipid667	lipid746	0.820262	0	0
lipid	lipid667	lipid747	0.803652	0	0
lipid	lipid667	lipid749	0.817455	0	0
lipid	lipid667	lipid750	0.916578	0	0
lipid	lipid667	lipid751	0.905961	0	0
lipid	lipid667	lipid752	0.911387	0	0
lipid	lipid667	lipid753	0.884905	0	0
lipid	lipid667	lipid754	0.831631	0	0
lipid	lipid667	lipid755	0.811822	0	0
lipid	lipid667	lipid756	0.866813	0	0
lipid	lipid667	lipid757	0.813891	0	0
lipid	lipid667	lipid758	0.783281	0	0
lipid	lipid667	lipid759	0.861527	0	0
lipid	lipid667	lipid760	0.913148	0	0
lipid	lipid667	lipid761	0.81388	0	0
lipid	lipid667	lipid762	0.866096	0	0
lipid	lipid667	lipid763	0.82634	0	0
lipid	lipid667	lipid764	0.7742	0	0
lipid	lipid667	lipid765	0.810227	0	0
lipid	lipid667	lipid767	0.754812	0	0
lipid	lipid667	lipid768	0.892438	0	0
lipid	lipid667	lipid769	0.805847	0	0
lipid	lipid667	lipid770	0.783453	0	0
lipid	lipid667	lipid772	0.780664	0	0
lipid	lipid667	lipid773	0.814081	0	0
lipid	lipid667	lipid774	0.80979	0	0
lipid	lipid667	lipid775	0.757589	0	0
lipid	lipid667	lipid779	0.912106	0	0
lipid	lipid667	lipid780	0.79551	0	0
lipid	lipid667	lipid791	0.867308	0	0
lipid	lipid667	lipid792	0.786316	0	0
lipid	lipid667	lipid816	0.863256	0	0
lipid	lipid667	lipid817	0.869851	0	0
lipid	lipid667	lipid819	0.832232	0	0
lipid	lipid667	lipid821	0.859532	0	0
lipid	lipid667	lipid823	0.864868	0	0
lipid	lipid667	lipid826	0.828253	0	0
lipid	lipid667	lipid828	0.828675	0	0
lipid	lipid668	lipid669	0.778322	0	0
lipid	lipid668	lipid670	0.844568	0	0
lipid	lipid668	lipid671	0.780071	0	0
lipid	lipid668	lipid672	0.759747	0	0
lipid	lipid668	lipid673	0.902795	0	0
lipid	lipid668	lipid674	0.910119	0	0
lipid	lipid668	lipid675	0.845427	0	0
lipid	lipid668	lipid676	0.874076	0	0
lipid	lipid668	lipid677	0.947192	0	0
lipid	lipid668	lipid681	0.769506	0	0
lipid	lipid668	lipid682	0.898876	0	0
lipid	lipid668	lipid683	0.838052	0	0
lipid	lipid668	lipid684	0.879926	0	0
lipid	lipid668	lipid685	0.758381	0	0
lipid	lipid668	lipid686	0.7342	0	0
lipid	lipid668	lipid688	0.842977	0	0
lipid	lipid668	lipid689	0.905895	0	0
lipid	lipid668	lipid694	0.821552	0	0
lipid	lipid668	lipid695	0.826127	0	0
lipid	lipid668	lipid696	0.790562	0	0
lipid	lipid668	lipid699	0.79814	0	0
lipid	lipid668	lipid701	0.733845	0	0
lipid	lipid668	lipid702	0.861044	0	0
lipid	lipid668	lipid706	0.78977	0	0
lipid	lipid668	lipid709	0.803261	0	0
lipid	lipid668	lipid717	0.7376	0	0
lipid	lipid668	lipid726	0.776259	0	0
lipid	lipid668	lipid728	0.8609	0	0
lipid	lipid668	lipid730	0.851229	0	0
lipid	lipid668	lipid731	0.741787	0	0
lipid	lipid668	lipid732	0.827625	0	0
lipid	lipid668	lipid740	0.789963	0	0
lipid	lipid668	lipid741	0.850009	0	0
lipid	lipid668	lipid743	0.869135	0	0
lipid	lipid668	lipid744	0.858728	0	0
lipid	lipid668	lipid745	0.898455	0	0
lipid	lipid668	lipid746	0.873108	0	0
lipid	lipid668	lipid749	0.871495	0	0
lipid	lipid668	lipid750	0.896997	0	0
lipid	lipid668	lipid751	0.866917	0	0
lipid	lipid668	lipid752	0.898776	0	0
lipid	lipid668	lipid753	0.884503	0	0
lipid	lipid668	lipid754	0.747283	0	0
lipid	lipid668	lipid755	0.754389	0	0
lipid	lipid668	lipid756	0.879762	0	0
lipid	lipid668	lipid757	0.893263	0	0
lipid	lipid668	lipid758	0.789648	0	0
lipid	lipid668	lipid759	0.809611	0	0
lipid	lipid668	lipid760	0.864269	0	0
lipid	lipid668	lipid761	0.819266	0	0
lipid	lipid668	lipid762	0.889503	0	0
lipid	lipid668	lipid766	0.791261	0	0
lipid	lipid668	lipid767	0.789649	0	0
lipid	lipid668	lipid768	0.852615	0	0
lipid	lipid668	lipid769	0.796031	0	0
lipid	lipid668	lipid770	0.759063	0	0
lipid	lipid668	lipid772	0.822746	0	0
lipid	lipid668	lipid779	0.801351	0	0
lipid	lipid668	lipid780	0.813878	0	0
lipid	lipid668	lipid783	0.782531	0	0
lipid	lipid668	lipid791	0.800871	0	0
lipid	lipid668	lipid816	0.889515	0	0
lipid	lipid668	lipid817	0.849582	0	0
lipid	lipid668	lipid818	0.743901	0	0
lipid	lipid668	lipid819	0.88408	0	0
lipid	lipid668	lipid820	0.74553	0	0
lipid	lipid668	lipid821	0.859348	0	0
lipid	lipid668	lipid822	0.776607	0	0
lipid	lipid668	lipid823	0.850426	0	0
lipid	lipid668	lipid826	0.736972	0	0
lipid	lipid668	lipid828	0.751966	0	0
lipid	lipid668	lipid829	0.758805	0	0
lipid	lipid669	lipid670	0.895686	0	0
lipid	lipid669	lipid671	0.997754	0	0
lipid	lipid669	lipid672	0.872883	0	0
lipid	lipid669	lipid673	0.893032	0	0
lipid	lipid669	lipid674	0.829273	0	0
lipid	lipid669	lipid676	0.835199	0	0
lipid	lipid669	lipid677	0.816884	0	0
lipid	lipid669	lipid678	0.942367	0	0
lipid	lipid669	lipid679	0.930592	0	0
lipid	lipid669	lipid680	0.939554	0	0
lipid	lipid669	lipid681	0.923129	0	0
lipid	lipid669	lipid682	0.894492	0	0
lipid	lipid669	lipid683	0.87302	0	0
lipid	lipid669	lipid686	0.934463	0	0
lipid	lipid669	lipid688	0.787111	0	0
lipid	lipid669	lipid690	0.881248	0	0
lipid	lipid669	lipid691	0.882964	0	0
lipid	lipid669	lipid692	0.848516	0	0
lipid	lipid669	lipid693	0.848991	0	0
lipid	lipid669	lipid694	0.838817	0	0
lipid	lipid669	lipid695	0.746925	0	0
lipid	lipid669	lipid698	0.874403	0	0
lipid	lipid669	lipid703	0.797869	0	0
lipid	lipid669	lipid704	0.791039	0	0
lipid	lipid669	lipid705	0.771153	0	0
lipid	lipid669	lipid728	0.819317	0	0
lipid	lipid669	lipid729	0.851765	0	0
lipid	lipid669	lipid730	0.882192	0	0
lipid	lipid669	lipid731	0.91645	0	0
lipid	lipid669	lipid732	0.77513	0	0
lipid	lipid669	lipid733	0.862841	0	0
lipid	lipid669	lipid739	0.84509	0	0
lipid	lipid669	lipid741	0.819651	0	0
lipid	lipid669	lipid743	0.820497	0	0
lipid	lipid669	lipid744	0.747394	0	0
lipid	lipid669	lipid745	0.90676	0	0
lipid	lipid669	lipid746	0.865255	0	0
lipid	lipid669	lipid747	0.880421	0	0
lipid	lipid669	lipid748	0.77454	0	0
lipid	lipid669	lipid749	0.863085	0	0
lipid	lipid669	lipid750	0.852061	0	0
lipid	lipid669	lipid752	0.887783	0	0
lipid	lipid669	lipid753	0.895035	0	0
lipid	lipid669	lipid754	0.921018	0	0
lipid	lipid669	lipid755	0.902996	0	0
lipid	lipid669	lipid756	0.831571	0	0
lipid	lipid669	lipid757	0.76503	0	0
lipid	lipid669	lipid758	0.763211	0	0
lipid	lipid669	lipid760	0.750479	0	0
lipid	lipid669	lipid761	0.838205	0	0
lipid	lipid669	lipid762	0.84283	0	0
lipid	lipid669	lipid763	0.891015	0	0
lipid	lipid669	lipid764	0.860385	0	0
lipid	lipid669	lipid765	0.827124	0	0
lipid	lipid669	lipid767	0.785303	0	0
lipid	lipid669	lipid771	0.787854	0	0
lipid	lipid669	lipid772	0.756435	0	0
lipid	lipid669	lipid773	0.865578	0	0
lipid	lipid669	lipid774	0.808316	0	0
lipid	lipid669	lipid775	0.78407	0	0
lipid	lipid669	lipid779	0.798954	0	0
lipid	lipid669	lipid786	0.765995	0	0
lipid	lipid669	lipid791	0.767131	0	0
lipid	lipid669	lipid792	0.768262	0	0
lipid	lipid669	lipid816	0.781783	0	0
lipid	lipid669	lipid819	0.773433	0	0
lipid	lipid669	lipid821	0.809406	0	0
lipid	lipid669	lipid826	0.836504	0	0
lipid	lipid669	lipid828	0.827021	0	0
lipid	lipid67	lipid233	0.735034	0	0
lipid	lipid67	lipid373	0.742368	0	0
lipid	lipid67	lipid379	0.739468	0	0
lipid	lipid67	lipid380	0.734188	0	0
lipid	lipid67	lipid384	0.732686	0	0
lipid	lipid67	lipid389	0.768165	0	0
lipid	lipid67	lipid390	0.769536	0	0
lipid	lipid67	lipid391	0.78164	0	0
lipid	lipid67	lipid392	0.743941	0	0
lipid	lipid67	lipid393	0.828324	0	0
lipid	lipid67	lipid394	0.783861	0	0
lipid	lipid67	lipid396	0.798427	0	0
lipid	lipid67	lipid397	0.797115	0	0
lipid	lipid67	lipid399	0.743266	0	0
lipid	lipid67	lipid400	0.787371	0	0
lipid	lipid67	lipid401	0.775575	0	0
lipid	lipid67	lipid402	0.785431	0	0
lipid	lipid67	lipid403	0.800363	0	0
lipid	lipid67	lipid405	0.754698	0	0
lipid	lipid67	lipid406	0.747119	0	0
lipid	lipid67	lipid407	0.762542	0	0
lipid	lipid67	lipid408	0.738472	0	0
lipid	lipid67	lipid409	0.770144	0	0
lipid	lipid67	lipid410	0.75589	0	0
lipid	lipid67	lipid412	0.734534	0	0
lipid	lipid67	lipid414	0.734646	0	0
lipid	lipid67	lipid415	0.744956	0	0
lipid	lipid67	lipid416	0.783486	0	0
lipid	lipid67	lipid417	0.751119	0	0
lipid	lipid67	lipid422	0.795005	0	0
lipid	lipid67	lipid423	0.810933	0	0
lipid	lipid67	lipid424	0.818417	0	0
lipid	lipid67	lipid425	0.79072	0	0
lipid	lipid67	lipid426	0.794119	0	0
lipid	lipid67	lipid427	0.800841	0	0
lipid	lipid67	lipid428	0.823634	0	0
lipid	lipid67	lipid430	0.781868	0	0
lipid	lipid67	lipid431	0.777392	0	0
lipid	lipid67	lipid432	0.789361	0	0
lipid	lipid67	lipid433	0.798142	0	0
lipid	lipid67	lipid434	0.757796	0	0
lipid	lipid67	lipid435	0.805986	0	0
lipid	lipid67	lipid436	0.77186	0	0
lipid	lipid67	lipid437	0.833612	0	0
lipid	lipid67	lipid438	0.862287	0	0
lipid	lipid67	lipid439	0.813818	0	0
lipid	lipid67	lipid441	0.869015	0	0
lipid	lipid67	lipid442	0.782448	0	0
lipid	lipid67	lipid443	0.875282	0	0
lipid	lipid67	lipid444	0.869468	0	0
lipid	lipid67	lipid445	0.776882	0	0
lipid	lipid67	lipid446	0.863611	0	0
lipid	lipid67	lipid448	0.866289	0	0
lipid	lipid67	lipid449	0.811447	0	0
lipid	lipid67	lipid450	0.865185	0	0
lipid	lipid67	lipid451	0.816736	0	0
lipid	lipid67	lipid452	0.74695	0	0
lipid	lipid67	lipid453	0.804816	0	0
lipid	lipid67	lipid454	0.854386	0	0
lipid	lipid67	lipid456	0.824717	0	0
lipid	lipid67	lipid457	0.823181	0	0
lipid	lipid67	lipid458	0.82195	0	0
lipid	lipid67	lipid459	0.803703	0	0
lipid	lipid67	lipid460	0.735609	0	0
lipid	lipid67	lipid461	0.799744	0	0
lipid	lipid67	lipid462	0.75511	0	0
lipid	lipid67	lipid464	0.745907	0	0
lipid	lipid67	lipid465	0.768548	0	0
lipid	lipid67	lipid466	0.779987	0	0
lipid	lipid67	lipid467	0.762079	0	0
lipid	lipid67	lipid468	0.737048	0	0
lipid	lipid67	lipid471	0.75149	0	0
lipid	lipid67	lipid474	0.82779	0	0
lipid	lipid67	lipid475	0.847546	0	0
lipid	lipid67	lipid476	0.846453	0	0
lipid	lipid67	lipid477	0.819402	0	0
lipid	lipid67	lipid478	0.815198	0	0
lipid	lipid67	lipid479	0.862557	0	0
lipid	lipid67	lipid480	0.874428	0	0
lipid	lipid67	lipid481	0.82803	0	0
lipid	lipid67	lipid482	0.836596	0	0
lipid	lipid67	lipid483	0.855877	0	0
lipid	lipid67	lipid484	0.825897	0	0
lipid	lipid67	lipid485	0.87145	0	0
lipid	lipid67	lipid486	0.874364	0	0
lipid	lipid67	lipid487	0.824357	0	0
lipid	lipid67	lipid488	0.81548	0	0
lipid	lipid67	lipid489	0.827887	0	0
lipid	lipid67	lipid490	0.837022	0	0
lipid	lipid67	lipid491	0.828366	0	0
lipid	lipid67	lipid492	0.836338	0	0
lipid	lipid67	lipid493	0.820337	0	0
lipid	lipid67	lipid494	0.831101	0	0
lipid	lipid67	lipid495	0.760519	0	0
lipid	lipid67	lipid496	0.810424	0	0
lipid	lipid67	lipid497	0.9028	0	0
lipid	lipid67	lipid498	0.872111	0	0
lipid	lipid67	lipid499	0.863664	0	0
lipid	lipid67	lipid500	0.952932	0	0
lipid	lipid67	lipid501	0.891321	0	0
lipid	lipid67	lipid502	0.885633	0	0
lipid	lipid67	lipid503	0.95758	0	0
lipid	lipid67	lipid504	0.863698	0	0
lipid	lipid67	lipid505	0.865384	0	0
lipid	lipid67	lipid506	0.803605	0	0
lipid	lipid67	lipid507	0.946002	0	0
lipid	lipid67	lipid508	0.894771	0	0
lipid	lipid67	lipid509	0.87977	0	0
lipid	lipid67	lipid510	0.911878	0	0
lipid	lipid67	lipid511	0.914949	0	0
lipid	lipid67	lipid512	0.847613	0	0
lipid	lipid67	lipid513	0.813704	0	0
lipid	lipid67	lipid514	0.813284	0	0
lipid	lipid67	lipid515	0.893954	0	0
lipid	lipid67	lipid516	0.860065	0	0
lipid	lipid67	lipid517	0.84999	0	0
lipid	lipid67	lipid518	0.86642	0	0
lipid	lipid67	lipid519	0.890516	0	0
lipid	lipid67	lipid520	0.880709	0	0
lipid	lipid67	lipid521	0.791081	0	0
lipid	lipid67	lipid523	0.808495	0	0
lipid	lipid67	lipid524	0.867466	0	0
lipid	lipid67	lipid525	0.78094	0	0
lipid	lipid67	lipid526	0.81241	0	0
lipid	lipid67	lipid528	0.81248	0	0
lipid	lipid67	lipid529	0.742308	0	0
lipid	lipid67	lipid530	0.751077	0	0
lipid	lipid67	lipid532	0.770738	0	0
lipid	lipid67	lipid534	0.744226	0	0
lipid	lipid67	lipid540	0.865479	0	0
lipid	lipid67	lipid541	0.867816	0	0
lipid	lipid67	lipid542	0.841507	0	0
lipid	lipid67	lipid543	0.860181	0	0
lipid	lipid67	lipid544	0.909806	0	0
lipid	lipid67	lipid545	0.909235	0	0
lipid	lipid67	lipid546	0.87613	0	0
lipid	lipid67	lipid547	0.90618	0	0
lipid	lipid67	lipid548	0.854983	0	0
lipid	lipid67	lipid549	0.933542	0	0
lipid	lipid67	lipid550	0.86008	0	0
lipid	lipid67	lipid551	0.91757	0	0
lipid	lipid67	lipid552	0.896908	0	0
lipid	lipid67	lipid553	0.895888	0	0
lipid	lipid67	lipid554	0.790105	0	0
lipid	lipid67	lipid555	0.832768	0	0
lipid	lipid67	lipid556	0.857467	0	0
lipid	lipid67	lipid557	0.861703	0	0
lipid	lipid67	lipid558	0.808708	0	0
lipid	lipid67	lipid560	0.793552	0	0
lipid	lipid67	lipid562	0.773427	0	0
lipid	lipid67	lipid563	0.75182	0	0
lipid	lipid67	lipid566	0.872618	0	0
lipid	lipid67	lipid567	0.872234	0	0
lipid	lipid67	lipid568	0.794553	0	0
lipid	lipid67	lipid569	0.939889	0	0
lipid	lipid67	lipid570	0.890379	0	0
lipid	lipid67	lipid571	0.926762	0	0
lipid	lipid67	lipid572	0.938083	0	0
lipid	lipid67	lipid573	0.808638	0	0
lipid	lipid67	lipid574	0.931725	0	0
lipid	lipid67	lipid575	0.878857	0	0
lipid	lipid67	lipid576	0.934954	0	0
lipid	lipid67	lipid577	0.894208	0	0
lipid	lipid67	lipid578	0.939494	0	0
lipid	lipid67	lipid579	0.931697	0	0
lipid	lipid67	lipid580	0.904088	0	0
lipid	lipid67	lipid581	0.908531	0	0
lipid	lipid67	lipid582	0.908692	0	0
lipid	lipid67	lipid583	0.918669	0	0
lipid	lipid67	lipid584	0.860647	0	0
lipid	lipid67	lipid585	0.849404	0	0
lipid	lipid67	lipid586	0.804927	0	0
lipid	lipid67	lipid587	0.916641	0	0
lipid	lipid67	lipid588	0.866246	0	0
lipid	lipid67	lipid589	0.847983	0	0
lipid	lipid67	lipid590	0.881081	0	0
lipid	lipid67	lipid591	0.853168	0	0
lipid	lipid67	lipid592	0.898886	0	0
lipid	lipid67	lipid593	0.903735	0	0
lipid	lipid67	lipid594	0.867744	0	0
lipid	lipid67	lipid595	0.860722	0	0
lipid	lipid67	lipid596	0.810584	0	0
lipid	lipid67	lipid599	0.875281	0	0
lipid	lipid67	lipid600	0.803271	0	0
lipid	lipid67	lipid602	0.841603	0	0
lipid	lipid67	lipid604	0.830737	0	0
lipid	lipid67	lipid605	0.791508	0	0
lipid	lipid67	lipid606	0.835816	0	0
lipid	lipid67	lipid607	0.777988	0	0
lipid	lipid67	lipid608	0.883535	0	0
lipid	lipid67	lipid609	0.787296	0	0
lipid	lipid67	lipid610	0.734	0	0
lipid	lipid67	lipid612	0.734261	0	0
lipid	lipid67	lipid616	0.76745	0	0
lipid	lipid67	lipid618	0.865183	0	0
lipid	lipid67	lipid620	0.754603	0	0
lipid	lipid67	lipid628	0.864071	0	0
lipid	lipid67	lipid629	0.876231	0	0
lipid	lipid67	lipid632	0.851621	0	0
lipid	lipid67	lipid633	0.856402	0	0
lipid	lipid67	lipid635	0.873978	0	0
lipid	lipid67	lipid636	0.886015	0	0
lipid	lipid67	lipid637	0.882416	0	0
lipid	lipid67	lipid638	0.892689	0	0
lipid	lipid67	lipid639	0.942283	0	0
lipid	lipid67	lipid640	0.871624	0	0
lipid	lipid67	lipid641	0.879476	0	0
lipid	lipid67	lipid642	0.884156	0	0
lipid	lipid67	lipid643	0.933453	0	0
lipid	lipid67	lipid644	0.79466	0	0
lipid	lipid67	lipid645	0.822884	0	0
lipid	lipid67	lipid646	0.910757	0	0
lipid	lipid67	lipid649	0.762567	0	0
lipid	lipid67	lipid650	0.766953	0	0
lipid	lipid67	lipid651	0.736413	0	0
lipid	lipid67	lipid654	0.776719	0	0
lipid	lipid67	lipid655	0.877958	0	0
lipid	lipid67	lipid656	0.833096	0	0
lipid	lipid67	lipid657	0.853087	0	0
lipid	lipid67	lipid658	0.829203	0	0
lipid	lipid67	lipid659	0.922868	0	0
lipid	lipid67	lipid660	0.928465	0	0
lipid	lipid67	lipid661	0.85657	0	0
lipid	lipid67	lipid662	0.849286	0	0
lipid	lipid67	lipid663	0.85019	0	0
lipid	lipid67	lipid664	0.846581	0	0
lipid	lipid67	lipid665	0.920131	0	0
lipid	lipid67	lipid666	0.905776	0	0
lipid	lipid67	lipid667	0.886441	0	0
lipid	lipid67	lipid668	0.847283	0	0
lipid	lipid67	lipid669	0.779317	0	0
lipid	lipid67	lipid670	0.744325	0	0
lipid	lipid67	lipid671	0.777746	0	0
lipid	lipid67	lipid672	0.84295	0	0
lipid	lipid67	lipid673	0.880202	0	0
lipid	lipid67	lipid674	0.881996	0	0
lipid	lipid67	lipid675	0.865943	0	0
lipid	lipid67	lipid676	0.873847	0	0
lipid	lipid67	lipid677	0.808942	0	0
lipid	lipid67	lipid68	0.894471	0	0
lipid	lipid67	lipid681	0.757839	0	0
lipid	lipid67	lipid682	0.816342	0	0
lipid	lipid67	lipid683	0.806364	0	0
lipid	lipid67	lipid684	0.814887	0	0
lipid	lipid67	lipid685	0.857	0	0
lipid	lipid67	lipid687	0.877405	0	0
lipid	lipid67	lipid688	0.867536	0	0
lipid	lipid67	lipid689	0.776634	0	0
lipid	lipid67	lipid69	0.862942	0	0
lipid	lipid67	lipid694	0.74871	0	0
lipid	lipid67	lipid695	0.757015	0	0
lipid	lipid67	lipid696	0.813197	0	0
lipid	lipid67	lipid699	0.834675	0	0
lipid	lipid67	lipid70	0.884204	0	0
lipid	lipid67	lipid700	0.873261	0	0
lipid	lipid67	lipid701	0.771101	0	0
lipid	lipid67	lipid702	0.743658	0	0
lipid	lipid67	lipid707	0.751486	0	0
lipid	lipid67	lipid709	0.794071	0	0
lipid	lipid67	lipid71	0.835784	0	0
lipid	lipid67	lipid726	0.796292	0	0
lipid	lipid67	lipid728	0.843364	0	0
lipid	lipid67	lipid729	0.74731	0	0
lipid	lipid67	lipid73	0.777134	0	0
lipid	lipid67	lipid730	0.821247	0	0
lipid	lipid67	lipid731	0.749868	0	0
lipid	lipid67	lipid732	0.774897	0	0
lipid	lipid67	lipid737	0.80124	0	0
lipid	lipid67	lipid739	0.746426	0	0
lipid	lipid67	lipid740	0.850973	0	0
lipid	lipid67	lipid741	0.840809	0	0
lipid	lipid67	lipid743	0.825908	0	0
lipid	lipid67	lipid744	0.882948	0	0
lipid	lipid67	lipid745	0.849321	0	0
lipid	lipid67	lipid746	0.748948	0	0
lipid	lipid67	lipid749	0.737973	0	0
lipid	lipid67	lipid75	0.910728	0	0
lipid	lipid67	lipid750	0.814245	0	0
lipid	lipid67	lipid751	0.875298	0	0
lipid	lipid67	lipid752	0.813571	0	0
lipid	lipid67	lipid753	0.737138	0	0
lipid	lipid67	lipid757	0.736118	0	0
lipid	lipid67	lipid758	0.762812	0	0
lipid	lipid67	lipid759	0.877431	0	0
lipid	lipid67	lipid76	0.927927	0	0
lipid	lipid67	lipid760	0.872319	0	0
lipid	lipid67	lipid762	0.749755	0	0
lipid	lipid67	lipid768	0.862038	0	0
lipid	lipid67	lipid769	0.839242	0	0
lipid	lipid67	lipid77	0.877522	0	0
lipid	lipid67	lipid779	0.820811	0	0
lipid	lipid67	lipid78	0.849257	0	0
lipid	lipid67	lipid780	0.764436	0	0
lipid	lipid67	lipid79	0.868127	0	0
lipid	lipid67	lipid791	0.751541	0	0
lipid	lipid67	lipid81	0.958325	0	0
lipid	lipid67	lipid816	0.772567	0	0
lipid	lipid67	lipid817	0.828313	0	0
lipid	lipid67	lipid819	0.744264	0	0
lipid	lipid67	lipid82	0.899046	0	0
lipid	lipid67	lipid821	0.745619	0	0
lipid	lipid67	lipid823	0.819734	0	0
lipid	lipid67	lipid83	0.858417	0	0
lipid	lipid67	lipid85	0.914717	0	0
lipid	lipid67	lipid86	0.794806	0	0
lipid	lipid67	lipid87	0.927517	0	0
lipid	lipid67	lipid88	0.832056	0	0
lipid	lipid67	lipid92	0.877995	0	0
lipid	lipid67	lipid93	0.760232	0	0
lipid	lipid67	lipid99	0.755449	0	0
lipid	lipid670	lipid671	0.899364	0	0
lipid	lipid670	lipid672	0.759273	0	0
lipid	lipid670	lipid673	0.809001	0	0
lipid	lipid670	lipid674	0.796252	0	0
lipid	lipid670	lipid676	0.767636	0	0
lipid	lipid670	lipid677	0.829689	0	0
lipid	lipid670	lipid678	0.745585	0	0
lipid	lipid670	lipid679	0.911434	0	0
lipid	lipid670	lipid680	0.880354	0	0
lipid	lipid670	lipid681	0.84158	0	0
lipid	lipid670	lipid682	0.823581	0	0
lipid	lipid670	lipid683	0.768025	0	0
lipid	lipid670	lipid684	0.755125	0	0
lipid	lipid670	lipid686	0.90269	0	0
lipid	lipid670	lipid688	0.734863	0	0
lipid	lipid670	lipid689	0.738972	0	0
lipid	lipid670	lipid691	0.781753	0	0
lipid	lipid670	lipid693	0.815792	0	0
lipid	lipid670	lipid694	0.750015	0	0
lipid	lipid670	lipid698	0.755783	0	0
lipid	lipid670	lipid726	0.747241	0	0
lipid	lipid670	lipid728	0.876915	0	0
lipid	lipid670	lipid729	0.736302	0	0
lipid	lipid670	lipid730	0.883487	0	0
lipid	lipid670	lipid731	0.809338	0	0
lipid	lipid670	lipid732	0.794056	0	0
lipid	lipid670	lipid741	0.813489	0	0
lipid	lipid670	lipid743	0.846366	0	0
lipid	lipid670	lipid745	0.840397	0	0
lipid	lipid670	lipid746	0.933113	0	0
lipid	lipid670	lipid747	0.779497	0	0
lipid	lipid670	lipid749	0.930262	0	0
lipid	lipid670	lipid750	0.850815	0	0
lipid	lipid670	lipid752	0.84733	0	0
lipid	lipid670	lipid753	0.909912	0	0
lipid	lipid670	lipid754	0.843358	0	0
lipid	lipid670	lipid755	0.854097	0	0
lipid	lipid670	lipid756	0.880568	0	0
lipid	lipid670	lipid757	0.83874	0	0
lipid	lipid670	lipid761	0.806273	0	0
lipid	lipid670	lipid762	0.877704	0	0
lipid	lipid670	lipid763	0.778354	0	0
lipid	lipid670	lipid764	0.736225	0	0
lipid	lipid670	lipid765	0.783241	0	0
lipid	lipid670	lipid766	0.783201	0	0
lipid	lipid670	lipid767	0.799618	0	0
lipid	lipid670	lipid772	0.785207	0	0
lipid	lipid670	lipid773	0.760036	0	0
lipid	lipid670	lipid774	0.735186	0	0
lipid	lipid670	lipid777	0.767319	0	0
lipid	lipid670	lipid815	0.737204	0	0
lipid	lipid670	lipid816	0.810181	0	0
lipid	lipid670	lipid819	0.806761	0	0
lipid	lipid670	lipid821	0.832949	0	0
lipid	lipid670	lipid828	0.776408	0	0
lipid	lipid671	lipid672	0.871865	0	0
lipid	lipid671	lipid673	0.894952	0	0
lipid	lipid671	lipid674	0.831815	0	0
lipid	lipid671	lipid676	0.8379	0	0
lipid	lipid671	lipid677	0.824236	0	0
lipid	lipid671	lipid678	0.944049	0	0
lipid	lipid671	lipid679	0.94079	0	0
lipid	lipid671	lipid680	0.9494	0	0
lipid	lipid671	lipid681	0.924343	0	0
lipid	lipid671	lipid682	0.900466	0	0
lipid	lipid671	lipid683	0.880225	0	0
lipid	lipid671	lipid686	0.944126	0	0
lipid	lipid671	lipid688	0.785931	0	0
lipid	lipid671	lipid690	0.880346	0	0
lipid	lipid671	lipid691	0.894552	0	0
lipid	lipid671	lipid692	0.862382	0	0
lipid	lipid671	lipid693	0.857561	0	0
lipid	lipid671	lipid694	0.848207	0	0
lipid	lipid671	lipid695	0.753919	0	0
lipid	lipid671	lipid698	0.886769	0	0
lipid	lipid671	lipid703	0.808644	0	0
lipid	lipid671	lipid704	0.804818	0	0
lipid	lipid671	lipid705	0.784347	0	0
lipid	lipid671	lipid728	0.813565	0	0
lipid	lipid671	lipid729	0.846987	0	0
lipid	lipid671	lipid730	0.881807	0	0
lipid	lipid671	lipid731	0.917568	0	0
lipid	lipid671	lipid732	0.773189	0	0
lipid	lipid671	lipid733	0.870912	0	0
lipid	lipid671	lipid739	0.841897	0	0
lipid	lipid671	lipid741	0.813254	0	0
lipid	lipid671	lipid743	0.816631	0	0
lipid	lipid671	lipid744	0.743207	0	0
lipid	lipid671	lipid745	0.903263	0	0
lipid	lipid671	lipid746	0.867731	0	0
lipid	lipid671	lipid747	0.878771	0	0
lipid	lipid671	lipid748	0.773504	0	0
lipid	lipid671	lipid749	0.864226	0	0
lipid	lipid671	lipid750	0.852026	0	0
lipid	lipid671	lipid752	0.880838	0	0
lipid	lipid671	lipid753	0.901545	0	0
lipid	lipid671	lipid754	0.929714	0	0
lipid	lipid671	lipid755	0.912243	0	0
lipid	lipid671	lipid756	0.840018	0	0
lipid	lipid671	lipid757	0.761284	0	0
lipid	lipid671	lipid758	0.753075	0	0
lipid	lipid671	lipid760	0.746313	0	0
lipid	lipid671	lipid761	0.828769	0	0
lipid	lipid671	lipid762	0.844606	0	0
lipid	lipid671	lipid763	0.902719	0	0
lipid	lipid671	lipid764	0.87165	0	0
lipid	lipid671	lipid765	0.842119	0	0
lipid	lipid671	lipid767	0.777073	0	0
lipid	lipid671	lipid771	0.779031	0	0
lipid	lipid671	lipid772	0.752497	0	0
lipid	lipid671	lipid773	0.873537	0	0
lipid	lipid671	lipid774	0.819426	0	0
lipid	lipid671	lipid775	0.799432	0	0
lipid	lipid671	lipid779	0.803043	0	0
lipid	lipid671	lipid786	0.768743	0	0
lipid	lipid671	lipid791	0.773793	0	0
lipid	lipid671	lipid792	0.762836	0	0
lipid	lipid671	lipid816	0.782687	0	0
lipid	lipid671	lipid819	0.768384	0	0
lipid	lipid671	lipid821	0.812011	0	0
lipid	lipid671	lipid826	0.838725	0	0
lipid	lipid671	lipid828	0.836359	0	0
lipid	lipid672	lipid673	0.851251	0	0
lipid	lipid672	lipid674	0.823372	0	0
lipid	lipid672	lipid675	0.808234	0	0
lipid	lipid672	lipid676	0.846502	0	0
lipid	lipid672	lipid677	0.779226	0	0
lipid	lipid672	lipid678	0.820331	0	0
lipid	lipid672	lipid679	0.748452	0	0
lipid	lipid672	lipid680	0.755882	0	0
lipid	lipid672	lipid681	0.926925	0	0
lipid	lipid672	lipid682	0.836551	0	0
lipid	lipid672	lipid683	0.823009	0	0
lipid	lipid672	lipid684	0.760911	0	0
lipid	lipid672	lipid685	0.785628	0	0
lipid	lipid672	lipid686	0.75077	0	0
lipid	lipid672	lipid688	0.835055	0	0
lipid	lipid672	lipid690	0.88271	0	0
lipid	lipid672	lipid691	0.739359	0	0
lipid	lipid672	lipid693	0.788081	0	0
lipid	lipid672	lipid694	0.805618	0	0
lipid	lipid672	lipid695	0.771717	0	0
lipid	lipid672	lipid696	0.75677	0	0
lipid	lipid672	lipid701	0.739787	0	0
lipid	lipid672	lipid707	0.769357	0	0
lipid	lipid672	lipid726	0.762	0	0
lipid	lipid672	lipid728	0.805501	0	0
lipid	lipid672	lipid729	0.853754	0	0
lipid	lipid672	lipid730	0.837067	0	0
lipid	lipid672	lipid731	0.842708	0	0
lipid	lipid672	lipid732	0.793152	0	0
lipid	lipid672	lipid733	0.790471	0	0
lipid	lipid672	lipid737	0.749268	0	0
lipid	lipid672	lipid739	0.854626	0	0
lipid	lipid672	lipid740	0.77405	0	0
lipid	lipid672	lipid741	0.832067	0	0
lipid	lipid672	lipid743	0.795754	0	0
lipid	lipid672	lipid744	0.811207	0	0
lipid	lipid672	lipid745	0.868279	0	0
lipid	lipid672	lipid746	0.762747	0	0
lipid	lipid672	lipid747	0.84217	0	0
lipid	lipid672	lipid749	0.74367	0	0
lipid	lipid672	lipid750	0.82267	0	0
lipid	lipid672	lipid751	0.779736	0	0
lipid	lipid672	lipid752	0.838527	0	0
lipid	lipid672	lipid753	0.775554	0	0
lipid	lipid672	lipid754	0.770045	0	0
lipid	lipid672	lipid755	0.742299	0	0
lipid	lipid672	lipid756	0.73918	0	0
lipid	lipid672	lipid757	0.743325	0	0
lipid	lipid672	lipid758	0.762199	0	0
lipid	lipid672	lipid759	0.7939	0	0
lipid	lipid672	lipid760	0.791299	0	0
lipid	lipid672	lipid761	0.751993	0	0
lipid	lipid672	lipid762	0.767143	0	0
lipid	lipid672	lipid763	0.74817	0	0
lipid	lipid672	lipid768	0.772703	0	0
lipid	lipid672	lipid769	0.762047	0	0
lipid	lipid672	lipid773	0.755544	0	0
lipid	lipid672	lipid774	0.780828	0	0
lipid	lipid672	lipid779	0.791231	0	0
lipid	lipid672	lipid791	0.771308	0	0
lipid	lipid672	lipid816	0.75875	0	0
lipid	lipid672	lipid821	0.745556	0	0
lipid	lipid673	lipid674	0.957685	0	0
lipid	lipid673	lipid675	0.815407	0	0
lipid	lipid673	lipid676	0.941894	0	0
lipid	lipid673	lipid677	0.912421	0	0
lipid	lipid673	lipid678	0.815624	0	0
lipid	lipid673	lipid679	0.802109	0	0
lipid	lipid673	lipid680	0.801433	0	0
lipid	lipid673	lipid681	0.849441	0	0
lipid	lipid673	lipid682	0.965605	0	0
lipid	lipid673	lipid683	0.945843	0	0
lipid	lipid673	lipid684	0.827886	0	0
lipid	lipid673	lipid685	0.765478	0	0
lipid	lipid673	lipid686	0.814439	0	0
lipid	lipid673	lipid687	0.777941	0	0
lipid	lipid673	lipid688	0.890183	0	0
lipid	lipid673	lipid689	0.827459	0	0
lipid	lipid673	lipid690	0.81859	0	0
lipid	lipid673	lipid691	0.752446	0	0
lipid	lipid673	lipid693	0.750313	0	0
lipid	lipid673	lipid694	0.901242	0	0
lipid	lipid673	lipid695	0.836935	0	0
lipid	lipid673	lipid696	0.773393	0	0
lipid	lipid673	lipid698	0.742639	0	0
lipid	lipid673	lipid699	0.74077	0	0
lipid	lipid673	lipid700	0.77018	0	0
lipid	lipid673	lipid701	0.788983	0	0
lipid	lipid673	lipid702	0.754869	0	0
lipid	lipid673	lipid706	0.754962	0	0
lipid	lipid673	lipid707	0.784344	0	0
lipid	lipid673	lipid709	0.736166	0	0
lipid	lipid673	lipid728	0.825479	0	0
lipid	lipid673	lipid729	0.826204	0	0
lipid	lipid673	lipid730	0.868144	0	0
lipid	lipid673	lipid731	0.857636	0	0
lipid	lipid673	lipid732	0.797338	0	0
lipid	lipid673	lipid733	0.804555	0	0
lipid	lipid673	lipid737	0.744426	0	0
lipid	lipid673	lipid739	0.812596	0	0
lipid	lipid673	lipid740	0.850239	0	0
lipid	lipid673	lipid741	0.866476	0	0
lipid	lipid673	lipid743	0.867325	0	0
lipid	lipid673	lipid744	0.921111	0	0
lipid	lipid673	lipid745	0.95625	0	0
lipid	lipid673	lipid746	0.856976	0	0
lipid	lipid673	lipid747	0.83877	0	0
lipid	lipid673	lipid749	0.859556	0	0
lipid	lipid673	lipid750	0.907604	0	0
lipid	lipid673	lipid751	0.871836	0	0
lipid	lipid673	lipid752	0.909448	0	0
lipid	lipid673	lipid753	0.897075	0	0
lipid	lipid673	lipid754	0.865832	0	0
lipid	lipid673	lipid755	0.853941	0	0
lipid	lipid673	lipid756	0.861789	0	0
lipid	lipid673	lipid757	0.803545	0	0
lipid	lipid673	lipid758	0.788928	0	0
lipid	lipid673	lipid759	0.827365	0	0
lipid	lipid673	lipid760	0.889055	0	0
lipid	lipid673	lipid761	0.824923	0	0
lipid	lipid673	lipid762	0.860444	0	0
lipid	lipid673	lipid763	0.833511	0	0
lipid	lipid673	lipid764	0.809199	0	0
lipid	lipid673	lipid765	0.807883	0	0
lipid	lipid673	lipid767	0.766955	0	0
lipid	lipid673	lipid768	0.862612	0	0
lipid	lipid673	lipid769	0.80752	0	0
lipid	lipid673	lipid770	0.794784	0	0
lipid	lipid673	lipid771	0.743646	0	0
lipid	lipid673	lipid772	0.787361	0	0
lipid	lipid673	lipid773	0.810195	0	0
lipid	lipid673	lipid774	0.800164	0	0
lipid	lipid673	lipid775	0.751889	0	0
lipid	lipid673	lipid779	0.889466	0	0
lipid	lipid673	lipid780	0.807924	0	0
lipid	lipid673	lipid791	0.856142	0	0
lipid	lipid673	lipid792	0.805153	0	0
lipid	lipid673	lipid816	0.860397	0	0
lipid	lipid673	lipid817	0.874577	0	0
lipid	lipid673	lipid818	0.750337	0	0
lipid	lipid673	lipid819	0.840976	0	0
lipid	lipid673	lipid821	0.851213	0	0
lipid	lipid673	lipid822	0.739837	0	0
lipid	lipid673	lipid823	0.85885	0	0
lipid	lipid673	lipid826	0.839296	0	0
lipid	lipid673	lipid828	0.821846	0	0
lipid	lipid674	lipid675	0.895581	0	0
lipid	lipid674	lipid676	0.971923	0	0
lipid	lipid674	lipid677	0.93609	0	0
lipid	lipid674	lipid679	0.751387	0	0
lipid	lipid674	lipid680	0.740705	0	0
lipid	lipid674	lipid681	0.816027	0	0
lipid	lipid674	lipid682	0.922961	0	0
lipid	lipid674	lipid683	0.95136	0	0
lipid	lipid674	lipid684	0.911974	0	0
lipid	lipid674	lipid685	0.816516	0	0
lipid	lipid674	lipid686	0.759878	0	0
lipid	lipid674	lipid687	0.817611	0	0
lipid	lipid674	lipid688	0.915846	0	0
lipid	lipid674	lipid689	0.887678	0	0
lipid	lipid674	lipid690	0.74739	0	0
lipid	lipid674	lipid694	0.907221	0	0
lipid	lipid674	lipid695	0.893106	0	0
lipid	lipid674	lipid696	0.832723	0	0
lipid	lipid674	lipid699	0.817087	0	0
lipid	lipid674	lipid700	0.769002	0	0
lipid	lipid674	lipid701	0.761311	0	0
lipid	lipid674	lipid702	0.805873	0	0
lipid	lipid674	lipid706	0.822021	0	0
lipid	lipid674	lipid707	0.815608	0	0
lipid	lipid674	lipid709	0.757903	0	0
lipid	lipid674	lipid728	0.799095	0	0
lipid	lipid674	lipid729	0.73544	0	0
lipid	lipid674	lipid730	0.845648	0	0
lipid	lipid674	lipid731	0.780247	0	0
lipid	lipid674	lipid732	0.803085	0	0
lipid	lipid674	lipid733	0.742149	0	0
lipid	lipid674	lipid739	0.733352	0	0
lipid	lipid674	lipid740	0.821873	0	0
lipid	lipid674	lipid741	0.838896	0	0
lipid	lipid674	lipid743	0.830936	0	0
lipid	lipid674	lipid744	0.921243	0	0
lipid	lipid674	lipid745	0.93451	0	0
lipid	lipid674	lipid746	0.816477	0	0
lipid	lipid674	lipid747	0.746857	0	0
lipid	lipid674	lipid749	0.811474	0	0
lipid	lipid674	lipid750	0.933461	0	0
lipid	lipid674	lipid751	0.937399	0	0
lipid	lipid674	lipid752	0.911915	0	0
lipid	lipid674	lipid753	0.884335	0	0
lipid	lipid674	lipid754	0.784743	0	0
lipid	lipid674	lipid755	0.769105	0	0
lipid	lipid674	lipid756	0.891259	0	0
lipid	lipid674	lipid757	0.857221	0	0
lipid	lipid674	lipid758	0.78593	0	0
lipid	lipid674	lipid759	0.889513	0	0
lipid	lipid674	lipid760	0.927293	0	0
lipid	lipid674	lipid761	0.808464	0	0
lipid	lipid674	lipid762	0.887376	0	0
lipid	lipid674	lipid763	0.786491	0	0
lipid	lipid674	lipid765	0.801584	0	0
lipid	lipid674	lipid766	0.762163	0	0
lipid	lipid674	lipid767	0.763318	0	0
lipid	lipid674	lipid768	0.918369	0	0
lipid	lipid674	lipid769	0.805757	0	0
lipid	lipid674	lipid770	0.76748	0	0
lipid	lipid674	lipid772	0.793436	0	0
lipid	lipid674	lipid773	0.786685	0	0
lipid	lipid674	lipid774	0.800613	0	0
lipid	lipid674	lipid775	0.736519	0	0
lipid	lipid674	lipid779	0.908816	0	0
lipid	lipid674	lipid780	0.79467	0	0
lipid	lipid674	lipid791	0.863457	0	0
lipid	lipid674	lipid792	0.751703	0	0
lipid	lipid674	lipid816	0.887653	0	0
lipid	lipid674	lipid817	0.866199	0	0
lipid	lipid674	lipid819	0.849542	0	0
lipid	lipid674	lipid821	0.879422	0	0
lipid	lipid674	lipid823	0.872675	0	0
lipid	lipid674	lipid826	0.791587	0	0
lipid	lipid674	lipid828	0.822707	0	0
lipid	lipid675	lipid676	0.904223	0	0
lipid	lipid675	lipid677	0.825327	0	0
lipid	lipid675	lipid682	0.754379	0	0
lipid	lipid675	lipid683	0.794766	0	0
lipid	lipid675	lipid684	0.956085	0	0
lipid	lipid675	lipid685	0.939121	0	0
lipid	lipid675	lipid687	0.889804	0	0
lipid	lipid675	lipid688	0.904278	0	0
lipid	lipid675	lipid689	0.870939	0	0
lipid	lipid675	lipid694	0.761054	0	0
lipid	lipid675	lipid695	0.884692	0	0
lipid	lipid675	lipid696	0.91709	0	0
lipid	lipid675	lipid699	0.898615	0	0
lipid	lipid675	lipid700	0.801025	0	0
lipid	lipid675	lipid702	0.830236	0	0
lipid	lipid675	lipid706	0.830523	0	0
lipid	lipid675	lipid707	0.83949	0	0
lipid	lipid675	lipid709	0.786296	0	0
lipid	lipid675	lipid715	0.791999	0	0
lipid	lipid675	lipid726	0.742459	0	0
lipid	lipid675	lipid728	0.795038	0	0
lipid	lipid675	lipid730	0.794856	0	0
lipid	lipid675	lipid732	0.816219	0	0
lipid	lipid675	lipid734	0.816759	0	0
lipid	lipid675	lipid737	0.786806	0	0
lipid	lipid675	lipid740	0.800492	0	0
lipid	lipid675	lipid741	0.832992	0	0
lipid	lipid675	lipid743	0.801391	0	0
lipid	lipid675	lipid744	0.870588	0	0
lipid	lipid675	lipid745	0.836433	0	0
lipid	lipid675	lipid746	0.732728	0	0
lipid	lipid675	lipid750	0.859918	0	0
lipid	lipid675	lipid751	0.961314	0	0
lipid	lipid675	lipid752	0.841312	0	0
lipid	lipid675	lipid753	0.750962	0	0
lipid	lipid675	lipid756	0.775932	0	0
lipid	lipid675	lipid757	0.869286	0	0
lipid	lipid675	lipid758	0.801709	0	0
lipid	lipid675	lipid759	0.960359	0	0
lipid	lipid675	lipid760	0.905891	0	0
lipid	lipid675	lipid762	0.820433	0	0
lipid	lipid675	lipid766	0.794466	0	0
lipid	lipid675	lipid768	0.929561	0	0
lipid	lipid675	lipid769	0.805332	0	0
lipid	lipid675	lipid779	0.851514	0	0
lipid	lipid675	lipid791	0.782029	0	0
lipid	lipid675	lipid816	0.870299	0	0
lipid	lipid675	lipid817	0.764244	0	0
lipid	lipid675	lipid819	0.778951	0	0
lipid	lipid675	lipid821	0.832549	0	0
lipid	lipid675	lipid823	0.814434	0	0
lipid	lipid675	lipid827	0.755939	0	0
lipid	lipid676	lipid677	0.929141	0	0
lipid	lipid676	lipid678	0.763991	0	0
lipid	lipid676	lipid679	0.758582	0	0
lipid	lipid676	lipid680	0.755127	0	0
lipid	lipid676	lipid681	0.840819	0	0
lipid	lipid676	lipid682	0.922298	0	0
lipid	lipid676	lipid683	0.962837	0	0
lipid	lipid676	lipid684	0.933126	0	0
lipid	lipid676	lipid685	0.836061	0	0
lipid	lipid676	lipid686	0.76901	0	0
lipid	lipid676	lipid687	0.846125	0	0
lipid	lipid676	lipid688	0.967025	0	0
lipid	lipid676	lipid689	0.918143	0	0
lipid	lipid676	lipid690	0.796808	0	0
lipid	lipid676	lipid693	0.747977	0	0
lipid	lipid676	lipid694	0.935902	0	0
lipid	lipid676	lipid695	0.950221	0	0
lipid	lipid676	lipid696	0.874707	0	0
lipid	lipid676	lipid699	0.841981	0	0
lipid	lipid676	lipid700	0.781908	0	0
lipid	lipid676	lipid701	0.813657	0	0
lipid	lipid676	lipid702	0.85172	0	0
lipid	lipid676	lipid706	0.886885	0	0
lipid	lipid676	lipid707	0.896279	0	0
lipid	lipid676	lipid709	0.779536	0	0
lipid	lipid676	lipid715	0.828062	0	0
lipid	lipid676	lipid717	0.77635	0	0
lipid	lipid676	lipid728	0.791412	0	0
lipid	lipid676	lipid729	0.780205	0	0
lipid	lipid676	lipid730	0.864145	0	0
lipid	lipid676	lipid731	0.816828	0	0
lipid	lipid676	lipid732	0.839202	0	0
lipid	lipid676	lipid733	0.796359	0	0
lipid	lipid676	lipid734	0.7481	0	0
lipid	lipid676	lipid739	0.778968	0	0
lipid	lipid676	lipid740	0.79341	0	0
lipid	lipid676	lipid741	0.803735	0	0
lipid	lipid676	lipid743	0.785876	0	0
lipid	lipid676	lipid744	0.890407	0	0
lipid	lipid676	lipid745	0.904531	0	0
lipid	lipid676	lipid746	0.777771	0	0
lipid	lipid676	lipid747	0.753236	0	0
lipid	lipid676	lipid749	0.767077	0	0
lipid	lipid676	lipid750	0.886858	0	0
lipid	lipid676	lipid751	0.924909	0	0
lipid	lipid676	lipid752	0.909576	0	0
lipid	lipid676	lipid753	0.865641	0	0
lipid	lipid676	lipid754	0.78728	0	0
lipid	lipid676	lipid755	0.762916	0	0
lipid	lipid676	lipid756	0.856266	0	0
lipid	lipid676	lipid757	0.85074	0	0
lipid	lipid676	lipid758	0.773659	0	0
lipid	lipid676	lipid759	0.889616	0	0
lipid	lipid676	lipid760	0.937354	0	0
lipid	lipid676	lipid761	0.820005	0	0
lipid	lipid676	lipid762	0.893945	0	0
lipid	lipid676	lipid763	0.80796	0	0
lipid	lipid676	lipid764	0.733032	0	0
lipid	lipid676	lipid765	0.803356	0	0
lipid	lipid676	lipid766	0.774568	0	0
lipid	lipid676	lipid767	0.76696	0	0
lipid	lipid676	lipid768	0.933988	0	0
lipid	lipid676	lipid769	0.790144	0	0
lipid	lipid676	lipid770	0.778459	0	0
lipid	lipid676	lipid772	0.817832	0	0
lipid	lipid676	lipid773	0.841992	0	0
lipid	lipid676	lipid774	0.834044	0	0
lipid	lipid676	lipid775	0.769482	0	0
lipid	lipid676	lipid776	0.763509	0	0
lipid	lipid676	lipid777	0.757839	0	0
lipid	lipid676	lipid779	0.956052	0	0
lipid	lipid676	lipid780	0.793102	0	0
lipid	lipid676	lipid786	0.752193	0	0
lipid	lipid676	lipid787	0.791279	0	0
lipid	lipid676	lipid791	0.921589	0	0
lipid	lipid676	lipid792	0.7886	0	0
lipid	lipid676	lipid816	0.865955	0	0
lipid	lipid676	lipid817	0.824236	0	0
lipid	lipid676	lipid819	0.838671	0	0
lipid	lipid676	lipid821	0.894433	0	0
lipid	lipid676	lipid823	0.858907	0	0
lipid	lipid676	lipid826	0.823181	0	0
lipid	lipid676	lipid827	0.748904	0	0
lipid	lipid676	lipid828	0.865306	0	0
lipid	lipid677	lipid679	0.806297	0	0
lipid	lipid677	lipid680	0.788317	0	0
lipid	lipid677	lipid681	0.827779	0	0
lipid	lipid677	lipid682	0.945503	0	0
lipid	lipid677	lipid683	0.932826	0	0
lipid	lipid677	lipid684	0.890461	0	0
lipid	lipid677	lipid686	0.812107	0	0
lipid	lipid677	lipid688	0.873638	0	0
lipid	lipid677	lipid689	0.954243	0	0
lipid	lipid677	lipid690	0.756668	0	0
lipid	lipid677	lipid691	0.744829	0	0
lipid	lipid677	lipid693	0.787147	0	0
lipid	lipid677	lipid694	0.935804	0	0
lipid	lipid677	lipid695	0.908071	0	0
lipid	lipid677	lipid696	0.774207	0	0
lipid	lipid677	lipid699	0.769122	0	0
lipid	lipid677	lipid702	0.87173	0	0
lipid	lipid677	lipid706	0.88315	0	0
lipid	lipid677	lipid707	0.797156	0	0
lipid	lipid677	lipid709	0.747827	0	0
lipid	lipid677	lipid715	0.766335	0	0
lipid	lipid677	lipid717	0.748859	0	0
lipid	lipid677	lipid728	0.792937	0	0
lipid	lipid677	lipid730	0.859531	0	0
lipid	lipid677	lipid731	0.796802	0	0
lipid	lipid677	lipid732	0.822779	0	0
lipid	lipid677	lipid733	0.768583	0	0
lipid	lipid677	lipid741	0.766922	0	0
lipid	lipid677	lipid743	0.779599	0	0
lipid	lipid677	lipid744	0.823571	0	0
lipid	lipid677	lipid745	0.886246	0	0
lipid	lipid677	lipid746	0.822609	0	0
lipid	lipid677	lipid749	0.818367	0	0
lipid	lipid677	lipid750	0.894693	0	0
lipid	lipid677	lipid751	0.844347	0	0
lipid	lipid677	lipid752	0.895501	0	0
lipid	lipid677	lipid753	0.918064	0	0
lipid	lipid677	lipid754	0.808115	0	0
lipid	lipid677	lipid755	0.801857	0	0
lipid	lipid677	lipid756	0.922245	0	0
lipid	lipid677	lipid757	0.873545	0	0
lipid	lipid677	lipid759	0.783179	0	0
lipid	lipid677	lipid760	0.856339	0	0
lipid	lipid677	lipid761	0.808616	0	0
lipid	lipid677	lipid762	0.913969	0	0
lipid	lipid677	lipid763	0.826979	0	0
lipid	lipid677	lipid764	0.753335	0	0
lipid	lipid677	lipid765	0.849889	0	0
lipid	lipid677	lipid766	0.817096	0	0
lipid	lipid677	lipid767	0.75495	0	0
lipid	lipid677	lipid768	0.846267	0	0
lipid	lipid677	lipid770	0.749676	0	0
lipid	lipid677	lipid772	0.826132	0	0
lipid	lipid677	lipid773	0.822518	0	0
lipid	lipid677	lipid774	0.846294	0	0
lipid	lipid677	lipid775	0.786709	0	0
lipid	lipid677	lipid776	0.786493	0	0
lipid	lipid677	lipid777	0.736711	0	0
lipid	lipid677	lipid779	0.86565	0	0
lipid	lipid677	lipid780	0.770959	0	0
lipid	lipid677	lipid783	0.783025	0	0
lipid	lipid677	lipid787	0.777611	0	0
lipid	lipid677	lipid791	0.88833	0	0
lipid	lipid677	lipid792	0.764945	0	0
lipid	lipid677	lipid801	0.73334	0	0
lipid	lipid677	lipid816	0.863711	0	0
lipid	lipid677	lipid817	0.79776	0	0
lipid	lipid677	lipid819	0.857302	0	0
lipid	lipid677	lipid821	0.883359	0	0
lipid	lipid677	lipid823	0.817815	0	0
lipid	lipid677	lipid826	0.808343	0	0
lipid	lipid677	lipid828	0.848357	0	0
lipid	lipid678	lipid679	0.901074	0	0
lipid	lipid678	lipid680	0.93467	0	0
lipid	lipid678	lipid681	0.900718	0	0
lipid	lipid678	lipid682	0.850311	0	0
lipid	lipid678	lipid683	0.849167	0	0
lipid	lipid678	lipid686	0.910041	0	0
lipid	lipid678	lipid690	0.935659	0	0
lipid	lipid678	lipid691	0.940938	0	0
lipid	lipid678	lipid692	0.937581	0	0
lipid	lipid678	lipid693	0.866292	0	0
lipid	lipid678	lipid694	0.837056	0	0
lipid	lipid678	lipid698	0.94247	0	0
lipid	lipid678	lipid703	0.887459	0	0
lipid	lipid678	lipid704	0.924018	0	0
lipid	lipid678	lipid705	0.877192	0	0
lipid	lipid678	lipid713	0.85666	0	0
lipid	lipid678	lipid714	0.835598	0	0
lipid	lipid678	lipid719	0.742378	0	0
lipid	lipid678	lipid729	0.832079	0	0
lipid	lipid678	lipid730	0.771651	0	0
lipid	lipid678	lipid731	0.900933	0	0
lipid	lipid678	lipid733	0.899124	0	0
lipid	lipid678	lipid739	0.832998	0	0
lipid	lipid678	lipid745	0.795255	0	0
lipid	lipid678	lipid747	0.828678	0	0
lipid	lipid678	lipid752	0.779865	0	0
lipid	lipid678	lipid753	0.800445	0	0
lipid	lipid678	lipid754	0.90043	0	0
lipid	lipid678	lipid755	0.866622	0	0
lipid	lipid678	lipid761	0.752555	0	0
lipid	lipid678	lipid762	0.733312	0	0
lipid	lipid678	lipid763	0.920275	0	0
lipid	lipid678	lipid764	0.90802	0	0
lipid	lipid678	lipid765	0.82238	0	0
lipid	lipid678	lipid771	0.781883	0	0
lipid	lipid678	lipid773	0.889459	0	0
lipid	lipid678	lipid774	0.838161	0	0
lipid	lipid678	lipid775	0.843534	0	0
lipid	lipid678	lipid779	0.75023	0	0
lipid	lipid678	lipid786	0.823753	0	0
lipid	lipid678	lipid791	0.755597	0	0
lipid	lipid678	lipid792	0.78074	0	0
lipid	lipid678	lipid826	0.855302	0	0
lipid	lipid678	lipid828	0.801992	0	0
lipid	lipid679	lipid680	0.994564	0	0
lipid	lipid679	lipid681	0.889853	0	0
lipid	lipid679	lipid682	0.86478	0	0
lipid	lipid679	lipid683	0.83461	0	0
lipid	lipid679	lipid686	0.993662	0	0
lipid	lipid679	lipid690	0.83488	0	0
lipid	lipid679	lipid691	0.957956	0	0
lipid	lipid679	lipid692	0.928538	0	0
lipid	lipid679	lipid693	0.919217	0	0
lipid	lipid679	lipid694	0.841227	0	0
lipid	lipid679	lipid695	0.732416	0	0
lipid	lipid679	lipid698	0.945812	0	0
lipid	lipid679	lipid703	0.875108	0	0
lipid	lipid679	lipid704	0.864896	0	0
lipid	lipid679	lipid705	0.869439	0	0
lipid	lipid679	lipid713	0.782267	0	0
lipid	lipid679	lipid714	0.779035	0	0
lipid	lipid679	lipid728	0.734433	0	0
lipid	lipid679	lipid729	0.770502	0	0
lipid	lipid679	lipid730	0.838767	0	0
lipid	lipid679	lipid731	0.880786	0	0
lipid	lipid679	lipid733	0.858615	0	0
lipid	lipid679	lipid739	0.768471	0	0
lipid	lipid679	lipid745	0.790747	0	0
lipid	lipid679	lipid746	0.840717	0	0
lipid	lipid679	lipid747	0.79376	0	0
lipid	lipid679	lipid748	0.737075	0	0
lipid	lipid679	lipid749	0.839479	0	0
lipid	lipid679	lipid750	0.770414	0	0
lipid	lipid679	lipid752	0.796691	0	0
lipid	lipid679	lipid753	0.905174	0	0
lipid	lipid679	lipid754	0.938517	0	0
lipid	lipid679	lipid755	0.936374	0	0
lipid	lipid679	lipid756	0.851636	0	0
lipid	lipid679	lipid761	0.777759	0	0
lipid	lipid679	lipid762	0.836591	0	0
lipid	lipid679	lipid763	0.927778	0	0
lipid	lipid679	lipid764	0.903728	0	0
lipid	lipid679	lipid765	0.900017	0	0
lipid	lipid679	lipid771	0.740846	0	0
lipid	lipid679	lipid772	0.752578	0	0
lipid	lipid679	lipid773	0.890457	0	0
lipid	lipid679	lipid774	0.860548	0	0
lipid	lipid679	lipid775	0.862712	0	0
lipid	lipid679	lipid776	0.757513	0	0
lipid	lipid679	lipid777	0.737956	0	0
lipid	lipid679	lipid779	0.734706	0	0
lipid	lipid679	lipid786	0.798456	0	0
lipid	lipid679	lipid787	0.747965	0	0
lipid	lipid679	lipid791	0.742368	0	0
lipid	lipid679	lipid821	0.787503	0	0
lipid	lipid679	lipid826	0.810988	0	0
lipid	lipid679	lipid828	0.85395	0	0
lipid	lipid68	lipid448	0.794728	0	0
lipid	lipid68	lipid450	0.770677	0	0
lipid	lipid68	lipid454	0.830453	0	0
lipid	lipid68	lipid456	0.77827	0	0
lipid	lipid68	lipid461	0.770995	0	0
lipid	lipid68	lipid469	0.740069	0	0
lipid	lipid68	lipid472	0.743745	0	0
lipid	lipid68	lipid485	0.798319	0	0
lipid	lipid68	lipid486	0.804229	0	0
lipid	lipid68	lipid490	0.825356	0	0
lipid	lipid68	lipid491	0.784984	0	0
lipid	lipid68	lipid492	0.775305	0	0
lipid	lipid68	lipid493	0.752204	0	0
lipid	lipid68	lipid494	0.805538	0	0
lipid	lipid68	lipid497	0.753192	0	0
lipid	lipid68	lipid500	0.835702	0	0
lipid	lipid68	lipid503	0.838846	0	0
lipid	lipid68	lipid505	0.766843	0	0
lipid	lipid68	lipid507	0.893366	0	0
lipid	lipid68	lipid508	0.754836	0	0
lipid	lipid68	lipid509	0.796198	0	0
lipid	lipid68	lipid510	0.773551	0	0
lipid	lipid68	lipid511	0.947987	0	0
lipid	lipid68	lipid513	0.876403	0	0
lipid	lipid68	lipid515	0.880589	0	0
lipid	lipid68	lipid516	0.818809	0	0
lipid	lipid68	lipid517	0.786659	0	0
lipid	lipid68	lipid518	0.859299	0	0
lipid	lipid68	lipid519	0.903746	0	0
lipid	lipid68	lipid520	0.843849	0	0
lipid	lipid68	lipid522	0.862015	0	0
lipid	lipid68	lipid523	0.827717	0	0
lipid	lipid68	lipid524	0.828103	0	0
lipid	lipid68	lipid525	0.76839	0	0
lipid	lipid68	lipid526	0.82202	0	0
lipid	lipid68	lipid527	0.8829	0	0
lipid	lipid68	lipid528	0.773908	0	0
lipid	lipid68	lipid531	0.782556	0	0
lipid	lipid68	lipid535	0.830915	0	0
lipid	lipid68	lipid536	0.753531	0	0
lipid	lipid68	lipid544	0.757913	0	0
lipid	lipid68	lipid545	0.759669	0	0
lipid	lipid68	lipid547	0.757768	0	0
lipid	lipid68	lipid548	0.761396	0	0
lipid	lipid68	lipid549	0.823859	0	0
lipid	lipid68	lipid551	0.842661	0	0
lipid	lipid68	lipid552	0.768921	0	0
lipid	lipid68	lipid553	0.895907	0	0
lipid	lipid68	lipid554	0.873093	0	0
lipid	lipid68	lipid556	0.821555	0	0
lipid	lipid68	lipid557	0.905733	0	0
lipid	lipid68	lipid558	0.739602	0	0
lipid	lipid68	lipid559	0.860963	0	0
lipid	lipid68	lipid560	0.78884	0	0
lipid	lipid68	lipid561	0.871043	0	0
lipid	lipid68	lipid562	0.767854	0	0
lipid	lipid68	lipid564	0.80905	0	0
lipid	lipid68	lipid565	0.759831	0	0
lipid	lipid68	lipid569	0.812241	0	0
lipid	lipid68	lipid571	0.786519	0	0
lipid	lipid68	lipid572	0.819155	0	0
lipid	lipid68	lipid574	0.818121	0	0
lipid	lipid68	lipid575	0.765913	0	0
lipid	lipid68	lipid576	0.869153	0	0
lipid	lipid68	lipid577	0.769148	0	0
lipid	lipid68	lipid578	0.913468	0	0
lipid	lipid68	lipid579	0.854395	0	0
lipid	lipid68	lipid580	0.953613	0	0
lipid	lipid68	lipid581	0.872685	0	0
lipid	lipid68	lipid582	0.769655	0	0
lipid	lipid68	lipid583	0.849185	0	0
lipid	lipid68	lipid584	0.841322	0	0
lipid	lipid68	lipid585	0.949323	0	0
lipid	lipid68	lipid586	0.752805	0	0
lipid	lipid68	lipid587	0.924422	0	0
lipid	lipid68	lipid588	0.935592	0	0
lipid	lipid68	lipid589	0.949619	0	0
lipid	lipid68	lipid590	0.89977	0	0
lipid	lipid68	lipid591	0.953553	0	0
lipid	lipid68	lipid592	0.911003	0	0
lipid	lipid68	lipid593	0.839686	0	0
lipid	lipid68	lipid594	0.753351	0	0
lipid	lipid68	lipid595	0.946201	0	0
lipid	lipid68	lipid596	0.779491	0	0
lipid	lipid68	lipid597	0.920792	0	0
lipid	lipid68	lipid598	0.818978	0	0
lipid	lipid68	lipid599	0.871523	0	0
lipid	lipid68	lipid600	0.895113	0	0
lipid	lipid68	lipid601	0.897984	0	0
lipid	lipid68	lipid602	0.901594	0	0
lipid	lipid68	lipid603	0.910269	0	0
lipid	lipid68	lipid604	0.890933	0	0
lipid	lipid68	lipid607	0.922041	0	0
lipid	lipid68	lipid608	0.836138	0	0
lipid	lipid68	lipid609	0.74767	0	0
lipid	lipid68	lipid610	0.903456	0	0
lipid	lipid68	lipid611	0.802178	0	0
lipid	lipid68	lipid612	0.813309	0	0
lipid	lipid68	lipid613	0.848065	0	0
lipid	lipid68	lipid614	0.866529	0	0
lipid	lipid68	lipid618	0.831742	0	0
lipid	lipid68	lipid620	0.767863	0	0
lipid	lipid68	lipid621	0.757696	0	0
lipid	lipid68	lipid623	0.780725	0	0
lipid	lipid68	lipid624	0.77079	0	0
lipid	lipid68	lipid633	0.861363	0	0
lipid	lipid68	lipid638	0.74252	0	0
lipid	lipid68	lipid639	0.819051	0	0
lipid	lipid68	lipid640	0.770898	0	0
lipid	lipid68	lipid641	0.766505	0	0
lipid	lipid68	lipid642	0.90971	0	0
lipid	lipid68	lipid643	0.926074	0	0
lipid	lipid68	lipid644	0.880851	0	0
lipid	lipid68	lipid645	0.902384	0	0
lipid	lipid68	lipid646	0.880301	0	0
lipid	lipid68	lipid647	0.86103	0	0
lipid	lipid68	lipid648	0.880233	0	0
lipid	lipid68	lipid649	0.789406	0	0
lipid	lipid68	lipid655	0.733853	0	0
lipid	lipid68	lipid659	0.807158	0	0
lipid	lipid68	lipid660	0.856764	0	0
lipid	lipid68	lipid661	0.778675	0	0
lipid	lipid68	lipid662	0.761524	0	0
lipid	lipid68	lipid663	0.893682	0	0
lipid	lipid68	lipid664	0.840806	0	0
lipid	lipid68	lipid665	0.834109	0	0
lipid	lipid68	lipid666	0.85947	0	0
lipid	lipid68	lipid667	0.920262	0	0
lipid	lipid68	lipid668	0.77056	0	0
lipid	lipid68	lipid669	0.883057	0	0
lipid	lipid68	lipid670	0.73694	0	0
lipid	lipid68	lipid671	0.8869	0	0
lipid	lipid68	lipid672	0.869762	0	0
lipid	lipid68	lipid673	0.917718	0	0
lipid	lipid68	lipid674	0.871784	0	0
lipid	lipid68	lipid675	0.756355	0	0
lipid	lipid68	lipid676	0.907188	0	0
lipid	lipid68	lipid677	0.823697	0	0
lipid	lipid68	lipid678	0.865214	0	0
lipid	lipid68	lipid679	0.786225	0	0
lipid	lipid68	lipid680	0.803703	0	0
lipid	lipid68	lipid681	0.850258	0	0
lipid	lipid68	lipid682	0.894045	0	0
lipid	lipid68	lipid683	0.910554	0	0
lipid	lipid68	lipid684	0.746728	0	0
lipid	lipid68	lipid685	0.734967	0	0
lipid	lipid68	lipid686	0.799517	0	0
lipid	lipid68	lipid687	0.77311	0	0
lipid	lipid68	lipid688	0.875861	0	0
lipid	lipid68	lipid689	0.764498	0	0
lipid	lipid68	lipid69	0.881614	0	0
lipid	lipid68	lipid690	0.864289	0	0
lipid	lipid68	lipid691	0.785819	0	0
lipid	lipid68	lipid692	0.750632	0	0
lipid	lipid68	lipid693	0.753592	0	0
lipid	lipid68	lipid694	0.86903	0	0
lipid	lipid68	lipid695	0.798939	0	0
lipid	lipid68	lipid696	0.736586	0	0
lipid	lipid68	lipid698	0.781554	0	0
lipid	lipid68	lipid70	0.786013	0	0
lipid	lipid68	lipid700	0.763141	0	0
lipid	lipid68	lipid701	0.788788	0	0
lipid	lipid68	lipid703	0.738817	0	0
lipid	lipid68	lipid704	0.734964	0	0
lipid	lipid68	lipid707	0.802071	0	0
lipid	lipid68	lipid71	0.744639	0	0
lipid	lipid68	lipid728	0.756482	0	0
lipid	lipid68	lipid729	0.832807	0	0
lipid	lipid68	lipid730	0.825871	0	0
lipid	lipid68	lipid731	0.867881	0	0
lipid	lipid68	lipid732	0.75292	0	0
lipid	lipid68	lipid733	0.834088	0	0
lipid	lipid68	lipid739	0.833251	0	0
lipid	lipid68	lipid740	0.7524	0	0
lipid	lipid68	lipid741	0.754924	0	0
lipid	lipid68	lipid743	0.735011	0	0
lipid	lipid68	lipid744	0.818066	0	0
lipid	lipid68	lipid745	0.851388	0	0
lipid	lipid68	lipid747	0.80177	0	0
lipid	lipid68	lipid75	0.791362	0	0
lipid	lipid68	lipid750	0.776923	0	0
lipid	lipid68	lipid751	0.776632	0	0
lipid	lipid68	lipid752	0.819529	0	0
lipid	lipid68	lipid753	0.784321	0	0
lipid	lipid68	lipid754	0.799862	0	0
lipid	lipid68	lipid755	0.770752	0	0
lipid	lipid68	lipid759	0.774852	0	0
lipid	lipid68	lipid76	0.784675	0	0
lipid	lipid68	lipid760	0.821677	0	0
lipid	lipid68	lipid761	0.744933	0	0
lipid	lipid68	lipid762	0.763016	0	0
lipid	lipid68	lipid763	0.807069	0	0
lipid	lipid68	lipid764	0.77223	0	0
lipid	lipid68	lipid765	0.739606	0	0
lipid	lipid68	lipid768	0.793886	0	0
lipid	lipid68	lipid769	0.748392	0	0
lipid	lipid68	lipid77	0.743297	0	0
lipid	lipid68	lipid770	0.734493	0	0
lipid	lipid68	lipid773	0.810557	0	0
lipid	lipid68	lipid774	0.766094	0	0
lipid	lipid68	lipid779	0.874863	0	0
lipid	lipid68	lipid78	0.867479	0	0
lipid	lipid68	lipid780	0.73317	0	0
lipid	lipid68	lipid786	0.739498	0	0
lipid	lipid68	lipid79	0.747969	0	0
lipid	lipid68	lipid791	0.843593	0	0
lipid	lipid68	lipid792	0.782414	0	0
lipid	lipid68	lipid81	0.833736	0	0
lipid	lipid68	lipid817	0.773188	0	0
lipid	lipid68	lipid82	0.959713	0	0
lipid	lipid68	lipid821	0.753879	0	0
lipid	lipid68	lipid823	0.768048	0	0
lipid	lipid68	lipid826	0.810412	0	0
lipid	lipid68	lipid828	0.78222	0	0
lipid	lipid68	lipid83	0.908997	0	0
lipid	lipid68	lipid85	0.841296	0	0
lipid	lipid68	lipid86	0.917901	0	0
lipid	lipid68	lipid87	0.864655	0	0
lipid	lipid68	lipid88	0.774783	0	0
lipid	lipid68	lipid92	0.786637	0	0
lipid	lipid68	lipid95	0.838993	0	0
lipid	lipid68	lipid99	0.817937	0	0
lipid	lipid680	lipid681	0.89219	0	0
lipid	lipid680	lipid682	0.863507	0	0
lipid	lipid680	lipid683	0.842038	0	0
lipid	lipid680	lipid686	0.992263	0	0
lipid	lipid680	lipid690	0.859437	0	0
lipid	lipid680	lipid691	0.972304	0	0
lipid	lipid680	lipid692	0.953865	0	0
lipid	lipid680	lipid693	0.917255	0	0
lipid	lipid680	lipid694	0.845046	0	0
lipid	lipid680	lipid698	0.964398	0	0
lipid	lipid680	lipid703	0.891085	0	0
lipid	lipid680	lipid704	0.898541	0	0
lipid	lipid680	lipid705	0.887537	0	0
lipid	lipid680	lipid713	0.81625	0	0
lipid	lipid680	lipid714	0.807589	0	0
lipid	lipid680	lipid729	0.783481	0	0
lipid	lipid680	lipid730	0.823862	0	0
lipid	lipid680	lipid731	0.892789	0	0
lipid	lipid680	lipid733	0.878949	0	0
lipid	lipid680	lipid739	0.782395	0	0
lipid	lipid680	lipid745	0.786602	0	0
lipid	lipid680	lipid746	0.812603	0	0
lipid	lipid680	lipid747	0.803528	0	0
lipid	lipid680	lipid748	0.740958	0	0
lipid	lipid680	lipid749	0.811599	0	0
lipid	lipid680	lipid750	0.755381	0	0
lipid	lipid680	lipid752	0.788288	0	0
lipid	lipid680	lipid753	0.88904	0	0
lipid	lipid680	lipid754	0.943498	0	0
lipid	lipid680	lipid755	0.933864	0	0
lipid	lipid680	lipid756	0.828823	0	0
lipid	lipid680	lipid761	0.76955	0	0
lipid	lipid680	lipid762	0.814532	0	0
lipid	lipid680	lipid763	0.942864	0	0
lipid	lipid680	lipid764	0.919353	0	0
lipid	lipid680	lipid765	0.898395	0	0
lipid	lipid680	lipid771	0.751545	0	0
lipid	lipid680	lipid773	0.903098	0	0
lipid	lipid680	lipid774	0.863573	0	0
lipid	lipid680	lipid775	0.874734	0	0
lipid	lipid680	lipid776	0.734355	0	0
lipid	lipid680	lipid779	0.735089	0	0
lipid	lipid680	lipid786	0.813273	0	0
lipid	lipid680	lipid787	0.743096	0	0
lipid	lipid680	lipid791	0.745429	0	0
lipid	lipid680	lipid821	0.76825	0	0
lipid	lipid680	lipid826	0.82717	0	0
lipid	lipid680	lipid828	0.852222	0	0
lipid	lipid681	lipid682	0.89056	0	0
lipid	lipid681	lipid683	0.862318	0	0
lipid	lipid681	lipid684	0.740543	0	0
lipid	lipid681	lipid686	0.887605	0	0
lipid	lipid681	lipid688	0.812464	0	0
lipid	lipid681	lipid689	0.754212	0	0
lipid	lipid681	lipid690	0.943892	0	0
lipid	lipid681	lipid691	0.894807	0	0
lipid	lipid681	lipid692	0.822686	0	0
lipid	lipid681	lipid693	0.947432	0	0
lipid	lipid681	lipid694	0.875888	0	0
lipid	lipid681	lipid695	0.7953	0	0
lipid	lipid681	lipid698	0.87463	0	0
lipid	lipid681	lipid703	0.886671	0	0
lipid	lipid681	lipid704	0.809059	0	0
lipid	lipid681	lipid705	0.86755	0	0
lipid	lipid681	lipid706	0.761147	0	0
lipid	lipid681	lipid707	0.761682	0	0
lipid	lipid681	lipid712	0.808057	0	0
lipid	lipid681	lipid713	0.775542	0	0
lipid	lipid681	lipid714	0.801909	0	0
lipid	lipid681	lipid719	0.759363	0	0
lipid	lipid681	lipid720	0.751413	0	0
lipid	lipid681	lipid728	0.775873	0	0
lipid	lipid681	lipid729	0.841663	0	0
lipid	lipid681	lipid730	0.849566	0	0
lipid	lipid681	lipid731	0.876575	0	0
lipid	lipid681	lipid732	0.795203	0	0
lipid	lipid681	lipid733	0.845117	0	0
lipid	lipid681	lipid739	0.840536	0	0
lipid	lipid681	lipid741	0.751948	0	0
lipid	lipid681	lipid743	0.745218	0	0
lipid	lipid681	lipid744	0.734091	0	0
lipid	lipid681	lipid745	0.845956	0	0
lipid	lipid681	lipid746	0.79546	0	0
lipid	lipid681	lipid747	0.814302	0	0
lipid	lipid681	lipid749	0.787818	0	0
lipid	lipid681	lipid750	0.804851	0	0
lipid	lipid681	lipid752	0.854393	0	0
lipid	lipid681	lipid753	0.851536	0	0
lipid	lipid681	lipid754	0.860646	0	0
lipid	lipid681	lipid755	0.841831	0	0
lipid	lipid681	lipid756	0.807075	0	0
lipid	lipid681	lipid757	0.761555	0	0
lipid	lipid681	lipid760	0.756732	0	0
lipid	lipid681	lipid761	0.799097	0	0
lipid	lipid681	lipid762	0.833826	0	0
lipid	lipid681	lipid763	0.85861	0	0
lipid	lipid681	lipid764	0.846462	0	0
lipid	lipid681	lipid765	0.816227	0	0
lipid	lipid681	lipid767	0.736428	0	0
lipid	lipid681	lipid768	0.734756	0	0
lipid	lipid681	lipid771	0.751747	0	0
lipid	lipid681	lipid772	0.774803	0	0
lipid	lipid681	lipid773	0.855225	0	0
lipid	lipid681	lipid774	0.903908	0	0
lipid	lipid681	lipid775	0.811932	0	0
lipid	lipid681	lipid779	0.798867	0	0
lipid	lipid681	lipid786	0.783175	0	0
lipid	lipid681	lipid787	0.837227	0	0
lipid	lipid681	lipid791	0.819579	0	0
lipid	lipid681	lipid792	0.762302	0	0
lipid	lipid681	lipid801	0.732916	0	0
lipid	lipid681	lipid816	0.749605	0	0
lipid	lipid681	lipid819	0.753409	0	0
lipid	lipid681	lipid821	0.787596	0	0
lipid	lipid681	lipid826	0.809772	0	0
lipid	lipid681	lipid828	0.814827	0	0
lipid	lipid682	lipid683	0.954479	0	0
lipid	lipid682	lipid684	0.804685	0	0
lipid	lipid682	lipid686	0.875727	0	0
lipid	lipid682	lipid688	0.864347	0	0
lipid	lipid682	lipid689	0.862703	0	0
lipid	lipid682	lipid690	0.867414	0	0
lipid	lipid682	lipid691	0.840565	0	0
lipid	lipid682	lipid692	0.785849	0	0
lipid	lipid682	lipid693	0.844563	0	0
lipid	lipid682	lipid694	0.951883	0	0
lipid	lipid682	lipid695	0.854988	0	0
lipid	lipid682	lipid698	0.828216	0	0
lipid	lipid682	lipid701	0.767513	0	0
lipid	lipid682	lipid702	0.783657	0	0
lipid	lipid682	lipid703	0.808871	0	0
lipid	lipid682	lipid704	0.748392	0	0
lipid	lipid682	lipid705	0.764465	0	0
lipid	lipid682	lipid706	0.813677	0	0
lipid	lipid682	lipid707	0.780333	0	0
lipid	lipid682	lipid717	0.747716	0	0
lipid	lipid682	lipid728	0.786447	0	0
lipid	lipid682	lipid729	0.830643	0	0
lipid	lipid682	lipid730	0.864373	0	0
lipid	lipid682	lipid731	0.881282	0	0
lipid	lipid682	lipid732	0.792745	0	0
lipid	lipid682	lipid733	0.845623	0	0
lipid	lipid682	lipid739	0.814007	0	0
lipid	lipid682	lipid740	0.749335	0	0
lipid	lipid682	lipid741	0.785425	0	0
lipid	lipid682	lipid743	0.796374	0	0
lipid	lipid682	lipid744	0.844225	0	0
lipid	lipid682	lipid745	0.912503	0	0
lipid	lipid682	lipid746	0.838046	0	0
lipid	lipid682	lipid747	0.806698	0	0
lipid	lipid682	lipid749	0.841663	0	0
lipid	lipid682	lipid750	0.874185	0	0
lipid	lipid682	lipid751	0.80164	0	0
lipid	lipid682	lipid752	0.891145	0	0
lipid	lipid682	lipid753	0.918881	0	0
lipid	lipid682	lipid754	0.895019	0	0
lipid	lipid682	lipid755	0.888047	0	0
lipid	lipid682	lipid756	0.888162	0	0
lipid	lipid682	lipid757	0.797408	0	0
lipid	lipid682	lipid759	0.742297	0	0
lipid	lipid682	lipid760	0.838644	0	0
lipid	lipid682	lipid761	0.822594	0	0
lipid	lipid682	lipid762	0.877833	0	0
lipid	lipid682	lipid763	0.894581	0	0
lipid	lipid682	lipid764	0.869937	0	0
lipid	lipid682	lipid765	0.874581	0	0
lipid	lipid682	lipid767	0.747802	0	0
lipid	lipid682	lipid768	0.808555	0	0
lipid	lipid682	lipid770	0.784049	0	0
lipid	lipid682	lipid771	0.765044	0	0
lipid	lipid682	lipid772	0.809857	0	0
lipid	lipid682	lipid773	0.866503	0	0
lipid	lipid682	lipid774	0.881474	0	0
lipid	lipid682	lipid775	0.837953	0	0
lipid	lipid682	lipid779	0.869345	0	0
lipid	lipid682	lipid780	0.777167	0	0
lipid	lipid682	lipid783	0.742213	0	0
lipid	lipid682	lipid786	0.789779	0	0
lipid	lipid682	lipid787	0.772979	0	0
lipid	lipid682	lipid791	0.886825	0	0
lipid	lipid682	lipid792	0.822507	0	0
lipid	lipid682	lipid801	0.781951	0	0
lipid	lipid682	lipid816	0.829968	0	0
lipid	lipid682	lipid817	0.814784	0	0
lipid	lipid682	lipid818	0.739973	0	0
lipid	lipid682	lipid819	0.836351	0	0
lipid	lipid682	lipid821	0.854164	0	0
lipid	lipid682	lipid823	0.814944	0	0
lipid	lipid682	lipid826	0.869193	0	0
lipid	lipid682	lipid828	0.86044	0	0
lipid	lipid683	lipid684	0.83901	0	0
lipid	lipid683	lipid686	0.845724	0	0
lipid	lipid683	lipid688	0.895051	0	0
lipid	lipid683	lipid689	0.87537	0	0
lipid	lipid683	lipid690	0.841601	0	0
lipid	lipid683	lipid691	0.828224	0	0
lipid	lipid683	lipid692	0.790582	0	0
lipid	lipid683	lipid693	0.809668	0	0
lipid	lipid683	lipid694	0.977922	0	0
lipid	lipid683	lipid695	0.909709	0	0
lipid	lipid683	lipid696	0.760137	0	0
lipid	lipid683	lipid698	0.821676	0	0
lipid	lipid683	lipid701	0.750582	0	0
lipid	lipid683	lipid702	0.77241	0	0
lipid	lipid683	lipid703	0.775927	0	0
lipid	lipid683	lipid704	0.763878	0	0
lipid	lipid683	lipid705	0.752348	0	0
lipid	lipid683	lipid706	0.851175	0	0
lipid	lipid683	lipid707	0.840975	0	0
lipid	lipid683	lipid715	0.765621	0	0
lipid	lipid683	lipid729	0.77049	0	0
lipid	lipid683	lipid730	0.837482	0	0
lipid	lipid683	lipid731	0.848219	0	0
lipid	lipid683	lipid732	0.774746	0	0
lipid	lipid683	lipid733	0.853592	0	0
lipid	lipid683	lipid739	0.768683	0	0
lipid	lipid683	lipid741	0.744816	0	0
lipid	lipid683	lipid743	0.738326	0	0
lipid	lipid683	lipid744	0.836866	0	0
lipid	lipid683	lipid745	0.893254	0	0
lipid	lipid683	lipid746	0.76743	0	0
lipid	lipid683	lipid747	0.757367	0	0
lipid	lipid683	lipid749	0.764094	0	0
lipid	lipid683	lipid750	0.873468	0	0
lipid	lipid683	lipid751	0.838084	0	0
lipid	lipid683	lipid752	0.877818	0	0
lipid	lipid683	lipid753	0.89278	0	0
lipid	lipid683	lipid754	0.861164	0	0
lipid	lipid683	lipid755	0.835333	0	0
lipid	lipid683	lipid756	0.880108	0	0
lipid	lipid683	lipid757	0.7849	0	0
lipid	lipid683	lipid759	0.792296	0	0
lipid	lipid683	lipid760	0.860407	0	0
lipid	lipid683	lipid761	0.792828	0	0
lipid	lipid683	lipid762	0.870328	0	0
lipid	lipid683	lipid763	0.900078	0	0
lipid	lipid683	lipid764	0.837279	0	0
lipid	lipid683	lipid765	0.889345	0	0
lipid	lipid683	lipid768	0.845176	0	0
lipid	lipid683	lipid770	0.745545	0	0
lipid	lipid683	lipid772	0.775675	0	0
lipid	lipid683	lipid773	0.892274	0	0
lipid	lipid683	lipid774	0.888921	0	0
lipid	lipid683	lipid775	0.867422	0	0
lipid	lipid683	lipid776	0.759376	0	0
lipid	lipid683	lipid779	0.927224	0	0
lipid	lipid683	lipid780	0.735205	0	0
lipid	lipid683	lipid786	0.792987	0	0
lipid	lipid683	lipid787	0.788931	0	0
lipid	lipid683	lipid791	0.913144	0	0
lipid	lipid683	lipid792	0.802215	0	0
lipid	lipid683	lipid801	0.733146	0	0
lipid	lipid683	lipid816	0.818526	0	0
lipid	lipid683	lipid817	0.788986	0	0
lipid	lipid683	lipid819	0.794018	0	0
lipid	lipid683	lipid821	0.859708	0	0
lipid	lipid683	lipid823	0.804752	0	0
lipid	lipid683	lipid826	0.862341	0	0
lipid	lipid683	lipid828	0.890009	0	0
lipid	lipid684	lipid685	0.874464	0	0
lipid	lipid684	lipid687	0.826276	0	0
lipid	lipid684	lipid688	0.935056	0	0
lipid	lipid684	lipid689	0.937613	0	0
lipid	lipid684	lipid694	0.831157	0	0
lipid	lipid684	lipid695	0.953847	0	0
lipid	lipid684	lipid696	0.936057	0	0
lipid	lipid684	lipid699	0.88765	0	0
lipid	lipid684	lipid700	0.740594	0	0
lipid	lipid684	lipid701	0.758266	0	0
lipid	lipid684	lipid702	0.899635	0	0
lipid	lipid684	lipid706	0.916187	0	0
lipid	lipid684	lipid707	0.886364	0	0
lipid	lipid684	lipid709	0.798834	0	0
lipid	lipid684	lipid715	0.855691	0	0
lipid	lipid684	lipid721	0.749964	0	0
lipid	lipid684	lipid728	0.801803	0	0
lipid	lipid684	lipid730	0.834039	0	0
lipid	lipid684	lipid732	0.863104	0	0
lipid	lipid684	lipid734	0.836259	0	0
lipid	lipid684	lipid740	0.747102	0	0
lipid	lipid684	lipid741	0.789043	0	0
lipid	lipid684	lipid743	0.776206	0	0
lipid	lipid684	lipid744	0.834368	0	0
lipid	lipid684	lipid745	0.827117	0	0
lipid	lipid684	lipid746	0.766379	0	0
lipid	lipid684	lipid749	0.749546	0	0
lipid	lipid684	lipid750	0.861449	0	0
lipid	lipid684	lipid751	0.935962	0	0
lipid	lipid684	lipid752	0.869923	0	0
lipid	lipid684	lipid753	0.815927	0	0
lipid	lipid684	lipid756	0.840855	0	0
lipid	lipid684	lipid757	0.9216	0	0
lipid	lipid684	lipid758	0.777932	0	0
lipid	lipid684	lipid759	0.899762	0	0
lipid	lipid684	lipid760	0.918265	0	0
lipid	lipid684	lipid761	0.791943	0	0
lipid	lipid684	lipid762	0.900063	0	0
lipid	lipid684	lipid766	0.890297	0	0
lipid	lipid684	lipid767	0.787886	0	0
lipid	lipid684	lipid768	0.944386	0	0
lipid	lipid684	lipid769	0.763638	0	0
lipid	lipid684	lipid772	0.827241	0	0
lipid	lipid684	lipid773	0.732822	0	0
lipid	lipid684	lipid774	0.745112	0	0
lipid	lipid684	lipid776	0.812605	0	0
lipid	lipid684	lipid777	0.81412	0	0
lipid	lipid684	lipid779	0.889777	0	0
lipid	lipid684	lipid780	0.762114	0	0
lipid	lipid684	lipid787	0.785475	0	0
lipid	lipid684	lipid788	0.751684	0	0
lipid	lipid684	lipid791	0.851473	0	0
lipid	lipid684	lipid816	0.887416	0	0
lipid	lipid684	lipid817	0.751872	0	0
lipid	lipid684	lipid819	0.847767	0	0
lipid	lipid684	lipid820	0.769634	0	0
lipid	lipid684	lipid821	0.90298	0	0
lipid	lipid684	lipid823	0.820381	0	0
lipid	lipid684	lipid827	0.833529	0	0
lipid	lipid684	lipid828	0.805764	0	0
lipid	lipid684	lipid834	0.751719	0	0
lipid	lipid685	lipid687	0.919046	0	0
lipid	lipid685	lipid688	0.89287	0	0
lipid	lipid685	lipid689	0.763745	0	0
lipid	lipid685	lipid695	0.795165	0	0
lipid	lipid685	lipid696	0.95011	0	0
lipid	lipid685	lipid699	0.886384	0	0
lipid	lipid685	lipid700	0.851006	0	0
lipid	lipid685	lipid701	0.777008	0	0
lipid	lipid685	lipid702	0.77791	0	0
lipid	lipid685	lipid707	0.852667	0	0
lipid	lipid685	lipid709	0.789373	0	0
lipid	lipid685	lipid715	0.786216	0	0
lipid	lipid685	lipid726	0.789903	0	0
lipid	lipid685	lipid728	0.781107	0	0
lipid	lipid685	lipid730	0.749064	0	0
lipid	lipid685	lipid732	0.793491	0	0
lipid	lipid685	lipid734	0.877161	0	0
lipid	lipid685	lipid737	0.845669	0	0
lipid	lipid685	lipid738	0.732691	0	0
lipid	lipid685	lipid740	0.830702	0	0
lipid	lipid685	lipid741	0.828999	0	0
lipid	lipid685	lipid743	0.79048	0	0
lipid	lipid685	lipid744	0.84896	0	0
lipid	lipid685	lipid745	0.786628	0	0
lipid	lipid685	lipid750	0.773049	0	0
lipid	lipid685	lipid751	0.918228	0	0
lipid	lipid685	lipid752	0.797366	0	0
lipid	lipid685	lipid757	0.798691	0	0
lipid	lipid685	lipid758	0.859691	0	0
lipid	lipid685	lipid759	0.959522	0	0
lipid	lipid685	lipid760	0.897763	0	0
lipid	lipid685	lipid761	0.741971	0	0
lipid	lipid685	lipid762	0.758567	0	0
lipid	lipid685	lipid767	0.770192	0	0
lipid	lipid685	lipid768	0.920048	0	0
lipid	lipid685	lipid769	0.836868	0	0
lipid	lipid685	lipid777	0.749507	0	0
lipid	lipid685	lipid779	0.834487	0	0
lipid	lipid685	lipid791	0.742656	0	0
lipid	lipid685	lipid816	0.826139	0	0
lipid	lipid685	lipid817	0.75337	0	0
lipid	lipid685	lipid819	0.757044	0	0
lipid	lipid685	lipid821	0.789969	0	0
lipid	lipid685	lipid823	0.810172	0	0
lipid	lipid685	lipid827	0.74392	0	0
lipid	lipid686	lipid690	0.844655	0	0
lipid	lipid686	lipid691	0.958207	0	0
lipid	lipid686	lipid692	0.930339	0	0
lipid	lipid686	lipid693	0.912702	0	0
lipid	lipid686	lipid694	0.848525	0	0
lipid	lipid686	lipid695	0.734111	0	0
lipid	lipid686	lipid698	0.950472	0	0
lipid	lipid686	lipid703	0.878441	0	0
lipid	lipid686	lipid704	0.869549	0	0
lipid	lipid686	lipid705	0.8668	0	0
lipid	lipid686	lipid713	0.788578	0	0
lipid	lipid686	lipid714	0.779106	0	0
lipid	lipid686	lipid728	0.735764	0	0
lipid	lipid686	lipid729	0.781799	0	0
lipid	lipid686	lipid730	0.838976	0	0
lipid	lipid686	lipid731	0.885233	0	0
lipid	lipid686	lipid733	0.862335	0	0
lipid	lipid686	lipid739	0.778608	0	0
lipid	lipid686	lipid745	0.802797	0	0
lipid	lipid686	lipid746	0.842202	0	0
lipid	lipid686	lipid747	0.805909	0	0
lipid	lipid686	lipid748	0.739302	0	0
lipid	lipid686	lipid749	0.842735	0	0
lipid	lipid686	lipid750	0.780537	0	0
lipid	lipid686	lipid752	0.806423	0	0
lipid	lipid686	lipid753	0.909439	0	0
lipid	lipid686	lipid754	0.945162	0	0
lipid	lipid686	lipid755	0.941403	0	0
lipid	lipid686	lipid756	0.855138	0	0
lipid	lipid686	lipid761	0.783873	0	0
lipid	lipid686	lipid762	0.839291	0	0
lipid	lipid686	lipid763	0.937058	0	0
lipid	lipid686	lipid764	0.912152	0	0
lipid	lipid686	lipid765	0.90319	0	0
lipid	lipid686	lipid771	0.752962	0	0
lipid	lipid686	lipid772	0.758146	0	0
lipid	lipid686	lipid773	0.897174	0	0
lipid	lipid686	lipid774	0.862366	0	0
lipid	lipid686	lipid775	0.869137	0	0
lipid	lipid686	lipid776	0.750993	0	0
lipid	lipid686	lipid779	0.741986	0	0
lipid	lipid686	lipid786	0.80675	0	0
lipid	lipid686	lipid787	0.745162	0	0
lipid	lipid686	lipid791	0.750168	0	0
lipid	lipid686	lipid819	0.740261	0	0
lipid	lipid686	lipid821	0.792349	0	0
lipid	lipid686	lipid826	0.826547	0	0
lipid	lipid686	lipid828	0.855946	0	0
lipid	lipid686	lipid835	0.733931	0	0
lipid	lipid687	lipid688	0.874192	0	0
lipid	lipid687	lipid689	0.745051	0	0
lipid	lipid687	lipid695	0.766032	0	0
lipid	lipid687	lipid696	0.869221	0	0
lipid	lipid687	lipid699	0.927382	0	0
lipid	lipid687	lipid700	0.92173	0	0
lipid	lipid687	lipid701	0.756928	0	0
lipid	lipid687	lipid702	0.747208	0	0
lipid	lipid687	lipid707	0.800199	0	0
lipid	lipid687	lipid709	0.825084	0	0
lipid	lipid687	lipid734	0.778655	0	0
lipid	lipid687	lipid737	0.790248	0	0
lipid	lipid687	lipid740	0.806793	0	0
lipid	lipid687	lipid741	0.736064	0	0
lipid	lipid687	lipid744	0.855307	0	0
lipid	lipid687	lipid745	0.735061	0	0
lipid	lipid687	lipid751	0.911933	0	0
lipid	lipid687	lipid759	0.943389	0	0
lipid	lipid687	lipid760	0.897359	0	0
lipid	lipid687	lipid768	0.915092	0	0
lipid	lipid687	lipid769	0.815566	0	0
lipid	lipid687	lipid779	0.857779	0	0
lipid	lipid687	lipid791	0.759698	0	0
lipid	lipid687	lipid816	0.741335	0	0
lipid	lipid687	lipid817	0.782221	0	0
lipid	lipid687	lipid823	0.814263	0	0
lipid	lipid688	lipid689	0.905381	0	0
lipid	lipid688	lipid690	0.774227	0	0
lipid	lipid688	lipid694	0.879024	0	0
lipid	lipid688	lipid695	0.939227	0	0
lipid	lipid688	lipid696	0.942797	0	0
lipid	lipid688	lipid699	0.88076	0	0
lipid	lipid688	lipid700	0.830874	0	0
lipid	lipid688	lipid701	0.89771	0	0
lipid	lipid688	lipid702	0.902788	0	0
lipid	lipid688	lipid706	0.884077	0	0
lipid	lipid688	lipid707	0.94569	0	0
lipid	lipid688	lipid709	0.844422	0	0
lipid	lipid688	lipid711	0.746981	0	0
lipid	lipid688	lipid715	0.895414	0	0
lipid	lipid688	lipid717	0.839715	0	0
lipid	lipid688	lipid721	0.744056	0	0
lipid	lipid688	lipid726	0.752231	0	0
lipid	lipid688	lipid728	0.8071	0	0
lipid	lipid688	lipid729	0.809653	0	0
lipid	lipid688	lipid730	0.853977	0	0
lipid	lipid688	lipid731	0.791529	0	0
lipid	lipid688	lipid732	0.878342	0	0
lipid	lipid688	lipid733	0.756151	0	0
lipid	lipid688	lipid734	0.847195	0	0
lipid	lipid688	lipid737	0.74427	0	0
lipid	lipid688	lipid739	0.805778	0	0
lipid	lipid688	lipid740	0.795897	0	0
lipid	lipid688	lipid741	0.796056	0	0
lipid	lipid688	lipid743	0.773639	0	0
lipid	lipid688	lipid744	0.866949	0	0
lipid	lipid688	lipid745	0.855046	0	0
lipid	lipid688	lipid746	0.744916	0	0
lipid	lipid688	lipid747	0.737906	0	0
lipid	lipid688	lipid750	0.83112	0	0
lipid	lipid688	lipid751	0.912627	0	0
lipid	lipid688	lipid752	0.887229	0	0
lipid	lipid688	lipid753	0.80326	0	0
lipid	lipid688	lipid756	0.782712	0	0
lipid	lipid688	lipid757	0.84932	0	0
lipid	lipid688	lipid758	0.807922	0	0
lipid	lipid688	lipid759	0.90191	0	0
lipid	lipid688	lipid760	0.956523	0	0
lipid	lipid688	lipid761	0.844256	0	0
lipid	lipid688	lipid762	0.885406	0	0
lipid	lipid688	lipid766	0.771205	0	0
lipid	lipid688	lipid767	0.808011	0	0
lipid	lipid688	lipid768	0.952207	0	0
lipid	lipid688	lipid769	0.834663	0	0
lipid	lipid688	lipid770	0.823762	0	0
lipid	lipid688	lipid771	0.75827	0	0
lipid	lipid688	lipid772	0.870367	0	0
lipid	lipid688	lipid773	0.819616	0	0
lipid	lipid688	lipid774	0.781425	0	0
lipid	lipid688	lipid776	0.752916	0	0
lipid	lipid688	lipid777	0.814026	0	0
lipid	lipid688	lipid779	0.955756	0	0
lipid	lipid688	lipid780	0.84197	0	0
lipid	lipid688	lipid783	0.750729	0	0
lipid	lipid688	lipid786	0.784482	0	0
lipid	lipid688	lipid787	0.807679	0	0
lipid	lipid688	lipid789	0.750411	0	0
lipid	lipid688	lipid791	0.931667	0	0
lipid	lipid688	lipid792	0.819295	0	0
lipid	lipid688	lipid798	0.738347	0	0
lipid	lipid688	lipid801	0.761322	0	0
lipid	lipid688	lipid816	0.852567	0	0
lipid	lipid688	lipid817	0.801562	0	0
lipid	lipid688	lipid818	0.760341	0	0
lipid	lipid688	lipid819	0.861993	0	0
lipid	lipid688	lipid820	0.754556	0	0
lipid	lipid688	lipid821	0.89237	0	0
lipid	lipid688	lipid822	0.747681	0	0
lipid	lipid688	lipid823	0.870419	0	0
lipid	lipid688	lipid826	0.823257	0	0
lipid	lipid688	lipid827	0.792057	0	0
lipid	lipid688	lipid828	0.849346	0	0
lipid	lipid689	lipid694	0.898486	0	0
lipid	lipid689	lipid695	0.950757	0	0
lipid	lipid689	lipid696	0.849392	0	0
lipid	lipid689	lipid699	0.860898	0	0
lipid	lipid689	lipid701	0.754067	0	0
lipid	lipid689	lipid702	0.953595	0	0
lipid	lipid689	lipid706	0.951983	0	0
lipid	lipid689	lipid707	0.862087	0	0
lipid	lipid689	lipid709	0.812884	0	0
lipid	lipid689	lipid711	0.743645	0	0
lipid	lipid689	lipid715	0.870084	0	0
lipid	lipid689	lipid717	0.792297	0	0
lipid	lipid689	lipid728	0.7483	0	0
lipid	lipid689	lipid730	0.811928	0	0
lipid	lipid689	lipid732	0.825805	0	0
lipid	lipid689	lipid734	0.753593	0	0
lipid	lipid689	lipid744	0.775364	0	0
lipid	lipid689	lipid745	0.792944	0	0
lipid	lipid689	lipid750	0.816009	0	0
lipid	lipid689	lipid751	0.858311	0	0
lipid	lipid689	lipid752	0.845467	0	0
lipid	lipid689	lipid753	0.823485	0	0
lipid	lipid689	lipid756	0.841982	0	0
lipid	lipid689	lipid757	0.87085	0	0
lipid	lipid689	lipid759	0.818487	0	0
lipid	lipid689	lipid760	0.868641	0	0
lipid	lipid689	lipid761	0.776885	0	0
lipid	lipid689	lipid762	0.889285	0	0
lipid	lipid689	lipid765	0.757839	0	0
lipid	lipid689	lipid766	0.842469	0	0
lipid	lipid689	lipid767	0.739779	0	0
lipid	lipid689	lipid768	0.878679	0	0
lipid	lipid689	lipid772	0.826605	0	0
lipid	lipid689	lipid773	0.778589	0	0
lipid	lipid689	lipid774	0.79421	0	0
lipid	lipid689	lipid776	0.808033	0	0
lipid	lipid689	lipid777	0.770206	0	0
lipid	lipid689	lipid779	0.880851	0	0
lipid	lipid689	lipid780	0.753647	0	0
lipid	lipid689	lipid783	0.789811	0	0
lipid	lipid689	lipid787	0.81035	0	0
lipid	lipid689	lipid788	0.758227	0	0
lipid	lipid689	lipid791	0.90798	0	0
lipid	lipid689	lipid816	0.833598	0	0
lipid	lipid689	lipid817	0.746339	0	0
lipid	lipid689	lipid819	0.831035	0	0
lipid	lipid689	lipid821	0.873332	0	0
lipid	lipid689	lipid823	0.810123	0	0
lipid	lipid689	lipid826	0.746171	0	0
lipid	lipid689	lipid827	0.778083	0	0
lipid	lipid689	lipid828	0.821225	0	0
lipid	lipid69	lipid414	0.732205	0	0
lipid	lipid69	lipid416	0.774951	0	0
lipid	lipid69	lipid436	0.749332	0	0
lipid	lipid69	lipid441	0.752802	0	0
lipid	lipid69	lipid443	0.750401	0	0
lipid	lipid69	lipid446	0.75287	0	0
lipid	lipid69	lipid448	0.807155	0	0
lipid	lipid69	lipid450	0.796515	0	0
lipid	lipid69	lipid454	0.825517	0	0
lipid	lipid69	lipid456	0.802589	0	0
lipid	lipid69	lipid457	0.764624	0	0
lipid	lipid69	lipid458	0.788712	0	0
lipid	lipid69	lipid459	0.749228	0	0
lipid	lipid69	lipid461	0.791559	0	0
lipid	lipid69	lipid462	0.773819	0	0
lipid	lipid69	lipid464	0.77518	0	0
lipid	lipid69	lipid465	0.742383	0	0
lipid	lipid69	lipid466	0.7873	0	0
lipid	lipid69	lipid467	0.742259	0	0
lipid	lipid69	lipid468	0.760402	0	0
lipid	lipid69	lipid472	0.758568	0	0
lipid	lipid69	lipid473	0.744263	0	0
lipid	lipid69	lipid480	0.733129	0	0
lipid	lipid69	lipid484	0.733942	0	0
lipid	lipid69	lipid485	0.78175	0	0
lipid	lipid69	lipid486	0.79037	0	0
lipid	lipid69	lipid488	0.736432	0	0
lipid	lipid69	lipid490	0.786717	0	0
lipid	lipid69	lipid491	0.784023	0	0
lipid	lipid69	lipid492	0.80295	0	0
lipid	lipid69	lipid493	0.741728	0	0
lipid	lipid69	lipid494	0.790988	0	0
lipid	lipid69	lipid495	0.76547	0	0
lipid	lipid69	lipid497	0.741167	0	0
lipid	lipid69	lipid500	0.799102	0	0
lipid	lipid69	lipid501	0.739302	0	0
lipid	lipid69	lipid503	0.80862	0	0
lipid	lipid69	lipid504	0.755876	0	0
lipid	lipid69	lipid505	0.761278	0	0
lipid	lipid69	lipid507	0.84739	0	0
lipid	lipid69	lipid508	0.757188	0	0
lipid	lipid69	lipid509	0.789769	0	0
lipid	lipid69	lipid510	0.778493	0	0
lipid	lipid69	lipid511	0.864843	0	0
lipid	lipid69	lipid512	0.777143	0	0
lipid	lipid69	lipid513	0.813341	0	0
lipid	lipid69	lipid515	0.840127	0	0
lipid	lipid69	lipid516	0.787168	0	0
lipid	lipid69	lipid517	0.800398	0	0
lipid	lipid69	lipid518	0.825086	0	0
lipid	lipid69	lipid519	0.854182	0	0
lipid	lipid69	lipid520	0.882134	0	0
lipid	lipid69	lipid521	0.735223	0	0
lipid	lipid69	lipid522	0.784009	0	0
lipid	lipid69	lipid523	0.788214	0	0
lipid	lipid69	lipid524	0.856334	0	0
lipid	lipid69	lipid525	0.749828	0	0
lipid	lipid69	lipid526	0.825737	0	0
lipid	lipid69	lipid527	0.792988	0	0
lipid	lipid69	lipid528	0.836951	0	0
lipid	lipid69	lipid531	0.789477	0	0
lipid	lipid69	lipid532	0.813382	0	0
lipid	lipid69	lipid534	0.789851	0	0
lipid	lipid69	lipid535	0.79373	0	0
lipid	lipid69	lipid536	0.793188	0	0
lipid	lipid69	lipid544	0.746975	0	0
lipid	lipid69	lipid545	0.748735	0	0
lipid	lipid69	lipid547	0.746247	0	0
lipid	lipid69	lipid549	0.797503	0	0
lipid	lipid69	lipid551	0.8105	0	0
lipid	lipid69	lipid552	0.740587	0	0
lipid	lipid69	lipid553	0.829688	0	0
lipid	lipid69	lipid554	0.755055	0	0
lipid	lipid69	lipid556	0.795649	0	0
lipid	lipid69	lipid557	0.81469	0	0
lipid	lipid69	lipid558	0.799507	0	0
lipid	lipid69	lipid559	0.738449	0	0
lipid	lipid69	lipid560	0.751553	0	0
lipid	lipid69	lipid561	0.735157	0	0
lipid	lipid69	lipid562	0.795283	0	0
lipid	lipid69	lipid565	0.77577	0	0
lipid	lipid69	lipid569	0.74825	0	0
lipid	lipid69	lipid571	0.732326	0	0
lipid	lipid69	lipid572	0.753742	0	0
lipid	lipid69	lipid574	0.787428	0	0
lipid	lipid69	lipid575	0.763003	0	0
lipid	lipid69	lipid576	0.778859	0	0
lipid	lipid69	lipid578	0.821265	0	0
lipid	lipid69	lipid579	0.771174	0	0
lipid	lipid69	lipid580	0.834721	0	0
lipid	lipid69	lipid581	0.813466	0	0
lipid	lipid69	lipid582	0.771199	0	0
lipid	lipid69	lipid583	0.822813	0	0
lipid	lipid69	lipid584	0.816213	0	0
lipid	lipid69	lipid585	0.804282	0	0
lipid	lipid69	lipid587	0.846593	0	0
lipid	lipid69	lipid588	0.803739	0	0
lipid	lipid69	lipid589	0.804713	0	0
lipid	lipid69	lipid590	0.884592	0	0
lipid	lipid69	lipid591	0.812389	0	0
lipid	lipid69	lipid592	0.842397	0	0
lipid	lipid69	lipid593	0.821815	0	0
lipid	lipid69	lipid594	0.78257	0	0
lipid	lipid69	lipid595	0.818644	0	0
lipid	lipid69	lipid596	0.800303	0	0
lipid	lipid69	lipid597	0.767149	0	0
lipid	lipid69	lipid599	0.849414	0	0
lipid	lipid69	lipid600	0.799482	0	0
lipid	lipid69	lipid602	0.867979	0	0
lipid	lipid69	lipid603	0.756136	0	0
lipid	lipid69	lipid604	0.834296	0	0
lipid	lipid69	lipid605	0.737153	0	0
lipid	lipid69	lipid606	0.762306	0	0
lipid	lipid69	lipid607	0.807027	0	0
lipid	lipid69	lipid608	0.849414	0	0
lipid	lipid69	lipid609	0.791251	0	0
lipid	lipid69	lipid610	0.833134	0	0
lipid	lipid69	lipid612	0.790217	0	0
lipid	lipid69	lipid614	0.819706	0	0
lipid	lipid69	lipid615	0.73215	0	0
lipid	lipid69	lipid618	0.853081	0	0
lipid	lipid69	lipid619	0.733744	0	0
lipid	lipid69	lipid620	0.837615	0	0
lipid	lipid69	lipid624	0.762924	0	0
lipid	lipid69	lipid625	0.736466	0	0
lipid	lipid69	lipid629	0.746409	0	0
lipid	lipid69	lipid633	0.814095	0	0
lipid	lipid69	lipid635	0.755556	0	0
lipid	lipid69	lipid639	0.787216	0	0
lipid	lipid69	lipid642	0.808385	0	0
lipid	lipid69	lipid643	0.852994	0	0
lipid	lipid69	lipid644	0.735783	0	0
lipid	lipid69	lipid645	0.765061	0	0
lipid	lipid69	lipid646	0.857372	0	0
lipid	lipid69	lipid649	0.791114	0	0
lipid	lipid69	lipid659	0.741928	0	0
lipid	lipid69	lipid660	0.772484	0	0
lipid	lipid69	lipid663	0.753091	0	0
lipid	lipid69	lipid664	0.770199	0	0
lipid	lipid69	lipid665	0.753299	0	0
lipid	lipid69	lipid666	0.788635	0	0
lipid	lipid69	lipid667	0.807692	0	0
lipid	lipid69	lipid672	0.831748	0	0
lipid	lipid69	lipid673	0.791687	0	0
lipid	lipid69	lipid674	0.789329	0	0
lipid	lipid69	lipid675	0.763031	0	0
lipid	lipid69	lipid676	0.834495	0	0
lipid	lipid69	lipid677	0.745895	0	0
lipid	lipid69	lipid681	0.779747	0	0
lipid	lipid69	lipid682	0.774995	0	0
lipid	lipid69	lipid683	0.796332	0	0
lipid	lipid69	lipid684	0.746996	0	0
lipid	lipid69	lipid685	0.746284	0	0
lipid	lipid69	lipid687	0.773083	0	0
lipid	lipid69	lipid688	0.845529	0	0
lipid	lipid69	lipid689	0.74288	0	0
lipid	lipid69	lipid690	0.783052	0	0
lipid	lipid69	lipid694	0.779933	0	0
lipid	lipid69	lipid695	0.769098	0	0
lipid	lipid69	lipid696	0.757987	0	0
lipid	lipid69	lipid699	0.743432	0	0
lipid	lipid69	lipid70	0.860031	0	0
lipid	lipid69	lipid700	0.748805	0	0
lipid	lipid69	lipid701	0.782184	0	0
lipid	lipid69	lipid707	0.786115	0	0
lipid	lipid69	lipid71	0.801582	0	0
lipid	lipid69	lipid715	0.740872	0	0
lipid	lipid69	lipid717	0.741592	0	0
lipid	lipid69	lipid729	0.743572	0	0
lipid	lipid69	lipid739	0.748647	0	0
lipid	lipid69	lipid744	0.783328	0	0
lipid	lipid69	lipid75	0.811556	0	0
lipid	lipid69	lipid751	0.750314	0	0
lipid	lipid69	lipid759	0.772171	0	0
lipid	lipid69	lipid76	0.820581	0	0
lipid	lipid69	lipid760	0.793126	0	0
lipid	lipid69	lipid768	0.766765	0	0
lipid	lipid69	lipid77	0.751261	0	0
lipid	lipid69	lipid779	0.802946	0	0
lipid	lipid69	lipid78	0.836304	0	0
lipid	lipid69	lipid79	0.819457	0	0
lipid	lipid69	lipid791	0.793274	0	0
lipid	lipid69	lipid81	0.785953	0	0
lipid	lipid69	lipid82	0.856871	0	0
lipid	lipid69	lipid823	0.738175	0	0
lipid	lipid69	lipid83	0.896177	0	0
lipid	lipid69	lipid85	0.774021	0	0
lipid	lipid69	lipid86	0.783082	0	0
lipid	lipid69	lipid87	0.822615	0	0
lipid	lipid69	lipid88	0.779647	0	0
lipid	lipid69	lipid92	0.799965	0	0
lipid	lipid69	lipid95	0.82883	0	0
lipid	lipid69	lipid99	0.787828	0	0
lipid	lipid690	lipid691	0.895631	0	0
lipid	lipid690	lipid692	0.850669	0	0
lipid	lipid690	lipid693	0.901902	0	0
lipid	lipid690	lipid694	0.859049	0	0
lipid	lipid690	lipid698	0.886207	0	0
lipid	lipid690	lipid701	0.753257	0	0
lipid	lipid690	lipid703	0.926358	0	0
lipid	lipid690	lipid704	0.865749	0	0
lipid	lipid690	lipid705	0.887236	0	0
lipid	lipid690	lipid712	0.851648	0	0
lipid	lipid690	lipid713	0.873749	0	0
lipid	lipid690	lipid714	0.864873	0	0
lipid	lipid690	lipid719	0.862527	0	0
lipid	lipid690	lipid720	0.81949	0	0
lipid	lipid690	lipid729	0.862637	0	0
lipid	lipid690	lipid730	0.773407	0	0
lipid	lipid690	lipid731	0.874902	0	0
lipid	lipid690	lipid733	0.859738	0	0
lipid	lipid690	lipid739	0.857525	0	0
lipid	lipid690	lipid745	0.784012	0	0
lipid	lipid690	lipid747	0.790459	0	0
lipid	lipid690	lipid752	0.79142	0	0
lipid	lipid690	lipid753	0.765004	0	0
lipid	lipid690	lipid754	0.829171	0	0
lipid	lipid690	lipid755	0.800914	0	0
lipid	lipid690	lipid761	0.762789	0	0
lipid	lipid690	lipid762	0.741658	0	0
lipid	lipid690	lipid763	0.852934	0	0
lipid	lipid690	lipid764	0.862488	0	0
lipid	lipid690	lipid765	0.771953	0	0
lipid	lipid690	lipid770	0.757203	0	0
lipid	lipid690	lipid771	0.79188	0	0
lipid	lipid690	lipid772	0.739998	0	0
lipid	lipid690	lipid773	0.852848	0	0
lipid	lipid690	lipid774	0.873942	0	0
lipid	lipid690	lipid775	0.813621	0	0
lipid	lipid690	lipid779	0.764893	0	0
lipid	lipid690	lipid786	0.835291	0	0
lipid	lipid690	lipid787	0.801132	0	0
lipid	lipid690	lipid791	0.812313	0	0
lipid	lipid690	lipid792	0.816963	0	0
lipid	lipid690	lipid801	0.80044	0	0
lipid	lipid690	lipid826	0.841252	0	0
lipid	lipid690	lipid828	0.772613	0	0
lipid	lipid690	lipid840	0.739623	0	0
lipid	lipid691	lipid692	0.981251	0	0
lipid	lipid691	lipid693	0.945758	0	0
lipid	lipid691	lipid694	0.85448	0	0
lipid	lipid691	lipid698	0.993633	0	0
lipid	lipid691	lipid703	0.955967	0	0
lipid	lipid691	lipid704	0.964203	0	0
lipid	lipid691	lipid705	0.961236	0	0
lipid	lipid691	lipid712	0.733219	0	0
lipid	lipid691	lipid713	0.914144	0	0
lipid	lipid691	lipid714	0.911642	0	0
lipid	lipid691	lipid719	0.781	0	0
lipid	lipid691	lipid720	0.80454	0	0
lipid	lipid691	lipid729	0.767636	0	0
lipid	lipid691	lipid730	0.757116	0	0
lipid	lipid691	lipid731	0.86506	0	0
lipid	lipid691	lipid733	0.884116	0	0
lipid	lipid691	lipid739	0.771247	0	0
lipid	lipid691	lipid747	0.755953	0	0
lipid	lipid691	lipid753	0.82589	0	0
lipid	lipid691	lipid754	0.911035	0	0
lipid	lipid691	lipid755	0.893471	0	0
lipid	lipid691	lipid756	0.765476	0	0
lipid	lipid691	lipid762	0.758296	0	0
lipid	lipid691	lipid763	0.941871	0	0
lipid	lipid691	lipid764	0.934848	0	0
lipid	lipid691	lipid765	0.889261	0	0
lipid	lipid691	lipid771	0.737786	0	0
lipid	lipid691	lipid773	0.908954	0	0
lipid	lipid691	lipid774	0.901233	0	0
lipid	lipid691	lipid775	0.910966	0	0
lipid	lipid691	lipid786	0.848917	0	0
lipid	lipid691	lipid787	0.788305	0	0
lipid	lipid691	lipid791	0.756069	0	0
lipid	lipid691	lipid792	0.7366	0	0
lipid	lipid691	lipid826	0.831137	0	0
lipid	lipid691	lipid828	0.836933	0	0
lipid	lipid692	lipid693	0.878346	0	0
lipid	lipid692	lipid694	0.810113	0	0
lipid	lipid692	lipid698	0.985697	0	0
lipid	lipid692	lipid703	0.91538	0	0
lipid	lipid692	lipid704	0.981638	0	0
lipid	lipid692	lipid705	0.934743	0	0
lipid	lipid692	lipid713	0.913323	0	0
lipid	lipid692	lipid714	0.897495	0	0
lipid	lipid692	lipid719	0.738968	0	0
lipid	lipid692	lipid720	0.765083	0	0
lipid	lipid692	lipid731	0.841397	0	0
lipid	lipid692	lipid733	0.883236	0	0
lipid	lipid692	lipid739	0.732721	0	0
lipid	lipid692	lipid753	0.77539	0	0
lipid	lipid692	lipid754	0.897627	0	0
lipid	lipid692	lipid755	0.87527	0	0
lipid	lipid692	lipid763	0.936917	0	0
lipid	lipid692	lipid764	0.931462	0	0
lipid	lipid692	lipid765	0.871249	0	0
lipid	lipid692	lipid773	0.8922	0	0
lipid	lipid692	lipid774	0.850801	0	0
lipid	lipid692	lipid775	0.903041	0	0
lipid	lipid692	lipid786	0.826981	0	0
lipid	lipid692	lipid826	0.804943	0	0
lipid	lipid692	lipid828	0.810732	0	0
lipid	lipid693	lipid694	0.85355	0	0
lipid	lipid693	lipid695	0.743103	0	0
lipid	lipid693	lipid698	0.924514	0	0
lipid	lipid693	lipid703	0.954114	0	0
lipid	lipid693	lipid704	0.867615	0	0
lipid	lipid693	lipid705	0.952205	0	0
lipid	lipid693	lipid706	0.737697	0	0
lipid	lipid693	lipid712	0.826918	0	0
lipid	lipid693	lipid713	0.857426	0	0
lipid	lipid693	lipid714	0.891686	0	0
lipid	lipid693	lipid719	0.808571	0	0
lipid	lipid693	lipid720	0.849799	0	0
lipid	lipid693	lipid729	0.751525	0	0
lipid	lipid693	lipid730	0.770793	0	0
lipid	lipid693	lipid731	0.81856	0	0
lipid	lipid693	lipid733	0.815167	0	0
lipid	lipid693	lipid739	0.751442	0	0
lipid	lipid693	lipid752	0.761926	0	0
lipid	lipid693	lipid753	0.8244	0	0
lipid	lipid693	lipid754	0.845349	0	0
lipid	lipid693	lipid755	0.832897	0	0
lipid	lipid693	lipid756	0.785006	0	0
lipid	lipid693	lipid761	0.736755	0	0
lipid	lipid693	lipid762	0.794453	0	0
lipid	lipid693	lipid763	0.870967	0	0
lipid	lipid693	lipid764	0.862269	0	0
lipid	lipid693	lipid765	0.848162	0	0
lipid	lipid693	lipid772	0.750918	0	0
lipid	lipid693	lipid773	0.856048	0	0
lipid	lipid693	lipid774	0.929049	0	0
lipid	lipid693	lipid775	0.8555	0	0
lipid	lipid693	lipid776	0.739613	0	0
lipid	lipid693	lipid786	0.803824	0	0
lipid	lipid693	lipid787	0.853825	0	0
lipid	lipid693	lipid788	0.732272	0	0
lipid	lipid693	lipid791	0.773609	0	0
lipid	lipid693	lipid798	0.742814	0	0
lipid	lipid693	lipid826	0.783221	0	0
lipid	lipid693	lipid828	0.800096	0	0
lipid	lipid694	lipid695	0.925233	0	0
lipid	lipid694	lipid696	0.74227	0	0
lipid	lipid694	lipid698	0.84259	0	0
lipid	lipid694	lipid701	0.73776	0	0
lipid	lipid694	lipid702	0.801946	0	0
lipid	lipid694	lipid703	0.826119	0	0
lipid	lipid694	lipid704	0.796577	0	0
lipid	lipid694	lipid705	0.807922	0	0
lipid	lipid694	lipid706	0.904007	0	0
lipid	lipid694	lipid707	0.847306	0	0
lipid	lipid694	lipid713	0.743681	0	0
lipid	lipid694	lipid714	0.750412	0	0
lipid	lipid694	lipid715	0.813421	0	0
lipid	lipid694	lipid717	0.738603	0	0
lipid	lipid694	lipid729	0.766325	0	0
lipid	lipid694	lipid730	0.828707	0	0
lipid	lipid694	lipid731	0.847835	0	0
lipid	lipid694	lipid732	0.774264	0	0
lipid	lipid694	lipid733	0.865321	0	0
lipid	lipid694	lipid739	0.760786	0	0
lipid	lipid694	lipid744	0.777817	0	0
lipid	lipid694	lipid745	0.83973	0	0
lipid	lipid694	lipid746	0.737332	0	0
lipid	lipid694	lipid749	0.733731	0	0
lipid	lipid694	lipid750	0.83065	0	0
lipid	lipid694	lipid751	0.790884	0	0
lipid	lipid694	lipid752	0.848032	0	0
lipid	lipid694	lipid753	0.883053	0	0
lipid	lipid694	lipid754	0.850309	0	0
lipid	lipid694	lipid755	0.829234	0	0
lipid	lipid694	lipid756	0.875164	0	0
lipid	lipid694	lipid757	0.778638	0	0
lipid	lipid694	lipid759	0.739035	0	0
lipid	lipid694	lipid760	0.824329	0	0
lipid	lipid694	lipid761	0.779776	0	0
lipid	lipid694	lipid762	0.871916	0	0
lipid	lipid694	lipid763	0.909592	0	0
lipid	lipid694	lipid764	0.853017	0	0
lipid	lipid694	lipid765	0.909365	0	0
lipid	lipid694	lipid766	0.749801	0	0
lipid	lipid694	lipid768	0.811658	0	0
lipid	lipid694	lipid772	0.788529	0	0
lipid	lipid694	lipid773	0.911079	0	0
lipid	lipid694	lipid774	0.9339	0	0
lipid	lipid694	lipid775	0.907089	0	0
lipid	lipid694	lipid776	0.809992	0	0
lipid	lipid694	lipid779	0.907142	0	0
lipid	lipid694	lipid786	0.826029	0	0
lipid	lipid694	lipid787	0.85837	0	0
lipid	lipid694	lipid788	0.791907	0	0
lipid	lipid694	lipid791	0.929367	0	0
lipid	lipid694	lipid792	0.797503	0	0
lipid	lipid694	lipid801	0.765631	0	0
lipid	lipid694	lipid816	0.790937	0	0
lipid	lipid694	lipid819	0.780939	0	0
lipid	lipid694	lipid821	0.852721	0	0
lipid	lipid694	lipid823	0.763706	0	0
lipid	lipid694	lipid826	0.858435	0	0
lipid	lipid694	lipid828	0.900447	0	0
lipid	lipid695	lipid696	0.890757	0	0
lipid	lipid695	lipid699	0.816814	0	0
lipid	lipid695	lipid701	0.764643	0	0
lipid	lipid695	lipid702	0.890585	0	0
lipid	lipid695	lipid706	0.976755	0	0
lipid	lipid695	lipid707	0.939093	0	0
lipid	lipid695	lipid715	0.91847	0	0
lipid	lipid695	lipid717	0.746389	0	0
lipid	lipid695	lipid721	0.758718	0	0
lipid	lipid695	lipid728	0.737517	0	0
lipid	lipid695	lipid730	0.841107	0	0
lipid	lipid695	lipid731	0.763851	0	0
lipid	lipid695	lipid732	0.852003	0	0
lipid	lipid695	lipid733	0.776714	0	0
lipid	lipid695	lipid734	0.77621	0	0
lipid	lipid695	lipid744	0.780273	0	0
lipid	lipid695	lipid745	0.805162	0	0
lipid	lipid695	lipid750	0.826712	0	0
lipid	lipid695	lipid751	0.87109	0	0
lipid	lipid695	lipid752	0.857443	0	0
lipid	lipid695	lipid753	0.842565	0	0
lipid	lipid695	lipid754	0.740796	0	0
lipid	lipid695	lipid756	0.852434	0	0
lipid	lipid695	lipid757	0.875638	0	0
lipid	lipid695	lipid759	0.834461	0	0
lipid	lipid695	lipid760	0.881012	0	0
lipid	lipid695	lipid761	0.795951	0	0
lipid	lipid695	lipid762	0.908068	0	0
lipid	lipid695	lipid763	0.787855	0	0
lipid	lipid695	lipid765	0.817914	0	0
lipid	lipid695	lipid766	0.876872	0	0
lipid	lipid695	lipid767	0.768034	0	0
lipid	lipid695	lipid768	0.902115	0	0
lipid	lipid695	lipid772	0.829593	0	0
lipid	lipid695	lipid773	0.859706	0	0
lipid	lipid695	lipid774	0.856789	0	0
lipid	lipid695	lipid775	0.798891	0	0
lipid	lipid695	lipid776	0.88544	0	0
lipid	lipid695	lipid777	0.841285	0	0
lipid	lipid695	lipid779	0.934448	0	0
lipid	lipid695	lipid786	0.772639	0	0
lipid	lipid695	lipid787	0.878211	0	0
lipid	lipid695	lipid788	0.860868	0	0
lipid	lipid695	lipid789	0.81577	0	0
lipid	lipid695	lipid791	0.924616	0	0
lipid	lipid695	lipid792	0.735825	0	0
lipid	lipid695	lipid798	0.768899	0	0
lipid	lipid695	lipid799	0.77147	0	0
lipid	lipid695	lipid816	0.848237	0	0
lipid	lipid695	lipid819	0.816335	0	0
lipid	lipid695	lipid820	0.765735	0	0
lipid	lipid695	lipid821	0.911102	0	0
lipid	lipid695	lipid823	0.781955	0	0
lipid	lipid695	lipid826	0.785781	0	0
lipid	lipid695	lipid827	0.85614	0	0
lipid	lipid695	lipid828	0.898393	0	0
lipid	lipid695	lipid834	0.734451	0	0
lipid	lipid696	lipid699	0.889822	0	0
lipid	lipid696	lipid700	0.781387	0	0
lipid	lipid696	lipid701	0.812353	0	0
lipid	lipid696	lipid702	0.867265	0	0
lipid	lipid696	lipid706	0.840022	0	0
lipid	lipid696	lipid707	0.94033	0	0
lipid	lipid696	lipid709	0.794637	0	0
lipid	lipid696	lipid715	0.896522	0	0
lipid	lipid696	lipid721	0.82918	0	0
lipid	lipid696	lipid726	0.773763	0	0
lipid	lipid696	lipid728	0.800868	0	0
lipid	lipid696	lipid730	0.808895	0	0
lipid	lipid696	lipid732	0.861457	0	0
lipid	lipid696	lipid734	0.920357	0	0
lipid	lipid696	lipid737	0.764816	0	0
lipid	lipid696	lipid740	0.770939	0	0
lipid	lipid696	lipid741	0.788227	0	0
lipid	lipid696	lipid743	0.766173	0	0
lipid	lipid696	lipid744	0.809072	0	0
lipid	lipid696	lipid745	0.769193	0	0
lipid	lipid696	lipid750	0.776594	0	0
lipid	lipid696	lipid751	0.900591	0	0
lipid	lipid696	lipid752	0.815996	0	0
lipid	lipid696	lipid757	0.856566	0	0
lipid	lipid696	lipid758	0.822828	0	0
lipid	lipid696	lipid759	0.914515	0	0
lipid	lipid696	lipid760	0.915729	0	0
lipid	lipid696	lipid761	0.795179	0	0
lipid	lipid696	lipid762	0.848119	0	0
lipid	lipid696	lipid766	0.80874	0	0
lipid	lipid696	lipid767	0.822403	0	0
lipid	lipid696	lipid768	0.949982	0	0
lipid	lipid696	lipid769	0.77953	0	0
lipid	lipid696	lipid772	0.819603	0	0
lipid	lipid696	lipid776	0.747235	0	0
lipid	lipid696	lipid777	0.86607	0	0
lipid	lipid696	lipid779	0.893585	0	0
lipid	lipid696	lipid780	0.756946	0	0
lipid	lipid696	lipid787	0.743373	0	0
lipid	lipid696	lipid789	0.775997	0	0
lipid	lipid696	lipid791	0.832609	0	0
lipid	lipid696	lipid816	0.85019	0	0
lipid	lipid696	lipid819	0.823633	0	0
lipid	lipid696	lipid820	0.80007	0	0
lipid	lipid696	lipid821	0.878129	0	0
lipid	lipid696	lipid823	0.804627	0	0
lipid	lipid696	lipid827	0.849607	0	0
lipid	lipid696	lipid828	0.783601	0	0
lipid	lipid696	lipid834	0.822557	0	0
lipid	lipid697	lipid701	0.836514	0	0
lipid	lipid697	lipid708	0.970108	0	0
lipid	lipid697	lipid709	0.775717	0	0
lipid	lipid697	lipid710	0.824625	0	0
lipid	lipid697	lipid711	0.862273	0	0
lipid	lipid697	lipid716	0.921872	0	0
lipid	lipid697	lipid717	0.757231	0	0
lipid	lipid697	lipid718	0.857292	0	0
lipid	lipid697	lipid722	0.871579	0	0
lipid	lipid697	lipid723	0.801389	0	0
lipid	lipid697	lipid724	0.777009	0	0
lipid	lipid697	lipid725	0.879583	0	0
lipid	lipid697	lipid727	0.739111	0	0
lipid	lipid697	lipid735	0.782376	0	0
lipid	lipid697	lipid736	0.823504	0	0
lipid	lipid697	lipid769	0.787442	0	0
lipid	lipid697	lipid770	0.765602	0	0
lipid	lipid697	lipid778	0.926889	0	0
lipid	lipid697	lipid780	0.783667	0	0
lipid	lipid697	lipid781	0.821613	0	0
lipid	lipid697	lipid782	0.785012	0	0
lipid	lipid697	lipid783	0.767027	0	0
lipid	lipid697	lipid784	0.86416	0	0
lipid	lipid697	lipid785	0.831665	0	0
lipid	lipid697	lipid790	0.869751	0	0
lipid	lipid697	lipid793	0.806932	0	0
lipid	lipid697	lipid794	0.7719	0	0
lipid	lipid697	lipid795	0.772988	0	0
lipid	lipid697	lipid796	0.882798	0	0
lipid	lipid697	lipid800	0.791227	0	0
lipid	lipid697	lipid802	0.748654	0	0
lipid	lipid697	lipid805	0.748917	0	0
lipid	lipid697	lipid806	0.741038	0	0
lipid	lipid697	lipid807	0.777479	0	0
lipid	lipid697	lipid811	0.800926	0	0
lipid	lipid697	lipid818	0.787267	0	0
lipid	lipid697	lipid822	0.781235	0	0
lipid	lipid697	lipid824	0.802799	0	0
lipid	lipid697	lipid825	0.767561	0	0
lipid	lipid697	lipid830	0.800821	0	0
lipid	lipid697	lipid831	0.761974	0	0
lipid	lipid697	lipid836	0.749062	0	0
lipid	lipid697	lipid837	0.775376	0	0
lipid	lipid697	lipid842	0.843235	0	0
lipid	lipid697	lipid843	0.79371	0	0
lipid	lipid697	lipid844	0.849018	0	0
lipid	lipid697	lipid845	0.819946	0	0
lipid	lipid697	lipid846	0.769446	0	0
lipid	lipid698	lipid703	0.94638	0	0
lipid	lipid698	lipid704	0.970151	0	0
lipid	lipid698	lipid705	0.953811	0	0
lipid	lipid698	lipid713	0.915816	0	0
lipid	lipid698	lipid714	0.908442	0	0
lipid	lipid698	lipid719	0.771981	0	0
lipid	lipid698	lipid720	0.791925	0	0
lipid	lipid698	lipid729	0.752757	0	0
lipid	lipid698	lipid730	0.737096	0	0
lipid	lipid698	lipid731	0.855004	0	0
lipid	lipid698	lipid733	0.882522	0	0
lipid	lipid698	lipid739	0.759381	0	0
lipid	lipid698	lipid747	0.746471	0	0
lipid	lipid698	lipid753	0.811073	0	0
lipid	lipid698	lipid754	0.907011	0	0
lipid	lipid698	lipid755	0.887981	0	0
lipid	lipid698	lipid756	0.748859	0	0
lipid	lipid698	lipid762	0.737139	0	0
lipid	lipid698	lipid763	0.940853	0	0
lipid	lipid698	lipid764	0.932451	0	0
lipid	lipid698	lipid765	0.880369	0	0
lipid	lipid698	lipid773	0.900774	0	0
lipid	lipid698	lipid774	0.88649	0	0
lipid	lipid698	lipid775	0.906244	0	0
lipid	lipid698	lipid786	0.837922	0	0
lipid	lipid698	lipid787	0.764864	0	0
lipid	lipid698	lipid791	0.742926	0	0
lipid	lipid698	lipid826	0.827899	0	0
lipid	lipid698	lipid828	0.824963	0	0
lipid	lipid699	lipid700	0.854764	0	0
lipid	lipid699	lipid701	0.752779	0	0
lipid	lipid699	lipid702	0.878254	0	0
lipid	lipid699	lipid706	0.781536	0	0
lipid	lipid699	lipid707	0.808606	0	0
lipid	lipid699	lipid709	0.90675	0	0
lipid	lipid699	lipid715	0.785713	0	0
lipid	lipid699	lipid717	0.781467	0	0
lipid	lipid699	lipid732	0.735072	0	0
lipid	lipid699	lipid734	0.817766	0	0
lipid	lipid699	lipid740	0.745421	0	0
lipid	lipid699	lipid744	0.810512	0	0
lipid	lipid699	lipid751	0.90163	0	0
lipid	lipid699	lipid757	0.735565	0	0
lipid	lipid699	lipid759	0.9173	0	0
lipid	lipid699	lipid760	0.899945	0	0
lipid	lipid699	lipid768	0.923458	0	0
lipid	lipid699	lipid769	0.796822	0	0
lipid	lipid699	lipid779	0.841195	0	0
lipid	lipid699	lipid780	0.740008	0	0
lipid	lipid699	lipid791	0.79699	0	0
lipid	lipid699	lipid816	0.748348	0	0
lipid	lipid699	lipid817	0.758327	0	0
lipid	lipid699	lipid821	0.746822	0	0
lipid	lipid699	lipid823	0.819371	0	0
lipid	lipid7	lipid184	0.777351	0	0
lipid	lipid7	lipid345	0.745036	0	0
lipid	lipid7	lipid8	0.823726	0	0
lipid	lipid7	lipid9	0.740611	0	0
lipid	lipid70	lipid438	0.733673	0	0
lipid	lipid70	lipid441	0.743495	0	0
lipid	lipid70	lipid443	0.756795	0	0
lipid	lipid70	lipid444	0.758541	0	0
lipid	lipid70	lipid446	0.744461	0	0
lipid	lipid70	lipid448	0.750664	0	0
lipid	lipid70	lipid449	0.739519	0	0
lipid	lipid70	lipid450	0.760474	0	0
lipid	lipid70	lipid451	0.747833	0	0
lipid	lipid70	lipid457	0.766087	0	0
lipid	lipid70	lipid458	0.735521	0	0
lipid	lipid70	lipid459	0.744252	0	0
lipid	lipid70	lipid465	0.740289	0	0
lipid	lipid70	lipid466	0.752992	0	0
lipid	lipid70	lipid480	0.738403	0	0
lipid	lipid70	lipid481	0.737259	0	0
lipid	lipid70	lipid486	0.74406	0	0
lipid	lipid70	lipid487	0.744822	0	0
lipid	lipid70	lipid489	0.733775	0	0
lipid	lipid70	lipid492	0.74059	0	0
lipid	lipid70	lipid493	0.751339	0	0
lipid	lipid70	lipid497	0.762963	0	0
lipid	lipid70	lipid498	0.748112	0	0
lipid	lipid70	lipid499	0.746655	0	0
lipid	lipid70	lipid500	0.801017	0	0
lipid	lipid70	lipid501	0.792571	0	0
lipid	lipid70	lipid502	0.779294	0	0
lipid	lipid70	lipid503	0.80645	0	0
lipid	lipid70	lipid504	0.767284	0	0
lipid	lipid70	lipid505	0.76348	0	0
lipid	lipid70	lipid506	0.751132	0	0
lipid	lipid70	lipid507	0.826673	0	0
lipid	lipid70	lipid508	0.812108	0	0
lipid	lipid70	lipid509	0.770303	0	0
lipid	lipid70	lipid510	0.827341	0	0
lipid	lipid70	lipid511	0.7623	0	0
lipid	lipid70	lipid512	0.773666	0	0
lipid	lipid70	lipid514	0.777034	0	0
lipid	lipid70	lipid515	0.802981	0	0
lipid	lipid70	lipid516	0.797504	0	0
lipid	lipid70	lipid517	0.758125	0	0
lipid	lipid70	lipid518	0.782972	0	0
lipid	lipid70	lipid519	0.798264	0	0
lipid	lipid70	lipid520	0.781106	0	0
lipid	lipid70	lipid521	0.767132	0	0
lipid	lipid70	lipid523	0.759911	0	0
lipid	lipid70	lipid524	0.802323	0	0
lipid	lipid70	lipid525	0.745509	0	0
lipid	lipid70	lipid528	0.769572	0	0
lipid	lipid70	lipid529	0.751894	0	0
lipid	lipid70	lipid530	0.749472	0	0
lipid	lipid70	lipid532	0.76962	0	0
lipid	lipid70	lipid534	0.742436	0	0
lipid	lipid70	lipid537	0.741928	0	0
lipid	lipid70	lipid539	0.749755	0	0
lipid	lipid70	lipid540	0.74339	0	0
lipid	lipid70	lipid544	0.770369	0	0
lipid	lipid70	lipid545	0.768201	0	0
lipid	lipid70	lipid546	0.752685	0	0
lipid	lipid70	lipid547	0.764413	0	0
lipid	lipid70	lipid549	0.812552	0	0
lipid	lipid70	lipid550	0.777373	0	0
lipid	lipid70	lipid551	0.789214	0	0
lipid	lipid70	lipid552	0.78166	0	0
lipid	lipid70	lipid553	0.735954	0	0
lipid	lipid70	lipid555	0.774265	0	0
lipid	lipid70	lipid556	0.755276	0	0
lipid	lipid70	lipid557	0.733167	0	0
lipid	lipid70	lipid560	0.748071	0	0
lipid	lipid70	lipid563	0.736324	0	0
lipid	lipid70	lipid566	0.752092	0	0
lipid	lipid70	lipid567	0.753911	0	0
lipid	lipid70	lipid569	0.809735	0	0
lipid	lipid70	lipid570	0.796552	0	0
lipid	lipid70	lipid571	0.797792	0	0
lipid	lipid70	lipid572	0.8118	0	0
lipid	lipid70	lipid574	0.799427	0	0
lipid	lipid70	lipid575	0.782255	0	0
lipid	lipid70	lipid576	0.825333	0	0
lipid	lipid70	lipid577	0.818164	0	0
lipid	lipid70	lipid578	0.807629	0	0
lipid	lipid70	lipid579	0.827182	0	0
lipid	lipid70	lipid580	0.768155	0	0
lipid	lipid70	lipid581	0.809079	0	0
lipid	lipid70	lipid582	0.828695	0	0
lipid	lipid70	lipid583	0.81594	0	0
lipid	lipid70	lipid584	0.781285	0	0
lipid	lipid70	lipid585	0.735152	0	0
lipid	lipid70	lipid586	0.773574	0	0
lipid	lipid70	lipid587	0.806517	0	0
lipid	lipid70	lipid588	0.764902	0	0
lipid	lipid70	lipid589	0.734885	0	0
lipid	lipid70	lipid590	0.792061	0	0
lipid	lipid70	lipid591	0.740506	0	0
lipid	lipid70	lipid592	0.812181	0	0
lipid	lipid70	lipid593	0.847297	0	0
lipid	lipid70	lipid594	0.834482	0	0
lipid	lipid70	lipid595	0.760282	0	0
lipid	lipid70	lipid596	0.775624	0	0
lipid	lipid70	lipid599	0.807365	0	0
lipid	lipid70	lipid600	0.741224	0	0
lipid	lipid70	lipid602	0.778283	0	0
lipid	lipid70	lipid604	0.780199	0	0
lipid	lipid70	lipid605	0.819597	0	0
lipid	lipid70	lipid606	0.820797	0	0
lipid	lipid70	lipid608	0.817875	0	0
lipid	lipid70	lipid609	0.774482	0	0
lipid	lipid70	lipid615	0.764606	0	0
lipid	lipid70	lipid616	0.811314	0	0
lipid	lipid70	lipid618	0.782707	0	0
lipid	lipid70	lipid625	0.780938	0	0
lipid	lipid70	lipid628	0.743613	0	0
lipid	lipid70	lipid629	0.751283	0	0
lipid	lipid70	lipid632	0.789273	0	0
lipid	lipid70	lipid635	0.792052	0	0
lipid	lipid70	lipid636	0.760358	0	0
lipid	lipid70	lipid637	0.755617	0	0
lipid	lipid70	lipid638	0.774331	0	0
lipid	lipid70	lipid639	0.832656	0	0
lipid	lipid70	lipid640	0.761713	0	0
lipid	lipid70	lipid641	0.774851	0	0
lipid	lipid70	lipid642	0.745403	0	0
lipid	lipid70	lipid643	0.830012	0	0
lipid	lipid70	lipid646	0.851755	0	0
lipid	lipid70	lipid650	0.768042	0	0
lipid	lipid70	lipid651	0.77008	0	0
lipid	lipid70	lipid655	0.778703	0	0
lipid	lipid70	lipid657	0.742379	0	0
lipid	lipid70	lipid659	0.807983	0	0
lipid	lipid70	lipid660	0.832652	0	0
lipid	lipid70	lipid661	0.756286	0	0
lipid	lipid70	lipid662	0.757702	0	0
lipid	lipid70	lipid664	0.73991	0	0
lipid	lipid70	lipid665	0.825691	0	0
lipid	lipid70	lipid666	0.826018	0	0
lipid	lipid70	lipid667	0.806153	0	0
lipid	lipid70	lipid668	0.817533	0	0
lipid	lipid70	lipid672	0.760566	0	0
lipid	lipid70	lipid673	0.789507	0	0
lipid	lipid70	lipid674	0.83301	0	0
lipid	lipid70	lipid675	0.864453	0	0
lipid	lipid70	lipid676	0.839038	0	0
lipid	lipid70	lipid677	0.799801	0	0
lipid	lipid70	lipid682	0.75297	0	0
lipid	lipid70	lipid683	0.763228	0	0
lipid	lipid70	lipid684	0.852152	0	0
lipid	lipid70	lipid685	0.85093	0	0
lipid	lipid70	lipid687	0.801831	0	0
lipid	lipid70	lipid688	0.862853	0	0
lipid	lipid70	lipid689	0.823041	0	0
lipid	lipid70	lipid694	0.740127	0	0
lipid	lipid70	lipid695	0.809896	0	0
lipid	lipid70	lipid696	0.85556	0	0
lipid	lipid70	lipid699	0.818594	0	0
lipid	lipid70	lipid700	0.772276	0	0
lipid	lipid70	lipid701	0.781763	0	0
lipid	lipid70	lipid702	0.810533	0	0
lipid	lipid70	lipid706	0.769297	0	0
lipid	lipid70	lipid707	0.804754	0	0
lipid	lipid70	lipid709	0.776343	0	0
lipid	lipid70	lipid71	0.882821	0	0
lipid	lipid70	lipid715	0.767363	0	0
lipid	lipid70	lipid726	0.738317	0	0
lipid	lipid70	lipid728	0.77221	0	0
lipid	lipid70	lipid73	0.73275	0	0
lipid	lipid70	lipid730	0.780445	0	0
lipid	lipid70	lipid732	0.803432	0	0
lipid	lipid70	lipid734	0.77094	0	0
lipid	lipid70	lipid740	0.773831	0	0
lipid	lipid70	lipid741	0.766758	0	0
lipid	lipid70	lipid743	0.753202	0	0
lipid	lipid70	lipid744	0.819921	0	0
lipid	lipid70	lipid745	0.767739	0	0
lipid	lipid70	lipid75	0.878867	0	0
lipid	lipid70	lipid750	0.781415	0	0
lipid	lipid70	lipid751	0.851118	0	0
lipid	lipid70	lipid752	0.783415	0	0
lipid	lipid70	lipid757	0.786522	0	0
lipid	lipid70	lipid758	0.750526	0	0
lipid	lipid70	lipid759	0.845925	0	0
lipid	lipid70	lipid76	0.899495	0	0
lipid	lipid70	lipid760	0.852055	0	0
lipid	lipid70	lipid762	0.787708	0	0
lipid	lipid70	lipid768	0.843949	0	0
lipid	lipid70	lipid769	0.77438	0	0
lipid	lipid70	lipid77	0.823769	0	0
lipid	lipid70	lipid772	0.753178	0	0
lipid	lipid70	lipid779	0.791962	0	0
lipid	lipid70	lipid78	0.822119	0	0
lipid	lipid70	lipid780	0.737991	0	0
lipid	lipid70	lipid79	0.947483	0	0
lipid	lipid70	lipid791	0.764801	0	0
lipid	lipid70	lipid81	0.834689	0	0
lipid	lipid70	lipid816	0.792821	0	0
lipid	lipid70	lipid817	0.76832	0	0
lipid	lipid70	lipid819	0.781327	0	0
lipid	lipid70	lipid82	0.801407	0	0
lipid	lipid70	lipid821	0.785243	0	0
lipid	lipid70	lipid823	0.805972	0	0
lipid	lipid70	lipid83	0.849835	0	0
lipid	lipid70	lipid85	0.827042	0	0
lipid	lipid70	lipid87	0.865568	0	0
lipid	lipid70	lipid88	0.897263	0	0
lipid	lipid70	lipid89	0.817023	0	0
lipid	lipid70	lipid90	0.82362	0	0
lipid	lipid70	lipid92	0.925598	0	0
lipid	lipid70	lipid93	0.781181	0	0
lipid	lipid70	lipid96	0.853581	0	0
lipid	lipid70	lipid97	0.753418	0	0
lipid	lipid70	lipid99	0.777031	0	0
lipid	lipid700	lipid701	0.848811	0	0
lipid	lipid700	lipid709	0.904357	0	0
lipid	lipid700	lipid710	0.828232	0	0
lipid	lipid700	lipid717	0.808284	0	0
lipid	lipid700	lipid718	0.733193	0	0
lipid	lipid700	lipid726	0.746909	0	0
lipid	lipid700	lipid737	0.774998	0	0
lipid	lipid700	lipid740	0.803138	0	0
lipid	lipid700	lipid741	0.7394	0	0
lipid	lipid700	lipid744	0.827346	0	0
lipid	lipid700	lipid745	0.737291	0	0
lipid	lipid700	lipid751	0.828462	0	0
lipid	lipid700	lipid758	0.736036	0	0
lipid	lipid700	lipid759	0.85437	0	0
lipid	lipid700	lipid760	0.857417	0	0
lipid	lipid700	lipid768	0.82597	0	0
lipid	lipid700	lipid769	0.931625	0	0
lipid	lipid700	lipid770	0.772751	0	0
lipid	lipid700	lipid779	0.768764	0	0
lipid	lipid700	lipid780	0.840124	0	0
lipid	lipid700	lipid817	0.830506	0	0
lipid	lipid700	lipid822	0.761227	0	0
lipid	lipid700	lipid823	0.860881	0	0
lipid	lipid701	lipid702	0.841146	0	0
lipid	lipid701	lipid707	0.815603	0	0
lipid	lipid701	lipid708	0.830069	0	0
lipid	lipid701	lipid709	0.879088	0	0
lipid	lipid701	lipid710	0.816708	0	0
lipid	lipid701	lipid711	0.899095	0	0
lipid	lipid701	lipid712	0.781927	0	0
lipid	lipid701	lipid715	0.781912	0	0
lipid	lipid701	lipid716	0.84085	0	0
lipid	lipid701	lipid717	0.908318	0	0
lipid	lipid701	lipid718	0.811018	0	0
lipid	lipid701	lipid722	0.765268	0	0
lipid	lipid701	lipid723	0.789759	0	0
lipid	lipid701	lipid724	0.82375	0	0
lipid	lipid701	lipid725	0.818252	0	0
lipid	lipid701	lipid726	0.740048	0	0
lipid	lipid701	lipid727	0.760689	0	0
lipid	lipid701	lipid729	0.804298	0	0
lipid	lipid701	lipid732	0.794425	0	0
lipid	lipid701	lipid734	0.780137	0	0
lipid	lipid701	lipid735	0.793107	0	0
lipid	lipid701	lipid736	0.763272	0	0
lipid	lipid701	lipid739	0.796692	0	0
lipid	lipid701	lipid740	0.739002	0	0
lipid	lipid701	lipid744	0.778197	0	0
lipid	lipid701	lipid745	0.752396	0	0
lipid	lipid701	lipid751	0.753157	0	0
lipid	lipid701	lipid752	0.789831	0	0
lipid	lipid701	lipid758	0.76416	0	0
lipid	lipid701	lipid759	0.745224	0	0
lipid	lipid701	lipid760	0.862529	0	0
lipid	lipid701	lipid761	0.820459	0	0
lipid	lipid701	lipid762	0.759523	0	0
lipid	lipid701	lipid767	0.761163	0	0
lipid	lipid701	lipid768	0.798731	0	0
lipid	lipid701	lipid769	0.880298	0	0
lipid	lipid701	lipid770	0.920809	0	0
lipid	lipid701	lipid771	0.854175	0	0
lipid	lipid701	lipid772	0.868043	0	0
lipid	lipid701	lipid778	0.740071	0	0
lipid	lipid701	lipid779	0.813712	0	0
lipid	lipid701	lipid780	0.915485	0	0
lipid	lipid701	lipid781	0.782394	0	0
lipid	lipid701	lipid782	0.861214	0	0
lipid	lipid701	lipid783	0.852999	0	0
lipid	lipid701	lipid784	0.854978	0	0
lipid	lipid701	lipid785	0.873523	0	0
lipid	lipid701	lipid786	0.808322	0	0
lipid	lipid701	lipid791	0.848781	0	0
lipid	lipid701	lipid792	0.906545	0	0
lipid	lipid701	lipid793	0.77657	0	0
lipid	lipid701	lipid794	0.817304	0	0
lipid	lipid701	lipid795	0.750662	0	0
lipid	lipid701	lipid796	0.808179	0	0
lipid	lipid701	lipid797	0.82325	0	0
lipid	lipid701	lipid801	0.88505	0	0
lipid	lipid701	lipid802	0.770439	0	0
lipid	lipid701	lipid803	0.75407	0	0
lipid	lipid701	lipid806	0.734787	0	0
lipid	lipid701	lipid817	0.777533	0	0
lipid	lipid701	lipid818	0.883031	0	0
lipid	lipid701	lipid819	0.837129	0	0
lipid	lipid701	lipid821	0.75272	0	0
lipid	lipid701	lipid822	0.844496	0	0
lipid	lipid701	lipid823	0.87005	0	0
lipid	lipid701	lipid824	0.810652	0	0
lipid	lipid701	lipid825	0.817171	0	0
lipid	lipid701	lipid826	0.840499	0	0
lipid	lipid701	lipid829	0.808946	0	0
lipid	lipid701	lipid832	0.803067	0	0
lipid	lipid701	lipid835	0.783611	0	0
lipid	lipid701	lipid840	0.793495	0	0
lipid	lipid701	lipid842	0.77423	0	0
lipid	lipid701	lipid844	0.734174	0	0
lipid	lipid702	lipid706	0.90197	0	0
lipid	lipid702	lipid707	0.853727	0	0
lipid	lipid702	lipid709	0.891922	0	0
lipid	lipid702	lipid711	0.874973	0	0
lipid	lipid702	lipid715	0.890152	0	0
lipid	lipid702	lipid717	0.859243	0	0
lipid	lipid702	lipid721	0.800367	0	0
lipid	lipid702	lipid728	0.732182	0	0
lipid	lipid702	lipid730	0.758931	0	0
lipid	lipid702	lipid732	0.824831	0	0
lipid	lipid702	lipid734	0.816992	0	0
lipid	lipid702	lipid744	0.7351	0	0
lipid	lipid702	lipid750	0.733964	0	0
lipid	lipid702	lipid751	0.815398	0	0
lipid	lipid702	lipid752	0.79402	0	0
lipid	lipid702	lipid757	0.832773	0	0
lipid	lipid702	lipid759	0.788274	0	0
lipid	lipid702	lipid760	0.865491	0	0
lipid	lipid702	lipid761	0.773894	0	0
lipid	lipid702	lipid762	0.838181	0	0
lipid	lipid702	lipid766	0.787884	0	0
lipid	lipid702	lipid767	0.741333	0	0
lipid	lipid702	lipid768	0.857206	0	0
lipid	lipid702	lipid769	0.761394	0	0
lipid	lipid702	lipid770	0.78475	0	0
lipid	lipid702	lipid772	0.868141	0	0
lipid	lipid702	lipid776	0.737194	0	0
lipid	lipid702	lipid777	0.770088	0	0
lipid	lipid702	lipid779	0.831683	0	0
lipid	lipid702	lipid780	0.811904	0	0
lipid	lipid702	lipid783	0.857472	0	0
lipid	lipid702	lipid787	0.777071	0	0
lipid	lipid702	lipid791	0.883765	0	0
lipid	lipid702	lipid792	0.757309	0	0
lipid	lipid702	lipid798	0.773515	0	0
lipid	lipid702	lipid801	0.77042	0	0
lipid	lipid702	lipid816	0.783	0	0
lipid	lipid702	lipid818	0.735447	0	0
lipid	lipid702	lipid819	0.841821	0	0
lipid	lipid702	lipid821	0.827305	0	0
lipid	lipid702	lipid823	0.82492	0	0
lipid	lipid702	lipid827	0.768509	0	0
lipid	lipid702	lipid828	0.75204	0	0
lipid	lipid702	lipid829	0.732759	0	0
lipid	lipid703	lipid704	0.932542	0	0
lipid	lipid703	lipid705	0.976421	0	0
lipid	lipid703	lipid712	0.864832	0	0
lipid	lipid703	lipid713	0.961479	0	0
lipid	lipid703	lipid714	0.954958	0	0
lipid	lipid703	lipid719	0.904895	0	0
lipid	lipid703	lipid720	0.913623	0	0
lipid	lipid703	lipid729	0.751388	0	0
lipid	lipid703	lipid731	0.793152	0	0
lipid	lipid703	lipid733	0.812642	0	0
lipid	lipid703	lipid739	0.74961	0	0
lipid	lipid703	lipid753	0.736265	0	0
lipid	lipid703	lipid754	0.81769	0	0
lipid	lipid703	lipid755	0.800214	0	0
lipid	lipid703	lipid763	0.86503	0	0
lipid	lipid703	lipid764	0.881118	0	0
lipid	lipid703	lipid765	0.808015	0	0
lipid	lipid703	lipid771	0.741083	0	0
lipid	lipid703	lipid773	0.848288	0	0
lipid	lipid703	lipid774	0.892434	0	0
lipid	lipid703	lipid775	0.862251	0	0
lipid	lipid703	lipid786	0.851786	0	0
lipid	lipid703	lipid787	0.807689	0	0
lipid	lipid703	lipid791	0.756423	0	0
lipid	lipid703	lipid792	0.765441	0	0
lipid	lipid703	lipid801	0.782529	0	0
lipid	lipid703	lipid826	0.810013	0	0
lipid	lipid703	lipid828	0.76149	0	0
lipid	lipid703	lipid832	0.74209	0	0
lipid	lipid703	lipid835	0.745797	0	0
lipid	lipid703	lipid840	0.775764	0	0
lipid	lipid704	lipid705	0.955862	0	0
lipid	lipid704	lipid713	0.958232	0	0
lipid	lipid704	lipid714	0.946517	0	0
lipid	lipid704	lipid719	0.793741	0	0
lipid	lipid704	lipid720	0.83127	0	0
lipid	lipid704	lipid731	0.801954	0	0
lipid	lipid704	lipid733	0.863803	0	0
lipid	lipid704	lipid754	0.837898	0	0
lipid	lipid704	lipid755	0.807298	0	0
lipid	lipid704	lipid763	0.900348	0	0
lipid	lipid704	lipid764	0.90543	0	0
lipid	lipid704	lipid765	0.822938	0	0
lipid	lipid704	lipid773	0.863374	0	0
lipid	lipid704	lipid774	0.845108	0	0
lipid	lipid704	lipid775	0.889639	0	0
lipid	lipid704	lipid786	0.820215	0	0
lipid	lipid704	lipid826	0.77999	0	0
lipid	lipid704	lipid828	0.768018	0	0
lipid	lipid705	lipid712	0.779031	0	0
lipid	lipid705	lipid713	0.957608	0	0
lipid	lipid705	lipid714	0.980628	0	0
lipid	lipid705	lipid719	0.847668	0	0
lipid	lipid705	lipid720	0.921536	0	0
lipid	lipid705	lipid731	0.768885	0	0
lipid	lipid705	lipid733	0.813088	0	0
lipid	lipid705	lipid754	0.806494	0	0
lipid	lipid705	lipid755	0.784252	0	0
lipid	lipid705	lipid763	0.86665	0	0
lipid	lipid705	lipid764	0.876866	0	0
lipid	lipid705	lipid765	0.81916	0	0
lipid	lipid705	lipid773	0.837592	0	0
lipid	lipid705	lipid774	0.89858	0	0
lipid	lipid705	lipid775	0.874721	0	0
lipid	lipid705	lipid786	0.802348	0	0
lipid	lipid705	lipid787	0.801709	0	0
lipid	lipid705	lipid826	0.749901	0	0
lipid	lipid705	lipid828	0.748572	0	0
lipid	lipid706	lipid707	0.90255	0	0
lipid	lipid706	lipid715	0.93199	0	0
lipid	lipid706	lipid717	0.738731	0	0
lipid	lipid706	lipid721	0.802583	0	0
lipid	lipid706	lipid730	0.782529	0	0
lipid	lipid706	lipid732	0.810643	0	0
lipid	lipid706	lipid734	0.743593	0	0
lipid	lipid706	lipid750	0.756228	0	0
lipid	lipid706	lipid751	0.80027	0	0
lipid	lipid706	lipid752	0.794377	0	0
lipid	lipid706	lipid753	0.791312	0	0
lipid	lipid706	lipid756	0.814434	0	0
lipid	lipid706	lipid757	0.841133	0	0
lipid	lipid706	lipid759	0.762047	0	0
lipid	lipid706	lipid760	0.814539	0	0
lipid	lipid706	lipid761	0.74663	0	0
lipid	lipid706	lipid762	0.871933	0	0
lipid	lipid706	lipid763	0.746636	0	0
lipid	lipid706	lipid765	0.794169	0	0
lipid	lipid706	lipid766	0.873476	0	0
lipid	lipid706	lipid768	0.837312	0	0
lipid	lipid706	lipid772	0.806554	0	0
lipid	lipid706	lipid773	0.829153	0	0
lipid	lipid706	lipid774	0.856283	0	0
lipid	lipid706	lipid775	0.790936	0	0
lipid	lipid706	lipid776	0.896327	0	0
lipid	lipid706	lipid777	0.817919	0	0
lipid	lipid706	lipid779	0.872903	0	0
lipid	lipid706	lipid786	0.757927	0	0
lipid	lipid706	lipid787	0.907764	0	0
lipid	lipid706	lipid788	0.890429	0	0
lipid	lipid706	lipid789	0.810893	0	0
lipid	lipid706	lipid791	0.905118	0	0
lipid	lipid706	lipid798	0.821154	0	0
lipid	lipid706	lipid799	0.787193	0	0
lipid	lipid706	lipid816	0.792667	0	0
lipid	lipid706	lipid819	0.775881	0	0
lipid	lipid706	lipid820	0.738027	0	0
lipid	lipid706	lipid821	0.866282	0	0
lipid	lipid706	lipid826	0.742228	0	0
lipid	lipid706	lipid827	0.85356	0	0
lipid	lipid706	lipid828	0.863478	0	0
lipid	lipid706	lipid834	0.748591	0	0
lipid	lipid707	lipid715	0.964911	0	0
lipid	lipid707	lipid717	0.73367	0	0
lipid	lipid707	lipid721	0.829537	0	0
lipid	lipid707	lipid729	0.750331	0	0
lipid	lipid707	lipid730	0.815218	0	0
lipid	lipid707	lipid731	0.761103	0	0
lipid	lipid707	lipid732	0.847827	0	0
lipid	lipid707	lipid733	0.767444	0	0
lipid	lipid707	lipid734	0.842942	0	0
lipid	lipid707	lipid739	0.748208	0	0
lipid	lipid707	lipid744	0.746875	0	0
lipid	lipid707	lipid745	0.745241	0	0
lipid	lipid707	lipid750	0.738576	0	0
lipid	lipid707	lipid751	0.827653	0	0
lipid	lipid707	lipid752	0.795991	0	0
lipid	lipid707	lipid753	0.748742	0	0
lipid	lipid707	lipid757	0.797067	0	0
lipid	lipid707	lipid758	0.745209	0	0
lipid	lipid707	lipid759	0.838751	0	0
lipid	lipid707	lipid760	0.868076	0	0
lipid	lipid707	lipid761	0.787001	0	0
lipid	lipid707	lipid762	0.848582	0	0
lipid	lipid707	lipid766	0.786325	0	0
lipid	lipid707	lipid767	0.784712	0	0
lipid	lipid707	lipid768	0.898009	0	0
lipid	lipid707	lipid772	0.811893	0	0
lipid	lipid707	lipid773	0.840685	0	0
lipid	lipid707	lipid774	0.774473	0	0
lipid	lipid707	lipid776	0.818393	0	0
lipid	lipid707	lipid777	0.88601	0	0
lipid	lipid707	lipid779	0.942391	0	0
lipid	lipid707	lipid786	0.788545	0	0
lipid	lipid707	lipid787	0.837788	0	0
lipid	lipid707	lipid788	0.812304	0	0
lipid	lipid707	lipid789	0.880491	0	0
lipid	lipid707	lipid791	0.910121	0	0
lipid	lipid707	lipid792	0.733685	0	0
lipid	lipid707	lipid798	0.774299	0	0
lipid	lipid707	lipid799	0.859376	0	0
lipid	lipid707	lipid804	0.750248	0	0
lipid	lipid707	lipid816	0.797626	0	0
lipid	lipid707	lipid819	0.779026	0	0
lipid	lipid707	lipid820	0.773666	0	0
lipid	lipid707	lipid821	0.881709	0	0
lipid	lipid707	lipid823	0.756198	0	0
lipid	lipid707	lipid826	0.780839	0	0
lipid	lipid707	lipid827	0.858966	0	0
lipid	lipid707	lipid828	0.882463	0	0
lipid	lipid707	lipid834	0.788157	0	0
lipid	lipid708	lipid709	0.755277	0	0
lipid	lipid708	lipid710	0.775264	0	0
lipid	lipid708	lipid711	0.89045	0	0
lipid	lipid708	lipid716	0.971758	0	0
lipid	lipid708	lipid717	0.773633	0	0
lipid	lipid708	lipid718	0.858688	0	0
lipid	lipid708	lipid722	0.934568	0	0
lipid	lipid708	lipid723	0.837983	0	0
lipid	lipid708	lipid724	0.804708	0	0
lipid	lipid708	lipid725	0.925693	0	0
lipid	lipid708	lipid727	0.800142	0	0
lipid	lipid708	lipid735	0.776888	0	0
lipid	lipid708	lipid736	0.822359	0	0
lipid	lipid708	lipid770	0.792893	0	0
lipid	lipid708	lipid778	0.955121	0	0
lipid	lipid708	lipid780	0.797008	0	0
lipid	lipid708	lipid781	0.788055	0	0
lipid	lipid708	lipid782	0.824512	0	0
lipid	lipid708	lipid783	0.826397	0	0
lipid	lipid708	lipid784	0.897246	0	0
lipid	lipid708	lipid785	0.880564	0	0
lipid	lipid708	lipid790	0.933364	0	0
lipid	lipid708	lipid793	0.827174	0	0
lipid	lipid708	lipid794	0.799436	0	0
lipid	lipid708	lipid795	0.842972	0	0
lipid	lipid708	lipid796	0.931532	0	0
lipid	lipid708	lipid797	0.764427	0	0
lipid	lipid708	lipid800	0.867466	0	0
lipid	lipid708	lipid801	0.77037	0	0
lipid	lipid708	lipid802	0.789167	0	0
lipid	lipid708	lipid803	0.799932	0	0
lipid	lipid708	lipid805	0.819426	0	0
lipid	lipid708	lipid806	0.799011	0	0
lipid	lipid708	lipid807	0.828349	0	0
lipid	lipid708	lipid811	0.855883	0	0
lipid	lipid708	lipid812	0.776781	0	0
lipid	lipid708	lipid813	0.74912	0	0
lipid	lipid708	lipid818	0.795895	0	0
lipid	lipid708	lipid822	0.777948	0	0
lipid	lipid708	lipid824	0.834114	0	0
lipid	lipid708	lipid825	0.827061	0	0
lipid	lipid708	lipid829	0.756559	0	0
lipid	lipid708	lipid830	0.811285	0	0
lipid	lipid708	lipid831	0.825404	0	0
lipid	lipid708	lipid832	0.749422	0	0
lipid	lipid708	lipid836	0.797596	0	0
lipid	lipid708	lipid837	0.825825	0	0
lipid	lipid708	lipid838	0.739823	0	0
lipid	lipid708	lipid841	0.750007	0	0
lipid	lipid708	lipid842	0.879059	0	0
lipid	lipid708	lipid843	0.83494	0	0
lipid	lipid708	lipid844	0.886485	0	0
lipid	lipid708	lipid845	0.860961	0	0
lipid	lipid708	lipid846	0.812793	0	0
lipid	lipid709	lipid710	0.787391	0	0
lipid	lipid709	lipid711	0.877904	0	0
lipid	lipid709	lipid717	0.920334	0	0
lipid	lipid709	lipid718	0.840894	0	0
lipid	lipid709	lipid734	0.777365	0	0
lipid	lipid709	lipid744	0.776129	0	0
lipid	lipid709	lipid751	0.80125	0	0
lipid	lipid709	lipid752	0.7382	0	0
lipid	lipid709	lipid759	0.797813	0	0
lipid	lipid709	lipid760	0.859512	0	0
lipid	lipid709	lipid768	0.82414	0	0
lipid	lipid709	lipid769	0.897329	0	0
lipid	lipid709	lipid770	0.831749	0	0
lipid	lipid709	lipid772	0.761306	0	0
lipid	lipid709	lipid779	0.755274	0	0
lipid	lipid709	lipid780	0.889644	0	0
lipid	lipid709	lipid783	0.822594	0	0
lipid	lipid709	lipid791	0.786189	0	0
lipid	lipid709	lipid792	0.77279	0	0
lipid	lipid709	lipid801	0.762023	0	0
lipid	lipid709	lipid817	0.804738	0	0
lipid	lipid709	lipid818	0.776264	0	0
lipid	lipid709	lipid819	0.781725	0	0
lipid	lipid709	lipid822	0.795213	0	0
lipid	lipid709	lipid823	0.878273	0	0
lipid	lipid71	lipid393	0.736223	0	0
lipid	lipid71	lipid396	0.732696	0	0
lipid	lipid71	lipid397	0.736345	0	0
lipid	lipid71	lipid422	0.736325	0	0
lipid	lipid71	lipid423	0.760177	0	0
lipid	lipid71	lipid424	0.774993	0	0
lipid	lipid71	lipid425	0.772374	0	0
lipid	lipid71	lipid428	0.749236	0	0
lipid	lipid71	lipid430	0.736908	0	0
lipid	lipid71	lipid435	0.745281	0	0
lipid	lipid71	lipid437	0.753157	0	0
lipid	lipid71	lipid438	0.78146	0	0
lipid	lipid71	lipid439	0.760108	0	0
lipid	lipid71	lipid441	0.761511	0	0
lipid	lipid71	lipid442	0.734867	0	0
lipid	lipid71	lipid443	0.771849	0	0
lipid	lipid71	lipid444	0.771807	0	0
lipid	lipid71	lipid446	0.760295	0	0
lipid	lipid71	lipid448	0.762648	0	0
lipid	lipid71	lipid449	0.746153	0	0
lipid	lipid71	lipid450	0.772953	0	0
lipid	lipid71	lipid454	0.756387	0	0
lipid	lipid71	lipid457	0.761899	0	0
lipid	lipid71	lipid458	0.762657	0	0
lipid	lipid71	lipid466	0.779606	0	0
lipid	lipid71	lipid471	0.823028	0	0
lipid	lipid71	lipid474	0.753286	0	0
lipid	lipid71	lipid475	0.785162	0	0
lipid	lipid71	lipid476	0.788756	0	0
lipid	lipid71	lipid477	0.776849	0	0
lipid	lipid71	lipid478	0.74138	0	0
lipid	lipid71	lipid479	0.761727	0	0
lipid	lipid71	lipid480	0.786678	0	0
lipid	lipid71	lipid481	0.755364	0	0
lipid	lipid71	lipid482	0.764759	0	0
lipid	lipid71	lipid483	0.759366	0	0
lipid	lipid71	lipid485	0.754999	0	0
lipid	lipid71	lipid486	0.783173	0	0
lipid	lipid71	lipid488	0.748029	0	0
lipid	lipid71	lipid490	0.733835	0	0
lipid	lipid71	lipid492	0.774024	0	0
lipid	lipid71	lipid495	0.732971	0	0
lipid	lipid71	lipid496	0.757982	0	0
lipid	lipid71	lipid497	0.797982	0	0
lipid	lipid71	lipid498	0.797679	0	0
lipid	lipid71	lipid499	0.757019	0	0
lipid	lipid71	lipid500	0.810987	0	0
lipid	lipid71	lipid501	0.769346	0	0
lipid	lipid71	lipid502	0.79404	0	0
lipid	lipid71	lipid503	0.809337	0	0
lipid	lipid71	lipid504	0.76979	0	0
lipid	lipid71	lipid506	0.762348	0	0
lipid	lipid71	lipid507	0.801503	0	0
lipid	lipid71	lipid508	0.758802	0	0
lipid	lipid71	lipid509	0.792896	0	0
lipid	lipid71	lipid510	0.77134	0	0
lipid	lipid71	lipid511	0.769578	0	0
lipid	lipid71	lipid512	0.787453	0	0
lipid	lipid71	lipid514	0.734553	0	0
lipid	lipid71	lipid515	0.758804	0	0
lipid	lipid71	lipid517	0.780734	0	0
lipid	lipid71	lipid519	0.748137	0	0
lipid	lipid71	lipid520	0.800565	0	0
lipid	lipid71	lipid521	0.818116	0	0
lipid	lipid71	lipid524	0.772719	0	0
lipid	lipid71	lipid528	0.733504	0	0
lipid	lipid71	lipid529	0.773049	0	0
lipid	lipid71	lipid530	0.856367	0	0
lipid	lipid71	lipid532	0.786019	0	0
lipid	lipid71	lipid537	0.82874	0	0
lipid	lipid71	lipid539	0.855146	0	0
lipid	lipid71	lipid540	0.806399	0	0
lipid	lipid71	lipid541	0.790907	0	0
lipid	lipid71	lipid542	0.791825	0	0
lipid	lipid71	lipid543	0.763681	0	0
lipid	lipid71	lipid544	0.807972	0	0
lipid	lipid71	lipid545	0.803671	0	0
lipid	lipid71	lipid546	0.801911	0	0
lipid	lipid71	lipid547	0.793388	0	0
lipid	lipid71	lipid549	0.811996	0	0
lipid	lipid71	lipid550	0.753299	0	0
lipid	lipid71	lipid551	0.798989	0	0
lipid	lipid71	lipid552	0.757345	0	0
lipid	lipid71	lipid553	0.773365	0	0
lipid	lipid71	lipid556	0.746435	0	0
lipid	lipid71	lipid558	0.761207	0	0
lipid	lipid71	lipid563	0.862324	0	0
lipid	lipid71	lipid566	0.789959	0	0
lipid	lipid71	lipid567	0.789289	0	0
lipid	lipid71	lipid568	0.792083	0	0
lipid	lipid71	lipid569	0.791194	0	0
lipid	lipid71	lipid570	0.7907	0	0
lipid	lipid71	lipid571	0.803473	0	0
lipid	lipid71	lipid572	0.775754	0	0
lipid	lipid71	lipid573	0.773817	0	0
lipid	lipid71	lipid574	0.793325	0	0
lipid	lipid71	lipid575	0.763267	0	0
lipid	lipid71	lipid576	0.748761	0	0
lipid	lipid71	lipid577	0.743284	0	0
lipid	lipid71	lipid578	0.803041	0	0
lipid	lipid71	lipid579	0.745309	0	0
lipid	lipid71	lipid580	0.735975	0	0
lipid	lipid71	lipid581	0.803342	0	0
lipid	lipid71	lipid582	0.773783	0	0
lipid	lipid71	lipid583	0.822671	0	0
lipid	lipid71	lipid584	0.744824	0	0
lipid	lipid71	lipid587	0.767641	0	0
lipid	lipid71	lipid590	0.764527	0	0
lipid	lipid71	lipid592	0.748186	0	0
lipid	lipid71	lipid593	0.791994	0	0
lipid	lipid71	lipid594	0.885742	0	0
lipid	lipid71	lipid596	0.7785	0	0
lipid	lipid71	lipid599	0.768504	0	0
lipid	lipid71	lipid605	0.812954	0	0
lipid	lipid71	lipid606	0.919142	0	0
lipid	lipid71	lipid608	0.85033	0	0
lipid	lipid71	lipid609	0.816051	0	0
lipid	lipid71	lipid615	0.756462	0	0
lipid	lipid71	lipid616	0.87044	0	0
lipid	lipid71	lipid618	0.789057	0	0
lipid	lipid71	lipid619	0.743861	0	0
lipid	lipid71	lipid625	0.848499	0	0
lipid	lipid71	lipid628	0.808042	0	0
lipid	lipid71	lipid629	0.778845	0	0
lipid	lipid71	lipid632	0.789355	0	0
lipid	lipid71	lipid633	0.766544	0	0
lipid	lipid71	lipid635	0.838535	0	0
lipid	lipid71	lipid636	0.777083	0	0
lipid	lipid71	lipid637	0.792966	0	0
lipid	lipid71	lipid638	0.787581	0	0
lipid	lipid71	lipid639	0.83489	0	0
lipid	lipid71	lipid642	0.767948	0	0
lipid	lipid71	lipid643	0.820361	0	0
lipid	lipid71	lipid646	0.862874	0	0
lipid	lipid71	lipid650	0.883552	0	0
lipid	lipid71	lipid651	0.874943	0	0
lipid	lipid71	lipid652	0.833926	0	0
lipid	lipid71	lipid653	0.753802	0	0
lipid	lipid71	lipid655	0.81358	0	0
lipid	lipid71	lipid656	0.74333	0	0
lipid	lipid71	lipid657	0.754855	0	0
lipid	lipid71	lipid658	0.7995	0	0
lipid	lipid71	lipid659	0.77576	0	0
lipid	lipid71	lipid660	0.779837	0	0
lipid	lipid71	lipid664	0.785962	0	0
lipid	lipid71	lipid665	0.760049	0	0
lipid	lipid71	lipid666	0.793029	0	0
lipid	lipid71	lipid667	0.744852	0	0
lipid	lipid71	lipid672	0.747805	0	0
lipid	lipid71	lipid674	0.762829	0	0
lipid	lipid71	lipid675	0.876378	0	0
lipid	lipid71	lipid676	0.804042	0	0
lipid	lipid71	lipid684	0.828209	0	0
lipid	lipid71	lipid685	0.926318	0	0
lipid	lipid71	lipid687	0.86715	0	0
lipid	lipid71	lipid688	0.872945	0	0
lipid	lipid71	lipid689	0.741242	0	0
lipid	lipid71	lipid695	0.786718	0	0
lipid	lipid71	lipid696	0.906447	0	0
lipid	lipid71	lipid699	0.830562	0	0
lipid	lipid71	lipid700	0.8141	0	0
lipid	lipid71	lipid701	0.797691	0	0
lipid	lipid71	lipid702	0.775528	0	0
lipid	lipid71	lipid707	0.854695	0	0
lipid	lipid71	lipid709	0.758915	0	0
lipid	lipid71	lipid715	0.811334	0	0
lipid	lipid71	lipid721	0.764753	0	0
lipid	lipid71	lipid726	0.770008	0	0
lipid	lipid71	lipid728	0.748594	0	0
lipid	lipid71	lipid730	0.738092	0	0
lipid	lipid71	lipid732	0.785844	0	0
lipid	lipid71	lipid734	0.850168	0	0
lipid	lipid71	lipid737	0.783706	0	0
lipid	lipid71	lipid740	0.7766	0	0
lipid	lipid71	lipid741	0.764046	0	0
lipid	lipid71	lipid744	0.804033	0	0
lipid	lipid71	lipid75	0.762909	0	0
lipid	lipid71	lipid751	0.853397	0	0
lipid	lipid71	lipid752	0.732851	0	0
lipid	lipid71	lipid757	0.73791	0	0
lipid	lipid71	lipid758	0.758859	0	0
lipid	lipid71	lipid759	0.875513	0	0
lipid	lipid71	lipid76	0.800987	0	0
lipid	lipid71	lipid760	0.847796	0	0
lipid	lipid71	lipid768	0.858698	0	0
lipid	lipid71	lipid769	0.773567	0	0
lipid	lipid71	lipid77	0.736674	0	0
lipid	lipid71	lipid777	0.733915	0	0
lipid	lipid71	lipid779	0.805894	0	0
lipid	lipid71	lipid79	0.902381	0	0
lipid	lipid71	lipid791	0.739265	0	0
lipid	lipid71	lipid81	0.801318	0	0
lipid	lipid71	lipid816	0.761634	0	0
lipid	lipid71	lipid82	0.760091	0	0
lipid	lipid71	lipid821	0.760273	0	0
lipid	lipid71	lipid823	0.776944	0	0
lipid	lipid71	lipid87	0.771747	0	0
lipid	lipid71	lipid88	0.759828	0	0
lipid	lipid71	lipid89	0.784122	0	0
lipid	lipid71	lipid90	0.894461	0	0
lipid	lipid71	lipid92	0.891378	0	0
lipid	lipid71	lipid96	0.849088	0	0
lipid	lipid71	lipid97	0.839769	0	0
lipid	lipid710	lipid711	0.774638	0	0
lipid	lipid710	lipid716	0.733342	0	0
lipid	lipid710	lipid717	0.748	0	0
lipid	lipid710	lipid718	0.932161	0	0
lipid	lipid710	lipid723	0.852224	0	0
lipid	lipid710	lipid724	0.877692	0	0
lipid	lipid710	lipid735	0.804755	0	0
lipid	lipid710	lipid736	0.908174	0	0
lipid	lipid710	lipid769	0.836154	0	0
lipid	lipid710	lipid770	0.789047	0	0
lipid	lipid710	lipid778	0.739675	0	0
lipid	lipid710	lipid780	0.818136	0	0
lipid	lipid710	lipid781	0.955725	0	0
lipid	lipid710	lipid782	0.865589	0	0
lipid	lipid710	lipid784	0.737316	0	0
lipid	lipid710	lipid785	0.77889	0	0
lipid	lipid710	lipid792	0.7482	0	0
lipid	lipid710	lipid793	0.908723	0	0
lipid	lipid710	lipid794	0.87537	0	0
lipid	lipid710	lipid795	0.75522	0	0
lipid	lipid710	lipid802	0.854317	0	0
lipid	lipid710	lipid806	0.794475	0	0
lipid	lipid710	lipid807	0.746432	0	0
lipid	lipid710	lipid817	0.737916	0	0
lipid	lipid710	lipid818	0.794886	0	0
lipid	lipid710	lipid822	0.790669	0	0
lipid	lipid710	lipid823	0.769016	0	0
lipid	lipid710	lipid824	0.838745	0	0
lipid	lipid710	lipid830	0.863727	0	0
lipid	lipid710	lipid831	0.743856	0	0
lipid	lipid710	lipid836	0.776702	0	0
lipid	lipid710	lipid837	0.733528	0	0
lipid	lipid710	lipid843	0.785093	0	0
lipid	lipid710	lipid844	0.776965	0	0
lipid	lipid710	lipid845	0.769136	0	0
lipid	lipid710	lipid846	0.767038	0	0
lipid	lipid711	lipid712	0.757024	0	0
lipid	lipid711	lipid716	0.888264	0	0
lipid	lipid711	lipid717	0.882462	0	0
lipid	lipid711	lipid718	0.889601	0	0
lipid	lipid711	lipid722	0.873177	0	0
lipid	lipid711	lipid723	0.861438	0	0
lipid	lipid711	lipid724	0.804123	0	0
lipid	lipid711	lipid725	0.879879	0	0
lipid	lipid711	lipid727	0.776468	0	0
lipid	lipid711	lipid735	0.776118	0	0
lipid	lipid711	lipid736	0.807707	0	0
lipid	lipid711	lipid769	0.775673	0	0
lipid	lipid711	lipid770	0.848702	0	0
lipid	lipid711	lipid771	0.767559	0	0
lipid	lipid711	lipid772	0.823582	0	0
lipid	lipid711	lipid778	0.820009	0	0
lipid	lipid711	lipid780	0.85346	0	0
lipid	lipid711	lipid781	0.776629	0	0
lipid	lipid711	lipid782	0.842105	0	0
lipid	lipid711	lipid783	0.928745	0	0
lipid	lipid711	lipid784	0.851575	0	0
lipid	lipid711	lipid785	0.899964	0	0
lipid	lipid711	lipid790	0.797198	0	0
lipid	lipid711	lipid791	0.745744	0	0
lipid	lipid711	lipid792	0.811566	0	0
lipid	lipid711	lipid793	0.80945	0	0
lipid	lipid711	lipid794	0.796258	0	0
lipid	lipid711	lipid795	0.875436	0	0
lipid	lipid711	lipid796	0.878566	0	0
lipid	lipid711	lipid797	0.793776	0	0
lipid	lipid711	lipid800	0.740172	0	0
lipid	lipid711	lipid801	0.866275	0	0
lipid	lipid711	lipid802	0.786639	0	0
lipid	lipid711	lipid803	0.797116	0	0
lipid	lipid711	lipid806	0.810474	0	0
lipid	lipid711	lipid807	0.767192	0	0
lipid	lipid711	lipid812	0.745057	0	0
lipid	lipid711	lipid818	0.839119	0	0
lipid	lipid711	lipid819	0.786664	0	0
lipid	lipid711	lipid822	0.809402	0	0
lipid	lipid711	lipid823	0.802474	0	0
lipid	lipid711	lipid824	0.822721	0	0
lipid	lipid711	lipid825	0.861216	0	0
lipid	lipid711	lipid829	0.814554	0	0
lipid	lipid711	lipid830	0.767449	0	0
lipid	lipid711	lipid831	0.785054	0	0
lipid	lipid711	lipid832	0.778088	0	0
lipid	lipid711	lipid835	0.748793	0	0
lipid	lipid711	lipid836	0.738544	0	0
lipid	lipid711	lipid837	0.761083	0	0
lipid	lipid711	lipid840	0.738303	0	0
lipid	lipid711	lipid842	0.844351	0	0
lipid	lipid711	lipid843	0.784161	0	0
lipid	lipid711	lipid844	0.824831	0	0
lipid	lipid711	lipid845	0.773136	0	0
lipid	lipid712	lipid713	0.789163	0	0
lipid	lipid712	lipid714	0.767332	0	0
lipid	lipid712	lipid716	0.765981	0	0
lipid	lipid712	lipid717	0.822577	0	0
lipid	lipid712	lipid719	0.949192	0	0
lipid	lipid712	lipid720	0.830253	0	0
lipid	lipid712	lipid722	0.764541	0	0
lipid	lipid712	lipid723	0.772267	0	0
lipid	lipid712	lipid724	0.75007	0	0
lipid	lipid712	lipid725	0.779108	0	0
lipid	lipid712	lipid727	0.792497	0	0
lipid	lipid712	lipid729	0.759411	0	0
lipid	lipid712	lipid739	0.755134	0	0
lipid	lipid712	lipid770	0.783999	0	0
lipid	lipid712	lipid771	0.761202	0	0
lipid	lipid712	lipid772	0.770485	0	0
lipid	lipid712	lipid774	0.756922	0	0
lipid	lipid712	lipid780	0.745447	0	0
lipid	lipid712	lipid782	0.771587	0	0
lipid	lipid712	lipid783	0.809619	0	0
lipid	lipid712	lipid784	0.808822	0	0
lipid	lipid712	lipid785	0.788242	0	0
lipid	lipid712	lipid786	0.788374	0	0
lipid	lipid712	lipid787	0.774322	0	0
lipid	lipid712	lipid791	0.744945	0	0
lipid	lipid712	lipid792	0.807136	0	0
lipid	lipid712	lipid794	0.745855	0	0
lipid	lipid712	lipid795	0.739782	0	0
lipid	lipid712	lipid796	0.774917	0	0
lipid	lipid712	lipid797	0.798116	0	0
lipid	lipid712	lipid798	0.801989	0	0
lipid	lipid712	lipid801	0.87387	0	0
lipid	lipid712	lipid803	0.82516	0	0
lipid	lipid712	lipid806	0.762235	0	0
lipid	lipid712	lipid812	0.832957	0	0
lipid	lipid712	lipid825	0.750133	0	0
lipid	lipid712	lipid826	0.75619	0	0
lipid	lipid712	lipid832	0.807386	0	0
lipid	lipid712	lipid835	0.76357	0	0
lipid	lipid712	lipid840	0.799975	0	0
lipid	lipid713	lipid714	0.978385	0	0
lipid	lipid713	lipid719	0.905045	0	0
lipid	lipid713	lipid720	0.926139	0	0
lipid	lipid713	lipid733	0.774776	0	0
lipid	lipid713	lipid754	0.742074	0	0
lipid	lipid713	lipid763	0.816576	0	0
lipid	lipid713	lipid764	0.845246	0	0
lipid	lipid713	lipid765	0.733268	0	0
lipid	lipid713	lipid773	0.795878	0	0
lipid	lipid713	lipid774	0.81719	0	0
lipid	lipid713	lipid775	0.829588	0	0
lipid	lipid713	lipid786	0.819147	0	0
lipid	lipid713	lipid826	0.751193	0	0
lipid	lipid713	lipid840	0.751064	0	0
lipid	lipid714	lipid719	0.872785	0	0
lipid	lipid714	lipid720	0.957459	0	0
lipid	lipid714	lipid733	0.764265	0	0
lipid	lipid714	lipid763	0.805048	0	0
lipid	lipid714	lipid764	0.827577	0	0
lipid	lipid714	lipid765	0.744735	0	0
lipid	lipid714	lipid773	0.787656	0	0
lipid	lipid714	lipid774	0.851015	0	0
lipid	lipid714	lipid775	0.835969	0	0
lipid	lipid714	lipid786	0.778644	0	0
lipid	lipid714	lipid787	0.770497	0	0
lipid	lipid715	lipid717	0.74294	0	0
lipid	lipid715	lipid721	0.910737	0	0
lipid	lipid715	lipid730	0.756559	0	0
lipid	lipid715	lipid732	0.818228	0	0
lipid	lipid715	lipid734	0.83449	0	0
lipid	lipid715	lipid751	0.755216	0	0
lipid	lipid715	lipid757	0.76559	0	0
lipid	lipid715	lipid759	0.764849	0	0
lipid	lipid715	lipid760	0.801557	0	0
lipid	lipid715	lipid761	0.733026	0	0
lipid	lipid715	lipid762	0.80428	0	0
lipid	lipid715	lipid766	0.784895	0	0
lipid	lipid715	lipid768	0.830829	0	0
lipid	lipid715	lipid772	0.799364	0	0
lipid	lipid715	lipid773	0.794746	0	0
lipid	lipid715	lipid774	0.763136	0	0
lipid	lipid715	lipid776	0.826927	0	0
lipid	lipid715	lipid777	0.865962	0	0
lipid	lipid715	lipid779	0.869618	0	0
lipid	lipid715	lipid786	0.775337	0	0
lipid	lipid715	lipid787	0.871831	0	0
lipid	lipid715	lipid788	0.844237	0	0
lipid	lipid715	lipid789	0.882207	0	0
lipid	lipid715	lipid791	0.889406	0	0
lipid	lipid715	lipid798	0.854267	0	0
lipid	lipid715	lipid799	0.886274	0	0
lipid	lipid715	lipid804	0.849436	0	0
lipid	lipid715	lipid816	0.73276	0	0
lipid	lipid715	lipid819	0.737391	0	0
lipid	lipid715	lipid820	0.742542	0	0
lipid	lipid715	lipid821	0.831367	0	0
lipid	lipid715	lipid827	0.858987	0	0
lipid	lipid715	lipid828	0.834016	0	0
lipid	lipid715	lipid833	0.732296	0	0
lipid	lipid715	lipid834	0.818364	0	0
lipid	lipid715	lipid839	0.735446	0	0
lipid	lipid716	lipid717	0.787364	0	0
lipid	lipid716	lipid718	0.816849	0	0
lipid	lipid716	lipid722	0.976018	0	0
lipid	lipid716	lipid723	0.858058	0	0
lipid	lipid716	lipid724	0.838534	0	0
lipid	lipid716	lipid725	0.943946	0	0
lipid	lipid716	lipid727	0.897533	0	0
lipid	lipid716	lipid735	0.772425	0	0
lipid	lipid716	lipid736	0.790168	0	0
lipid	lipid716	lipid770	0.796308	0	0
lipid	lipid716	lipid771	0.751882	0	0
lipid	lipid716	lipid778	0.921067	0	0
lipid	lipid716	lipid780	0.767889	0	0
lipid	lipid716	lipid781	0.744675	0	0
lipid	lipid716	lipid782	0.850106	0	0
lipid	lipid716	lipid783	0.842381	0	0
lipid	lipid716	lipid784	0.921741	0	0
lipid	lipid716	lipid785	0.895586	0	0
lipid	lipid716	lipid790	0.928673	0	0
lipid	lipid716	lipid792	0.772881	0	0
lipid	lipid716	lipid793	0.808478	0	0
lipid	lipid716	lipid794	0.834164	0	0
lipid	lipid716	lipid795	0.866903	0	0
lipid	lipid716	lipid796	0.949979	0	0
lipid	lipid716	lipid797	0.85178	0	0
lipid	lipid716	lipid800	0.919394	0	0
lipid	lipid716	lipid801	0.835693	0	0
lipid	lipid716	lipid802	0.823951	0	0
lipid	lipid716	lipid803	0.85719	0	0
lipid	lipid716	lipid805	0.8921	0	0
lipid	lipid716	lipid806	0.843579	0	0
lipid	lipid716	lipid807	0.850667	0	0
lipid	lipid716	lipid808	0.795587	0	0
lipid	lipid716	lipid809	0.782592	0	0
lipid	lipid716	lipid811	0.842436	0	0
lipid	lipid716	lipid812	0.843622	0	0
lipid	lipid716	lipid813	0.811207	0	0
lipid	lipid716	lipid818	0.789269	0	0
lipid	lipid716	lipid824	0.837915	0	0
lipid	lipid716	lipid825	0.829308	0	0
lipid	lipid716	lipid829	0.752607	0	0
lipid	lipid716	lipid830	0.782296	0	0
lipid	lipid716	lipid831	0.834317	0	0
lipid	lipid716	lipid832	0.828803	0	0
lipid	lipid716	lipid835	0.744188	0	0
lipid	lipid716	lipid836	0.79424	0	0
lipid	lipid716	lipid837	0.850486	0	0
lipid	lipid716	lipid838	0.813901	0	0
lipid	lipid716	lipid840	0.777327	0	0
lipid	lipid716	lipid841	0.794826	0	0
lipid	lipid716	lipid842	0.866561	0	0
lipid	lipid716	lipid843	0.827548	0	0
lipid	lipid716	lipid844	0.879893	0	0
lipid	lipid716	lipid845	0.84838	0	0
lipid	lipid716	lipid846	0.812979	0	0
lipid	lipid717	lipid718	0.820805	0	0
lipid	lipid717	lipid719	0.745351	0	0
lipid	lipid717	lipid722	0.744659	0	0
lipid	lipid717	lipid723	0.832521	0	0
lipid	lipid717	lipid724	0.76267	0	0
lipid	lipid717	lipid725	0.750151	0	0
lipid	lipid717	lipid732	0.74137	0	0
lipid	lipid717	lipid735	0.749102	0	0
lipid	lipid717	lipid760	0.795572	0	0
lipid	lipid717	lipid768	0.744061	0	0
lipid	lipid717	lipid769	0.826857	0	0
lipid	lipid717	lipid770	0.856099	0	0
lipid	lipid717	lipid771	0.740548	0	0
lipid	lipid717	lipid772	0.790505	0	0
lipid	lipid717	lipid779	0.764088	0	0
lipid	lipid717	lipid780	0.876866	0	0
lipid	lipid717	lipid782	0.801872	0	0
lipid	lipid717	lipid783	0.873884	0	0
lipid	lipid717	lipid784	0.772627	0	0
lipid	lipid717	lipid785	0.778425	0	0
lipid	lipid717	lipid791	0.846044	0	0
lipid	lipid717	lipid792	0.874151	0	0
lipid	lipid717	lipid794	0.754688	0	0
lipid	lipid717	lipid795	0.751522	0	0
lipid	lipid717	lipid796	0.739631	0	0
lipid	lipid717	lipid801	0.892299	0	0
lipid	lipid717	lipid817	0.734981	0	0
lipid	lipid717	lipid818	0.796799	0	0
lipid	lipid717	lipid819	0.760304	0	0
lipid	lipid717	lipid822	0.770544	0	0
lipid	lipid717	lipid823	0.83072	0	0
lipid	lipid717	lipid824	0.7343	0	0
lipid	lipid717	lipid825	0.751699	0	0
lipid	lipid717	lipid826	0.757798	0	0
lipid	lipid717	lipid829	0.758935	0	0
lipid	lipid717	lipid840	0.733759	0	0
lipid	lipid718	lipid722	0.756055	0	0
lipid	lipid718	lipid723	0.941179	0	0
lipid	lipid718	lipid724	0.888769	0	0
lipid	lipid718	lipid725	0.799168	0	0
lipid	lipid718	lipid735	0.816624	0	0
lipid	lipid718	lipid736	0.939891	0	0
lipid	lipid718	lipid769	0.792843	0	0
lipid	lipid718	lipid770	0.805558	0	0
lipid	lipid718	lipid778	0.820505	0	0
lipid	lipid718	lipid780	0.838748	0	0
lipid	lipid718	lipid781	0.931873	0	0
lipid	lipid718	lipid782	0.885915	0	0
lipid	lipid718	lipid783	0.829953	0	0
lipid	lipid718	lipid784	0.79573	0	0
lipid	lipid718	lipid785	0.846985	0	0
lipid	lipid718	lipid792	0.756452	0	0
lipid	lipid718	lipid793	0.94029	0	0
lipid	lipid718	lipid794	0.883372	0	0
lipid	lipid718	lipid795	0.881418	0	0
lipid	lipid718	lipid796	0.792616	0	0
lipid	lipid718	lipid801	0.790981	0	0
lipid	lipid718	lipid802	0.884903	0	0
lipid	lipid718	lipid806	0.877585	0	0
lipid	lipid718	lipid807	0.810038	0	0
lipid	lipid718	lipid813	0.761467	0	0
lipid	lipid718	lipid818	0.809716	0	0
lipid	lipid718	lipid822	0.808353	0	0
lipid	lipid718	lipid823	0.761147	0	0
lipid	lipid718	lipid824	0.875158	0	0
lipid	lipid718	lipid825	0.814535	0	0
lipid	lipid718	lipid829	0.762342	0	0
lipid	lipid718	lipid830	0.897804	0	0
lipid	lipid718	lipid831	0.831417	0	0
lipid	lipid718	lipid836	0.850258	0	0
lipid	lipid718	lipid837	0.799901	0	0
lipid	lipid718	lipid841	0.782309	0	0
lipid	lipid718	lipid842	0.748689	0	0
lipid	lipid718	lipid843	0.853298	0	0
lipid	lipid718	lipid844	0.842874	0	0
lipid	lipid718	lipid845	0.845138	0	0
lipid	lipid718	lipid846	0.82931	0	0
lipid	lipid719	lipid720	0.906387	0	0
lipid	lipid719	lipid727	0.817382	0	0
lipid	lipid719	lipid774	0.759122	0	0
lipid	lipid719	lipid784	0.742782	0	0
lipid	lipid719	lipid786	0.812826	0	0
lipid	lipid719	lipid787	0.745688	0	0
lipid	lipid719	lipid792	0.784967	0	0
lipid	lipid719	lipid797	0.819053	0	0
lipid	lipid719	lipid798	0.752841	0	0
lipid	lipid719	lipid801	0.853687	0	0
lipid	lipid719	lipid803	0.795076	0	0
lipid	lipid719	lipid806	0.740256	0	0
lipid	lipid719	lipid808	0.739201	0	0
lipid	lipid719	lipid812	0.802123	0	0
lipid	lipid719	lipid826	0.760003	0	0
lipid	lipid719	lipid832	0.810789	0	0
lipid	lipid719	lipid835	0.755577	0	0
lipid	lipid719	lipid840	0.819464	0	0
lipid	lipid72	lipid100	0.835669	0	0
lipid	lipid72	lipid617	0.778	0	0
lipid	lipid72	lipid626	0.745054	0	0
lipid	lipid72	lipid627	0.74401	0	0
lipid	lipid72	lipid630	0.763877	0	0
lipid	lipid72	lipid631	0.746766	0	0
lipid	lipid72	lipid634	0.864529	0	0
lipid	lipid72	lipid697	0.838357	0	0
lipid	lipid72	lipid701	0.803365	0	0
lipid	lipid72	lipid708	0.831096	0	0
lipid	lipid72	lipid710	0.779279	0	0
lipid	lipid72	lipid711	0.816451	0	0
lipid	lipid72	lipid716	0.817902	0	0
lipid	lipid72	lipid718	0.811103	0	0
lipid	lipid72	lipid722	0.764946	0	0
lipid	lipid72	lipid723	0.79485	0	0
lipid	lipid72	lipid724	0.821467	0	0
lipid	lipid72	lipid725	0.854411	0	0
lipid	lipid72	lipid727	0.761056	0	0
lipid	lipid72	lipid735	0.833214	0	0
lipid	lipid72	lipid736	0.811086	0	0
lipid	lipid72	lipid74	0.855182	0	0
lipid	lipid72	lipid769	0.757089	0	0
lipid	lipid72	lipid770	0.796126	0	0
lipid	lipid72	lipid771	0.741006	0	0
lipid	lipid72	lipid778	0.828328	0	0
lipid	lipid72	lipid780	0.797197	0	0
lipid	lipid72	lipid781	0.823723	0	0
lipid	lipid72	lipid782	0.826062	0	0
lipid	lipid72	lipid783	0.784703	0	0
lipid	lipid72	lipid784	0.852819	0	0
lipid	lipid72	lipid785	0.862567	0	0
lipid	lipid72	lipid790	0.783495	0	0
lipid	lipid72	lipid792	0.747188	0	0
lipid	lipid72	lipid793	0.829098	0	0
lipid	lipid72	lipid794	0.816113	0	0
lipid	lipid72	lipid795	0.795798	0	0
lipid	lipid72	lipid796	0.853885	0	0
lipid	lipid72	lipid797	0.777748	0	0
lipid	lipid72	lipid80	0.886436	0	0
lipid	lipid72	lipid800	0.733927	0	0
lipid	lipid72	lipid801	0.766187	0	0
lipid	lipid72	lipid802	0.801349	0	0
lipid	lipid72	lipid806	0.784774	0	0
lipid	lipid72	lipid807	0.822619	0	0
lipid	lipid72	lipid808	0.739444	0	0
lipid	lipid72	lipid812	0.753683	0	0
lipid	lipid72	lipid813	0.739237	0	0
lipid	lipid72	lipid818	0.812834	0	0
lipid	lipid72	lipid822	0.795782	0	0
lipid	lipid72	lipid824	0.831172	0	0
lipid	lipid72	lipid825	0.827677	0	0
lipid	lipid72	lipid829	0.790364	0	0
lipid	lipid72	lipid830	0.817962	0	0
lipid	lipid72	lipid831	0.808993	0	0
lipid	lipid72	lipid832	0.787711	0	0
lipid	lipid72	lipid835	0.732787	0	0
lipid	lipid72	lipid836	0.790263	0	0
lipid	lipid72	lipid837	0.815662	0	0
lipid	lipid72	lipid838	0.751967	0	0
lipid	lipid72	lipid84	0.933895	0	0
lipid	lipid72	lipid841	0.755653	0	0
lipid	lipid72	lipid842	0.792688	0	0
lipid	lipid72	lipid843	0.779279	0	0
lipid	lipid72	lipid844	0.834759	0	0
lipid	lipid72	lipid845	0.779845	0	0
lipid	lipid72	lipid846	0.757768	0	0
lipid	lipid72	lipid91	0.86065	0	0
lipid	lipid72	lipid93	0.828305	0	0
lipid	lipid72	lipid94	0.852744	0	0
lipid	lipid72	lipid98	0.910975	0	0
lipid	lipid72	lipid99	0.806883	0	0
lipid	lipid720	lipid774	0.803964	0	0
lipid	lipid720	lipid775	0.745756	0	0
lipid	lipid720	lipid787	0.780566	0	0
lipid	lipid720	lipid798	0.757715	0	0
lipid	lipid721	lipid734	0.81927	0	0
lipid	lipid721	lipid777	0.778988	0	0
lipid	lipid721	lipid787	0.753397	0	0
lipid	lipid721	lipid788	0.745537	0	0
lipid	lipid721	lipid789	0.785518	0	0
lipid	lipid721	lipid798	0.826171	0	0
lipid	lipid721	lipid799	0.819094	0	0
lipid	lipid721	lipid804	0.917511	0	0
lipid	lipid721	lipid810	0.786317	0	0
lipid	lipid721	lipid827	0.808992	0	0
lipid	lipid721	lipid833	0.847115	0	0
lipid	lipid721	lipid834	0.874708	0	0
lipid	lipid721	lipid839	0.874143	0	0
lipid	lipid722	lipid723	0.81951	0	0
lipid	lipid722	lipid724	0.766175	0	0
lipid	lipid722	lipid725	0.931408	0	0
lipid	lipid722	lipid727	0.896954	0	0
lipid	lipid722	lipid778	0.886531	0	0
lipid	lipid722	lipid782	0.777488	0	0
lipid	lipid722	lipid783	0.825148	0	0
lipid	lipid722	lipid784	0.887904	0	0
lipid	lipid722	lipid785	0.851744	0	0
lipid	lipid722	lipid790	0.9268	0	0
lipid	lipid722	lipid794	0.760713	0	0
lipid	lipid722	lipid795	0.849579	0	0
lipid	lipid722	lipid796	0.940686	0	0
lipid	lipid722	lipid797	0.813621	0	0
lipid	lipid722	lipid800	0.937105	0	0
lipid	lipid722	lipid801	0.800733	0	0
lipid	lipid722	lipid802	0.757163	0	0
lipid	lipid722	lipid803	0.884271	0	0
lipid	lipid722	lipid805	0.923403	0	0
lipid	lipid722	lipid806	0.81105	0	0
lipid	lipid722	lipid807	0.812532	0	0
lipid	lipid722	lipid808	0.765152	0	0
lipid	lipid722	lipid809	0.757821	0	0
lipid	lipid722	lipid811	0.873452	0	0
lipid	lipid722	lipid812	0.841503	0	0
lipid	lipid722	lipid813	0.781224	0	0
lipid	lipid722	lipid824	0.772436	0	0
lipid	lipid722	lipid825	0.788564	0	0
lipid	lipid722	lipid831	0.798536	0	0
lipid	lipid722	lipid832	0.791629	0	0
lipid	lipid722	lipid836	0.746272	0	0
lipid	lipid722	lipid837	0.817113	0	0
lipid	lipid722	lipid838	0.782893	0	0
lipid	lipid722	lipid840	0.750791	0	0
lipid	lipid722	lipid841	0.758179	0	0
lipid	lipid722	lipid842	0.849916	0	0
lipid	lipid722	lipid843	0.788839	0	0
lipid	lipid722	lipid844	0.848195	0	0
lipid	lipid722	lipid845	0.821254	0	0
lipid	lipid722	lipid846	0.784215	0	0
lipid	lipid723	lipid724	0.935834	0	0
lipid	lipid723	lipid725	0.839343	0	0
lipid	lipid723	lipid727	0.802052	0	0
lipid	lipid723	lipid735	0.831184	0	0
lipid	lipid723	lipid736	0.913568	0	0
lipid	lipid723	lipid770	0.787473	0	0
lipid	lipid723	lipid778	0.80414	0	0
lipid	lipid723	lipid780	0.783959	0	0
lipid	lipid723	lipid781	0.872934	0	0
lipid	lipid723	lipid782	0.916489	0	0
lipid	lipid723	lipid783	0.845573	0	0
lipid	lipid723	lipid784	0.841373	0	0
lipid	lipid723	lipid785	0.870679	0	0
lipid	lipid723	lipid790	0.755636	0	0
lipid	lipid723	lipid792	0.802336	0	0
lipid	lipid723	lipid793	0.926365	0	0
lipid	lipid723	lipid794	0.934199	0	0
lipid	lipid723	lipid795	0.928895	0	0
lipid	lipid723	lipid796	0.837496	0	0
lipid	lipid723	lipid797	0.845451	0	0
lipid	lipid723	lipid801	0.865987	0	0
lipid	lipid723	lipid802	0.941517	0	0
lipid	lipid723	lipid806	0.957451	0	0
lipid	lipid723	lipid807	0.870227	0	0
lipid	lipid723	lipid808	0.796374	0	0
lipid	lipid723	lipid809	0.791565	0	0
lipid	lipid723	lipid812	0.768744	0	0
lipid	lipid723	lipid813	0.87712	0	0
lipid	lipid723	lipid818	0.788339	0	0
lipid	lipid723	lipid822	0.741764	0	0
lipid	lipid723	lipid824	0.894144	0	0
lipid	lipid723	lipid825	0.824509	0	0
lipid	lipid723	lipid829	0.758996	0	0
lipid	lipid723	lipid830	0.879733	0	0
lipid	lipid723	lipid831	0.871277	0	0
lipid	lipid723	lipid832	0.829089	0	0
lipid	lipid723	lipid835	0.748128	0	0
lipid	lipid723	lipid836	0.881743	0	0
lipid	lipid723	lipid837	0.866241	0	0
lipid	lipid723	lipid838	0.845336	0	0
lipid	lipid723	lipid840	0.73727	0	0
lipid	lipid723	lipid841	0.876923	0	0
lipid	lipid723	lipid843	0.862273	0	0
lipid	lipid723	lipid844	0.837986	0	0
lipid	lipid723	lipid845	0.850007	0	0
lipid	lipid723	lipid846	0.85648	0	0
lipid	lipid724	lipid725	0.842715	0	0
lipid	lipid724	lipid727	0.838212	0	0
lipid	lipid724	lipid735	0.833938	0	0
lipid	lipid724	lipid736	0.916578	0	0
lipid	lipid724	lipid770	0.846586	0	0
lipid	lipid724	lipid771	0.847317	0	0
lipid	lipid724	lipid778	0.803938	0	0
lipid	lipid724	lipid780	0.823838	0	0
lipid	lipid724	lipid781	0.915436	0	0
lipid	lipid724	lipid782	0.975099	0	0
lipid	lipid724	lipid783	0.813765	0	0
lipid	lipid724	lipid784	0.88294	0	0
lipid	lipid724	lipid785	0.917014	0	0
lipid	lipid724	lipid790	0.740396	0	0
lipid	lipid724	lipid792	0.874738	0	0
lipid	lipid724	lipid793	0.959632	0	0
lipid	lipid724	lipid794	0.997987	0	0
lipid	lipid724	lipid795	0.909338	0	0
lipid	lipid724	lipid796	0.835173	0	0
lipid	lipid724	lipid797	0.924878	0	0
lipid	lipid724	lipid800	0.732307	0	0
lipid	lipid724	lipid801	0.890023	0	0
lipid	lipid724	lipid802	0.987762	0	0
lipid	lipid724	lipid806	0.963437	0	0
lipid	lipid724	lipid807	0.919203	0	0
lipid	lipid724	lipid808	0.884867	0	0
lipid	lipid724	lipid809	0.882294	0	0
lipid	lipid724	lipid812	0.765985	0	0
lipid	lipid724	lipid813	0.925125	0	0
lipid	lipid724	lipid818	0.863784	0	0
lipid	lipid724	lipid822	0.805167	0	0
lipid	lipid724	lipid824	0.954963	0	0
lipid	lipid724	lipid825	0.869027	0	0
lipid	lipid724	lipid826	0.767661	0	0
lipid	lipid724	lipid829	0.812448	0	0
lipid	lipid724	lipid830	0.918242	0	0
lipid	lipid724	lipid831	0.901046	0	0
lipid	lipid724	lipid832	0.910378	0	0
lipid	lipid724	lipid835	0.832579	0	0
lipid	lipid724	lipid836	0.902321	0	0
lipid	lipid724	lipid837	0.913844	0	0
lipid	lipid724	lipid838	0.911982	0	0
lipid	lipid724	lipid840	0.822959	0	0
lipid	lipid724	lipid841	0.919164	0	0
lipid	lipid724	lipid842	0.73943	0	0
lipid	lipid724	lipid843	0.888863	0	0
lipid	lipid724	lipid844	0.857172	0	0
lipid	lipid724	lipid845	0.857327	0	0
lipid	lipid724	lipid846	0.866773	0	0
lipid	lipid725	lipid727	0.917541	0	0
lipid	lipid725	lipid735	0.80503	0	0
lipid	lipid725	lipid736	0.826498	0	0
lipid	lipid725	lipid770	0.800974	0	0
lipid	lipid725	lipid771	0.806747	0	0
lipid	lipid725	lipid772	0.796719	0	0
lipid	lipid725	lipid778	0.92405	0	0
lipid	lipid725	lipid780	0.77873	0	0
lipid	lipid725	lipid781	0.756025	0	0
lipid	lipid725	lipid782	0.856485	0	0
lipid	lipid725	lipid783	0.858311	0	0
lipid	lipid725	lipid784	0.945601	0	0
lipid	lipid725	lipid785	0.948801	0	0
lipid	lipid725	lipid790	0.94115	0	0
lipid	lipid725	lipid792	0.773552	0	0
lipid	lipid725	lipid793	0.823773	0	0
lipid	lipid725	lipid794	0.836058	0	0
lipid	lipid725	lipid795	0.893211	0	0
lipid	lipid725	lipid796	0.992475	0	0
lipid	lipid725	lipid797	0.879781	0	0
lipid	lipid725	lipid800	0.927097	0	0
lipid	lipid725	lipid801	0.831683	0	0
lipid	lipid725	lipid802	0.83141	0	0
lipid	lipid725	lipid803	0.863762	0	0
lipid	lipid725	lipid805	0.885572	0	0
lipid	lipid725	lipid806	0.850455	0	0
lipid	lipid725	lipid807	0.912879	0	0
lipid	lipid725	lipid808	0.847981	0	0
lipid	lipid725	lipid809	0.837737	0	0
lipid	lipid725	lipid811	0.832294	0	0
lipid	lipid725	lipid812	0.850112	0	0
lipid	lipid725	lipid813	0.84231	0	0
lipid	lipid725	lipid818	0.837285	0	0
lipid	lipid725	lipid822	0.802971	0	0
lipid	lipid725	lipid824	0.880312	0	0
lipid	lipid725	lipid825	0.907224	0	0
lipid	lipid725	lipid829	0.841599	0	0
lipid	lipid725	lipid830	0.829095	0	0
lipid	lipid725	lipid831	0.899233	0	0
lipid	lipid725	lipid832	0.882619	0	0
lipid	lipid725	lipid835	0.821482	0	0
lipid	lipid725	lipid836	0.843299	0	0
lipid	lipid725	lipid837	0.913482	0	0
lipid	lipid725	lipid838	0.86379	0	0
lipid	lipid725	lipid840	0.821521	0	0
lipid	lipid725	lipid841	0.838949	0	0
lipid	lipid725	lipid842	0.893211	0	0
lipid	lipid725	lipid843	0.862723	0	0
lipid	lipid725	lipid844	0.900375	0	0
lipid	lipid725	lipid845	0.863953	0	0
lipid	lipid725	lipid846	0.822788	0	0
lipid	lipid726	lipid728	0.928492	0	0
lipid	lipid726	lipid729	0.828804	0	0
lipid	lipid726	lipid730	0.821434	0	0
lipid	lipid726	lipid732	0.827188	0	0
lipid	lipid726	lipid734	0.815694	0	0
lipid	lipid726	lipid737	0.814599	0	0
lipid	lipid726	lipid738	0.879982	0	0
lipid	lipid726	lipid739	0.825351	0	0
lipid	lipid726	lipid740	0.810027	0	0
lipid	lipid726	lipid741	0.88573	0	0
lipid	lipid726	lipid742	0.848102	0	0
lipid	lipid726	lipid743	0.87398	0	0
lipid	lipid726	lipid744	0.767847	0	0
lipid	lipid726	lipid745	0.771489	0	0
lipid	lipid726	lipid746	0.803709	0	0
lipid	lipid726	lipid747	0.784654	0	0
lipid	lipid726	lipid748	0.74191	0	0
lipid	lipid726	lipid749	0.791661	0	0
lipid	lipid726	lipid750	0.741952	0	0
lipid	lipid726	lipid751	0.734323	0	0
lipid	lipid726	lipid752	0.76485	0	0
lipid	lipid726	lipid757	0.755096	0	0
lipid	lipid726	lipid758	0.782964	0	0
lipid	lipid726	lipid760	0.762215	0	0
lipid	lipid726	lipid761	0.736838	0	0
lipid	lipid726	lipid767	0.746172	0	0
lipid	lipid726	lipid768	0.746209	0	0
lipid	lipid726	lipid769	0.795627	0	0
lipid	lipid726	lipid772	0.754957	0	0
lipid	lipid726	lipid780	0.756877	0	0
lipid	lipid726	lipid814	0.774109	0	0
lipid	lipid726	lipid815	0.796122	0	0
lipid	lipid726	lipid816	0.764058	0	0
lipid	lipid726	lipid819	0.7758	0	0
lipid	lipid726	lipid822	0.784996	0	0
lipid	lipid727	lipid735	0.733416	0	0
lipid	lipid727	lipid771	0.808149	0	0
lipid	lipid727	lipid778	0.794313	0	0
lipid	lipid727	lipid782	0.827884	0	0
lipid	lipid727	lipid783	0.776222	0	0
lipid	lipid727	lipid784	0.900101	0	0
lipid	lipid727	lipid785	0.880795	0	0
lipid	lipid727	lipid786	0.814553	0	0
lipid	lipid727	lipid790	0.84085	0	0
lipid	lipid727	lipid792	0.78641	0	0
lipid	lipid727	lipid793	0.734832	0	0
lipid	lipid727	lipid794	0.836818	0	0
lipid	lipid727	lipid795	0.834441	0	0
lipid	lipid727	lipid796	0.919491	0	0
lipid	lipid727	lipid797	0.949644	0	0
lipid	lipid727	lipid800	0.920655	0	0
lipid	lipid727	lipid801	0.851631	0	0
lipid	lipid727	lipid802	0.825706	0	0
lipid	lipid727	lipid803	0.882786	0	0
lipid	lipid727	lipid805	0.925777	0	0
lipid	lipid727	lipid806	0.849788	0	0
lipid	lipid727	lipid807	0.874498	0	0
lipid	lipid727	lipid808	0.934467	0	0
lipid	lipid727	lipid809	0.92887	0	0
lipid	lipid727	lipid812	0.86864	0	0
lipid	lipid727	lipid813	0.882394	0	0
lipid	lipid727	lipid818	0.750569	0	0
lipid	lipid727	lipid824	0.82029	0	0
lipid	lipid727	lipid825	0.810854	0	0
lipid	lipid727	lipid826	0.752073	0	0
lipid	lipid727	lipid829	0.73514	0	0
lipid	lipid727	lipid831	0.828736	0	0
lipid	lipid727	lipid832	0.927572	0	0
lipid	lipid727	lipid835	0.847781	0	0
lipid	lipid727	lipid836	0.770417	0	0
lipid	lipid727	lipid837	0.877058	0	0
lipid	lipid727	lipid838	0.913518	0	0
lipid	lipid727	lipid840	0.893595	0	0
lipid	lipid727	lipid841	0.847103	0	0
lipid	lipid727	lipid842	0.775879	0	0
lipid	lipid727	lipid843	0.778037	0	0
lipid	lipid727	lipid844	0.80941	0	0
lipid	lipid727	lipid845	0.776931	0	0
lipid	lipid727	lipid846	0.767935	0	0
lipid	lipid728	lipid729	0.841317	0	0
lipid	lipid728	lipid730	0.948839	0	0
lipid	lipid728	lipid731	0.847918	0	0
lipid	lipid728	lipid732	0.894531	0	0
lipid	lipid728	lipid734	0.808681	0	0
lipid	lipid728	lipid737	0.767961	0	0
lipid	lipid728	lipid738	0.765033	0	0
lipid	lipid728	lipid739	0.831745	0	0
lipid	lipid728	lipid740	0.79815	0	0
lipid	lipid728	lipid741	0.910178	0	0
lipid	lipid728	lipid742	0.792629	0	0
lipid	lipid728	lipid743	0.911516	0	0
lipid	lipid728	lipid744	0.800821	0	0
lipid	lipid728	lipid745	0.860775	0	0
lipid	lipid728	lipid746	0.899928	0	0
lipid	lipid728	lipid747	0.822345	0	0
lipid	lipid728	lipid748	0.750628	0	0
lipid	lipid728	lipid749	0.88915	0	0
lipid	lipid728	lipid750	0.850091	0	0
lipid	lipid728	lipid751	0.800071	0	0
lipid	lipid728	lipid752	0.853815	0	0
lipid	lipid728	lipid753	0.832183	0	0
lipid	lipid728	lipid754	0.750337	0	0
lipid	lipid728	lipid755	0.751142	0	0
lipid	lipid728	lipid756	0.802326	0	0
lipid	lipid728	lipid757	0.84508	0	0
lipid	lipid728	lipid758	0.793591	0	0
lipid	lipid728	lipid759	0.769877	0	0
lipid	lipid728	lipid760	0.807312	0	0
lipid	lipid728	lipid761	0.797088	0	0
lipid	lipid728	lipid762	0.843837	0	0
lipid	lipid728	lipid766	0.754261	0	0
lipid	lipid728	lipid767	0.797547	0	0
lipid	lipid728	lipid768	0.814874	0	0
lipid	lipid728	lipid769	0.750715	0	0
lipid	lipid728	lipid772	0.786911	0	0
lipid	lipid728	lipid777	0.757005	0	0
lipid	lipid728	lipid779	0.745868	0	0
lipid	lipid728	lipid780	0.743606	0	0
lipid	lipid728	lipid815	0.795344	0	0
lipid	lipid728	lipid816	0.854706	0	0
lipid	lipid728	lipid817	0.732186	0	0
lipid	lipid728	lipid819	0.827476	0	0
lipid	lipid728	lipid820	0.735836	0	0
lipid	lipid728	lipid821	0.836558	0	0
lipid	lipid728	lipid822	0.749998	0	0
lipid	lipid728	lipid823	0.734479	0	0
lipid	lipid729	lipid730	0.873834	0	0
lipid	lipid729	lipid731	0.935007	0	0
lipid	lipid729	lipid732	0.841661	0	0
lipid	lipid729	lipid733	0.866363	0	0
lipid	lipid729	lipid739	0.984312	0	0
lipid	lipid729	lipid740	0.744741	0	0
lipid	lipid729	lipid741	0.79588	0	0
lipid	lipid729	lipid743	0.776041	0	0
lipid	lipid729	lipid744	0.751409	0	0
lipid	lipid729	lipid745	0.816048	0	0
lipid	lipid729	lipid746	0.776233	0	0
lipid	lipid729	lipid747	0.904439	0	0
lipid	lipid729	lipid748	0.852121	0	0
lipid	lipid729	lipid749	0.768251	0	0
lipid	lipid729	lipid750	0.749614	0	0
lipid	lipid729	lipid752	0.809934	0	0
lipid	lipid729	lipid753	0.772998	0	0
lipid	lipid729	lipid754	0.823304	0	0
lipid	lipid729	lipid755	0.801881	0	0
lipid	lipid729	lipid760	0.755702	0	0
lipid	lipid729	lipid761	0.801758	0	0
lipid	lipid729	lipid762	0.769547	0	0
lipid	lipid729	lipid763	0.775241	0	0
lipid	lipid729	lipid764	0.790044	0	0
lipid	lipid729	lipid767	0.745919	0	0
lipid	lipid729	lipid770	0.770409	0	0
lipid	lipid729	lipid771	0.808844	0	0
lipid	lipid729	lipid772	0.801299	0	0
lipid	lipid729	lipid773	0.801141	0	0
lipid	lipid729	lipid774	0.742203	0	0
lipid	lipid729	lipid779	0.755767	0	0
lipid	lipid729	lipid780	0.746739	0	0
lipid	lipid729	lipid786	0.81895	0	0
lipid	lipid729	lipid791	0.76178	0	0
lipid	lipid729	lipid792	0.795669	0	0
lipid	lipid729	lipid801	0.754103	0	0
lipid	lipid729	lipid815	0.73891	0	0
lipid	lipid729	lipid816	0.735471	0	0
lipid	lipid729	lipid818	0.758483	0	0
lipid	lipid729	lipid819	0.773586	0	0
lipid	lipid729	lipid821	0.765316	0	0
lipid	lipid729	lipid826	0.838054	0	0
lipid	lipid729	lipid828	0.774252	0	0
lipid	lipid729	lipid832	0.734682	0	0
lipid	lipid729	lipid835	0.747383	0	0
lipid	lipid73	lipid700	0.749637	0	0
lipid	lipid73	lipid701	0.744466	0	0
lipid	lipid73	lipid744	0.73536	0	0
lipid	lipid73	lipid76	0.73264	0	0
lipid	lipid73	lipid769	0.751028	0	0
lipid	lipid73	lipid80	0.735045	0	0
lipid	lipid73	lipid81	0.757729	0	0
lipid	lipid73	lipid817	0.732284	0	0
lipid	lipid73	lipid92	0.764164	0	0
lipid	lipid73	lipid93	0.781251	0	0
lipid	lipid73	lipid99	0.794376	0	0
lipid	lipid730	lipid731	0.935135	0	0
lipid	lipid730	lipid732	0.934538	0	0
lipid	lipid730	lipid733	0.879051	0	0
lipid	lipid730	lipid734	0.78785	0	0
lipid	lipid730	lipid739	0.86743	0	0
lipid	lipid730	lipid740	0.749568	0	0
lipid	lipid730	lipid741	0.855104	0	0
lipid	lipid730	lipid743	0.852574	0	0
lipid	lipid730	lipid744	0.78965	0	0
lipid	lipid730	lipid745	0.877606	0	0
lipid	lipid730	lipid746	0.884405	0	0
lipid	lipid730	lipid747	0.841365	0	0
lipid	lipid730	lipid748	0.762023	0	0
lipid	lipid730	lipid749	0.875217	0	0
lipid	lipid730	lipid750	0.870977	0	0
lipid	lipid730	lipid751	0.804827	0	0
lipid	lipid730	lipid752	0.890343	0	0
lipid	lipid730	lipid753	0.903657	0	0
lipid	lipid730	lipid754	0.845561	0	0
lipid	lipid730	lipid755	0.837303	0	0
lipid	lipid730	lipid756	0.87511	0	0
lipid	lipid730	lipid757	0.865742	0	0
lipid	lipid730	lipid758	0.777289	0	0
lipid	lipid730	lipid759	0.763351	0	0
lipid	lipid730	lipid760	0.827179	0	0
lipid	lipid730	lipid761	0.841738	0	0
lipid	lipid730	lipid762	0.905367	0	0
lipid	lipid730	lipid763	0.80991	0	0
lipid	lipid730	lipid764	0.758978	0	0
lipid	lipid730	lipid765	0.812769	0	0
lipid	lipid730	lipid766	0.814952	0	0
lipid	lipid730	lipid767	0.822376	0	0
lipid	lipid730	lipid768	0.83528	0	0
lipid	lipid730	lipid772	0.824428	0	0
lipid	lipid730	lipid773	0.832667	0	0
lipid	lipid730	lipid774	0.785853	0	0
lipid	lipid730	lipid775	0.747297	0	0
lipid	lipid730	lipid776	0.796642	0	0
lipid	lipid730	lipid777	0.823182	0	0
lipid	lipid730	lipid779	0.833501	0	0
lipid	lipid730	lipid786	0.74018	0	0
lipid	lipid730	lipid787	0.751277	0	0
lipid	lipid730	lipid789	0.755626	0	0
lipid	lipid730	lipid791	0.788894	0	0
lipid	lipid730	lipid815	0.749423	0	0
lipid	lipid730	lipid816	0.869929	0	0
lipid	lipid730	lipid819	0.837258	0	0
lipid	lipid730	lipid820	0.770218	0	0
lipid	lipid730	lipid821	0.897176	0	0
lipid	lipid730	lipid826	0.78236	0	0
lipid	lipid730	lipid827	0.734069	0	0
lipid	lipid730	lipid828	0.854877	0	0
lipid	lipid731	lipid732	0.835122	0	0
lipid	lipid731	lipid733	0.954535	0	0
lipid	lipid731	lipid739	0.928712	0	0
lipid	lipid731	lipid741	0.768062	0	0
lipid	lipid731	lipid743	0.759177	0	0
lipid	lipid731	lipid745	0.839165	0	0
lipid	lipid731	lipid746	0.814986	0	0
lipid	lipid731	lipid747	0.88999	0	0
lipid	lipid731	lipid748	0.817274	0	0
lipid	lipid731	lipid749	0.810119	0	0
lipid	lipid731	lipid750	0.787538	0	0
lipid	lipid731	lipid752	0.828354	0	0
lipid	lipid731	lipid753	0.861424	0	0
lipid	lipid731	lipid754	0.905251	0	0
lipid	lipid731	lipid755	0.885916	0	0
lipid	lipid731	lipid756	0.801559	0	0
lipid	lipid731	lipid760	0.740124	0	0
lipid	lipid731	lipid761	0.793079	0	0
lipid	lipid731	lipid762	0.817752	0	0
lipid	lipid731	lipid763	0.886289	0	0
lipid	lipid731	lipid764	0.86885	0	0
lipid	lipid731	lipid765	0.833744	0	0
lipid	lipid731	lipid767	0.734872	0	0
lipid	lipid731	lipid771	0.760689	0	0
lipid	lipid731	lipid772	0.757177	0	0
lipid	lipid731	lipid773	0.878244	0	0
lipid	lipid731	lipid774	0.8171	0	0
lipid	lipid731	lipid775	0.817044	0	0
lipid	lipid731	lipid777	0.733608	0	0
lipid	lipid731	lipid779	0.799573	0	0
lipid	lipid731	lipid786	0.808582	0	0
lipid	lipid731	lipid787	0.736456	0	0
lipid	lipid731	lipid791	0.785007	0	0
lipid	lipid731	lipid792	0.756254	0	0
lipid	lipid731	lipid816	0.758161	0	0
lipid	lipid731	lipid819	0.74801	0	0
lipid	lipid731	lipid821	0.807981	0	0
lipid	lipid731	lipid826	0.836016	0	0
lipid	lipid731	lipid828	0.847376	0	0
lipid	lipid732	lipid733	0.805738	0	0
lipid	lipid732	lipid734	0.884223	0	0
lipid	lipid732	lipid739	0.844372	0	0
lipid	lipid732	lipid741	0.808531	0	0
lipid	lipid732	lipid743	0.80229	0	0
lipid	lipid732	lipid744	0.766799	0	0
lipid	lipid732	lipid745	0.825405	0	0
lipid	lipid732	lipid746	0.80842	0	0
lipid	lipid732	lipid747	0.761034	0	0
lipid	lipid732	lipid749	0.797112	0	0
lipid	lipid732	lipid750	0.824613	0	0
lipid	lipid732	lipid751	0.81461	0	0
lipid	lipid732	lipid752	0.885335	0	0
lipid	lipid732	lipid753	0.835459	0	0
lipid	lipid732	lipid754	0.740506	0	0
lipid	lipid732	lipid756	0.813312	0	0
lipid	lipid732	lipid757	0.894052	0	0
lipid	lipid732	lipid758	0.822124	0	0
lipid	lipid732	lipid759	0.783599	0	0
lipid	lipid732	lipid760	0.86044	0	0
lipid	lipid732	lipid761	0.871256	0	0
lipid	lipid732	lipid762	0.907779	0	0
lipid	lipid732	lipid766	0.845877	0	0
lipid	lipid732	lipid767	0.862152	0	0
lipid	lipid732	lipid768	0.85503	0	0
lipid	lipid732	lipid769	0.757307	0	0
lipid	lipid732	lipid770	0.774922	0	0
lipid	lipid732	lipid771	0.771771	0	0
lipid	lipid732	lipid772	0.891903	0	0
lipid	lipid732	lipid773	0.803777	0	0
lipid	lipid732	lipid774	0.750931	0	0
lipid	lipid732	lipid776	0.809595	0	0
lipid	lipid732	lipid777	0.864851	0	0
lipid	lipid732	lipid779	0.830083	0	0
lipid	lipid732	lipid780	0.80276	0	0
lipid	lipid732	lipid783	0.742371	0	0
lipid	lipid732	lipid786	0.774946	0	0
lipid	lipid732	lipid787	0.798328	0	0
lipid	lipid732	lipid788	0.748933	0	0
lipid	lipid732	lipid789	0.783866	0	0
lipid	lipid732	lipid791	0.814809	0	0
lipid	lipid732	lipid792	0.762411	0	0
lipid	lipid732	lipid798	0.741574	0	0
lipid	lipid732	lipid816	0.87617	0	0
lipid	lipid732	lipid818	0.764868	0	0
lipid	lipid732	lipid819	0.882718	0	0
lipid	lipid732	lipid820	0.814561	0	0
lipid	lipid732	lipid821	0.901931	0	0
lipid	lipid732	lipid822	0.775158	0	0
lipid	lipid732	lipid823	0.772334	0	0
lipid	lipid732	lipid826	0.798627	0	0
lipid	lipid732	lipid827	0.806026	0	0
lipid	lipid732	lipid828	0.840269	0	0
lipid	lipid732	lipid829	0.777046	0	0
lipid	lipid733	lipid739	0.873108	0	0
lipid	lipid733	lipid745	0.774078	0	0
lipid	lipid733	lipid747	0.824705	0	0
lipid	lipid733	lipid748	0.750963	0	0
lipid	lipid733	lipid750	0.736294	0	0
lipid	lipid733	lipid752	0.771487	0	0
lipid	lipid733	lipid753	0.833376	0	0
lipid	lipid733	lipid754	0.894745	0	0
lipid	lipid733	lipid755	0.864707	0	0
lipid	lipid733	lipid756	0.785326	0	0
lipid	lipid733	lipid761	0.73714	0	0
lipid	lipid733	lipid762	0.788232	0	0
lipid	lipid733	lipid763	0.917056	0	0
lipid	lipid733	lipid764	0.893577	0	0
lipid	lipid733	lipid765	0.874565	0	0
lipid	lipid733	lipid773	0.907821	0	0
lipid	lipid733	lipid774	0.856936	0	0
lipid	lipid733	lipid775	0.885681	0	0
lipid	lipid733	lipid776	0.765234	0	0
lipid	lipid733	lipid779	0.799316	0	0
lipid	lipid733	lipid786	0.829004	0	0
lipid	lipid733	lipid787	0.773566	0	0
lipid	lipid733	lipid788	0.754632	0	0
lipid	lipid733	lipid789	0.769141	0	0
lipid	lipid733	lipid791	0.787322	0	0
lipid	lipid733	lipid821	0.785461	0	0
lipid	lipid733	lipid826	0.836182	0	0
lipid	lipid733	lipid828	0.874527	0	0
lipid	lipid734	lipid741	0.733775	0	0
lipid	lipid734	lipid751	0.806099	0	0
lipid	lipid734	lipid752	0.763819	0	0
lipid	lipid734	lipid757	0.809684	0	0
lipid	lipid734	lipid758	0.812872	0	0
lipid	lipid734	lipid759	0.819323	0	0
lipid	lipid734	lipid760	0.839659	0	0
lipid	lipid734	lipid761	0.778383	0	0
lipid	lipid734	lipid762	0.784496	0	0
lipid	lipid734	lipid766	0.750516	0	0
lipid	lipid734	lipid767	0.812416	0	0
lipid	lipid734	lipid768	0.863848	0	0
lipid	lipid734	lipid769	0.746657	0	0
lipid	lipid734	lipid772	0.793943	0	0
lipid	lipid734	lipid777	0.833193	0	0
lipid	lipid734	lipid779	0.777755	0	0
lipid	lipid734	lipid780	0.742241	0	0
lipid	lipid734	lipid791	0.74096	0	0
lipid	lipid734	lipid816	0.802206	0	0
lipid	lipid734	lipid819	0.800235	0	0
lipid	lipid734	lipid820	0.785613	0	0
lipid	lipid734	lipid821	0.816556	0	0
lipid	lipid734	lipid823	0.758688	0	0
lipid	lipid734	lipid827	0.807408	0	0
lipid	lipid734	lipid834	0.8088	0	0
lipid	lipid734	lipid839	0.739644	0	0
lipid	lipid735	lipid736	0.854854	0	0
lipid	lipid735	lipid769	0.732767	0	0
lipid	lipid735	lipid770	0.811498	0	0
lipid	lipid735	lipid771	0.763681	0	0
lipid	lipid735	lipid778	0.765313	0	0
lipid	lipid735	lipid780	0.795775	0	0
lipid	lipid735	lipid781	0.823674	0	0
lipid	lipid735	lipid782	0.861414	0	0
lipid	lipid735	lipid783	0.777317	0	0
lipid	lipid735	lipid784	0.845402	0	0
lipid	lipid735	lipid785	0.83067	0	0
lipid	lipid735	lipid792	0.773653	0	0
lipid	lipid735	lipid793	0.833961	0	0
lipid	lipid735	lipid794	0.83638	0	0
lipid	lipid735	lipid795	0.805147	0	0
lipid	lipid735	lipid796	0.799222	0	0
lipid	lipid735	lipid797	0.767804	0	0
lipid	lipid735	lipid801	0.785748	0	0
lipid	lipid735	lipid802	0.81226	0	0
lipid	lipid735	lipid806	0.797296	0	0
lipid	lipid735	lipid807	0.776224	0	0
lipid	lipid735	lipid812	0.777575	0	0
lipid	lipid735	lipid813	0.758062	0	0
lipid	lipid735	lipid818	0.8271	0	0
lipid	lipid735	lipid822	0.768117	0	0
lipid	lipid735	lipid824	0.848878	0	0
lipid	lipid735	lipid825	0.797354	0	0
lipid	lipid735	lipid829	0.74621	0	0
lipid	lipid735	lipid830	0.803154	0	0
lipid	lipid735	lipid831	0.784011	0	0
lipid	lipid735	lipid832	0.784616	0	0
lipid	lipid735	lipid836	0.767921	0	0
lipid	lipid735	lipid837	0.780027	0	0
lipid	lipid735	lipid838	0.746924	0	0
lipid	lipid735	lipid841	0.752328	0	0
lipid	lipid735	lipid842	0.732939	0	0
lipid	lipid735	lipid843	0.773993	0	0
lipid	lipid735	lipid844	0.787275	0	0
lipid	lipid735	lipid845	0.742028	0	0
lipid	lipid735	lipid846	0.739321	0	0
lipid	lipid736	lipid769	0.739346	0	0
lipid	lipid736	lipid770	0.788253	0	0
lipid	lipid736	lipid778	0.829361	0	0
lipid	lipid736	lipid780	0.804178	0	0
lipid	lipid736	lipid781	0.938063	0	0
lipid	lipid736	lipid782	0.904205	0	0
lipid	lipid736	lipid783	0.77332	0	0
lipid	lipid736	lipid784	0.822557	0	0
lipid	lipid736	lipid785	0.870723	0	0
lipid	lipid736	lipid790	0.744808	0	0
lipid	lipid736	lipid792	0.746967	0	0
lipid	lipid736	lipid793	0.952962	0	0
lipid	lipid736	lipid794	0.914005	0	0
lipid	lipid736	lipid795	0.883435	0	0
lipid	lipid736	lipid796	0.816345	0	0
lipid	lipid736	lipid797	0.7833	0	0
lipid	lipid736	lipid801	0.773848	0	0
lipid	lipid736	lipid802	0.909748	0	0
lipid	lipid736	lipid806	0.891205	0	0
lipid	lipid736	lipid807	0.878417	0	0
lipid	lipid736	lipid808	0.756341	0	0
lipid	lipid736	lipid809	0.748825	0	0
lipid	lipid736	lipid813	0.837148	0	0
lipid	lipid736	lipid818	0.822984	0	0
lipid	lipid736	lipid822	0.807605	0	0
lipid	lipid736	lipid824	0.91368	0	0
lipid	lipid736	lipid825	0.835965	0	0
lipid	lipid736	lipid829	0.772043	0	0
lipid	lipid736	lipid830	0.932651	0	0
lipid	lipid736	lipid831	0.885903	0	0
lipid	lipid736	lipid832	0.773593	0	0
lipid	lipid736	lipid836	0.897753	0	0
lipid	lipid736	lipid837	0.870504	0	0
lipid	lipid736	lipid838	0.803913	0	0
lipid	lipid736	lipid841	0.852373	0	0
lipid	lipid736	lipid842	0.760644	0	0
lipid	lipid736	lipid843	0.899051	0	0
lipid	lipid736	lipid844	0.878561	0	0
lipid	lipid736	lipid845	0.889435	0	0
lipid	lipid736	lipid846	0.883375	0	0
lipid	lipid737	lipid738	0.88754	0	0
lipid	lipid737	lipid740	0.934776	0	0
lipid	lipid737	lipid741	0.869804	0	0
lipid	lipid737	lipid742	0.754681	0	0
lipid	lipid737	lipid743	0.829977	0	0
lipid	lipid737	lipid744	0.857802	0	0
lipid	lipid737	lipid745	0.768692	0	0
lipid	lipid737	lipid747	0.771375	0	0
lipid	lipid737	lipid751	0.807445	0	0
lipid	lipid737	lipid758	0.737793	0	0
lipid	lipid737	lipid759	0.81186	0	0
lipid	lipid737	lipid760	0.782241	0	0
lipid	lipid737	lipid768	0.772111	0	0
lipid	lipid737	lipid769	0.773565	0	0
lipid	lipid737	lipid814	0.882821	0	0
lipid	lipid737	lipid815	0.78441	0	0
lipid	lipid738	lipid740	0.7907	0	0
lipid	lipid738	lipid741	0.84511	0	0
lipid	lipid738	lipid742	0.914105	0	0
lipid	lipid738	lipid743	0.816875	0	0
lipid	lipid738	lipid747	0.788551	0	0
lipid	lipid738	lipid748	0.784155	0	0
lipid	lipid738	lipid814	0.91153	0	0
lipid	lipid738	lipid815	0.816523	0	0
lipid	lipid739	lipid741	0.788697	0	0
lipid	lipid739	lipid743	0.764713	0	0
lipid	lipid739	lipid744	0.745052	0	0
lipid	lipid739	lipid745	0.811874	0	0
lipid	lipid739	lipid746	0.766014	0	0
lipid	lipid739	lipid747	0.901678	0	0
lipid	lipid739	lipid748	0.852916	0	0
lipid	lipid739	lipid749	0.754049	0	0
lipid	lipid739	lipid750	0.747268	0	0
lipid	lipid739	lipid752	0.807443	0	0
lipid	lipid739	lipid753	0.770373	0	0
lipid	lipid739	lipid754	0.822754	0	0
lipid	lipid739	lipid755	0.796563	0	0
lipid	lipid739	lipid760	0.752488	0	0
lipid	lipid739	lipid761	0.786294	0	0
lipid	lipid739	lipid762	0.763402	0	0
lipid	lipid739	lipid763	0.780508	0	0
lipid	lipid739	lipid764	0.788558	0	0
lipid	lipid739	lipid770	0.765062	0	0
lipid	lipid739	lipid771	0.795674	0	0
lipid	lipid739	lipid772	0.792037	0	0
lipid	lipid739	lipid773	0.802564	0	0
lipid	lipid739	lipid774	0.74485	0	0
lipid	lipid739	lipid779	0.753719	0	0
lipid	lipid739	lipid780	0.736786	0	0
lipid	lipid739	lipid786	0.818723	0	0
lipid	lipid739	lipid791	0.752053	0	0
lipid	lipid739	lipid792	0.787657	0	0
lipid	lipid739	lipid801	0.739018	0	0
lipid	lipid739	lipid815	0.735581	0	0
lipid	lipid739	lipid818	0.748495	0	0
lipid	lipid739	lipid819	0.757554	0	0
lipid	lipid739	lipid821	0.749594	0	0
lipid	lipid739	lipid826	0.835106	0	0
lipid	lipid739	lipid828	0.768211	0	0
lipid	lipid739	lipid835	0.732809	0	0
lipid	lipid74	lipid100	0.883348	0	0
lipid	lipid74	lipid256	0.737595	0	0
lipid	lipid74	lipid617	0.780259	0	0
lipid	lipid74	lipid619	0.745946	0	0
lipid	lipid74	lipid627	0.849701	0	0
lipid	lipid74	lipid631	0.823166	0	0
lipid	lipid74	lipid634	0.848418	0	0
lipid	lipid74	lipid653	0.744699	0	0
lipid	lipid74	lipid697	0.798453	0	0
lipid	lipid74	lipid701	0.78131	0	0
lipid	lipid74	lipid708	0.753659	0	0
lipid	lipid74	lipid710	0.91104	0	0
lipid	lipid74	lipid711	0.769101	0	0
lipid	lipid74	lipid718	0.878497	0	0
lipid	lipid74	lipid723	0.833109	0	0
lipid	lipid74	lipid724	0.852873	0	0
lipid	lipid74	lipid735	0.826445	0	0
lipid	lipid74	lipid736	0.875036	0	0
lipid	lipid74	lipid769	0.764839	0	0
lipid	lipid74	lipid770	0.743061	0	0
lipid	lipid74	lipid778	0.744136	0	0
lipid	lipid74	lipid780	0.76408	0	0
lipid	lipid74	lipid781	0.904475	0	0
lipid	lipid74	lipid782	0.833412	0	0
lipid	lipid74	lipid784	0.758203	0	0
lipid	lipid74	lipid785	0.799556	0	0
lipid	lipid74	lipid793	0.877428	0	0
lipid	lipid74	lipid794	0.851388	0	0
lipid	lipid74	lipid795	0.759404	0	0
lipid	lipid74	lipid796	0.733145	0	0
lipid	lipid74	lipid80	0.917418	0	0
lipid	lipid74	lipid802	0.835241	0	0
lipid	lipid74	lipid806	0.79288	0	0
lipid	lipid74	lipid807	0.775596	0	0
lipid	lipid74	lipid818	0.75889	0	0
lipid	lipid74	lipid822	0.751638	0	0
lipid	lipid74	lipid824	0.818431	0	0
lipid	lipid74	lipid825	0.738263	0	0
lipid	lipid74	lipid830	0.844551	0	0
lipid	lipid74	lipid831	0.762677	0	0
lipid	lipid74	lipid836	0.787457	0	0
lipid	lipid74	lipid837	0.767285	0	0
lipid	lipid74	lipid84	0.929378	0	0
lipid	lipid74	lipid841	0.742195	0	0
lipid	lipid74	lipid843	0.770194	0	0
lipid	lipid74	lipid844	0.783464	0	0
lipid	lipid74	lipid845	0.760324	0	0
lipid	lipid74	lipid846	0.76749	0	0
lipid	lipid74	lipid91	0.74727	0	0
lipid	lipid74	lipid93	0.798909	0	0
lipid	lipid74	lipid94	0.901373	0	0
lipid	lipid74	lipid98	0.79041	0	0
lipid	lipid74	lipid99	0.787277	0	0
lipid	lipid740	lipid741	0.893743	0	0
lipid	lipid740	lipid743	0.869557	0	0
lipid	lipid740	lipid744	0.953882	0	0
lipid	lipid740	lipid745	0.8533	0	0
lipid	lipid740	lipid746	0.763543	0	0
lipid	lipid740	lipid747	0.795129	0	0
lipid	lipid740	lipid749	0.76	0	0
lipid	lipid740	lipid750	0.798906	0	0
lipid	lipid740	lipid751	0.855905	0	0
lipid	lipid740	lipid752	0.788293	0	0
lipid	lipid740	lipid758	0.783971	0	0
lipid	lipid740	lipid759	0.826386	0	0
lipid	lipid740	lipid760	0.846593	0	0
lipid	lipid740	lipid768	0.821731	0	0
lipid	lipid740	lipid769	0.816189	0	0
lipid	lipid740	lipid779	0.735455	0	0
lipid	lipid740	lipid780	0.738728	0	0
lipid	lipid740	lipid814	0.790096	0	0
lipid	lipid740	lipid815	0.814875	0	0
lipid	lipid740	lipid816	0.792239	0	0
lipid	lipid740	lipid817	0.80284	0	0
lipid	lipid740	lipid819	0.743756	0	0
lipid	lipid740	lipid823	0.79348	0	0
lipid	lipid741	lipid742	0.795433	0	0
lipid	lipid741	lipid743	0.986128	0	0
lipid	lipid741	lipid744	0.881104	0	0
lipid	lipid741	lipid745	0.933561	0	0
lipid	lipid741	lipid746	0.914498	0	0
lipid	lipid741	lipid747	0.8703	0	0
lipid	lipid741	lipid748	0.747261	0	0
lipid	lipid741	lipid749	0.9047	0	0
lipid	lipid741	lipid750	0.91349	0	0
lipid	lipid741	lipid751	0.848042	0	0
lipid	lipid741	lipid752	0.873187	0	0
lipid	lipid741	lipid753	0.830968	0	0
lipid	lipid741	lipid754	0.767302	0	0
lipid	lipid741	lipid755	0.760956	0	0
lipid	lipid741	lipid756	0.803173	0	0
lipid	lipid741	lipid757	0.843206	0	0
lipid	lipid741	lipid758	0.850731	0	0
lipid	lipid741	lipid759	0.818277	0	0
lipid	lipid741	lipid760	0.821993	0	0
lipid	lipid741	lipid761	0.788678	0	0
lipid	lipid741	lipid762	0.811841	0	0
lipid	lipid741	lipid767	0.794047	0	0
lipid	lipid741	lipid768	0.814209	0	0
lipid	lipid741	lipid769	0.808027	0	0
lipid	lipid741	lipid772	0.743231	0	0
lipid	lipid741	lipid779	0.736451	0	0
lipid	lipid741	lipid780	0.736227	0	0
lipid	lipid741	lipid814	0.826539	0	0
lipid	lipid741	lipid815	0.843138	0	0
lipid	lipid741	lipid816	0.885939	0	0
lipid	lipid741	lipid817	0.784745	0	0
lipid	lipid741	lipid819	0.821665	0	0
lipid	lipid741	lipid820	0.766185	0	0
lipid	lipid741	lipid821	0.818752	0	0
lipid	lipid741	lipid822	0.793628	0	0
lipid	lipid741	lipid823	0.777074	0	0
lipid	lipid742	lipid743	0.788515	0	0
lipid	lipid742	lipid746	0.776486	0	0
lipid	lipid742	lipid747	0.825655	0	0
lipid	lipid742	lipid748	0.892857	0	0
lipid	lipid742	lipid749	0.757072	0	0
lipid	lipid742	lipid814	0.876234	0	0
lipid	lipid742	lipid815	0.817592	0	0
lipid	lipid743	lipid744	0.862891	0	0
lipid	lipid743	lipid745	0.924252	0	0
lipid	lipid743	lipid746	0.94501	0	0
lipid	lipid743	lipid747	0.857597	0	0
lipid	lipid743	lipid748	0.734326	0	0
lipid	lipid743	lipid749	0.940586	0	0
lipid	lipid743	lipid750	0.910437	0	0
lipid	lipid743	lipid751	0.822346	0	0
lipid	lipid743	lipid752	0.865239	0	0
lipid	lipid743	lipid753	0.853937	0	0
lipid	lipid743	lipid754	0.78965	0	0
lipid	lipid743	lipid755	0.794494	0	0
lipid	lipid743	lipid756	0.822461	0	0
lipid	lipid743	lipid757	0.845095	0	0
lipid	lipid743	lipid758	0.837116	0	0
lipid	lipid743	lipid759	0.784818	0	0
lipid	lipid743	lipid760	0.800218	0	0
lipid	lipid743	lipid761	0.789257	0	0
lipid	lipid743	lipid762	0.823582	0	0
lipid	lipid743	lipid767	0.797902	0	0
lipid	lipid743	lipid768	0.793915	0	0
lipid	lipid743	lipid769	0.782466	0	0
lipid	lipid743	lipid772	0.749565	0	0
lipid	lipid743	lipid814	0.813566	0	0
lipid	lipid743	lipid815	0.855147	0	0
lipid	lipid743	lipid816	0.888597	0	0
lipid	lipid743	lipid817	0.78961	0	0
lipid	lipid743	lipid819	0.834701	0	0
lipid	lipid743	lipid820	0.78002	0	0
lipid	lipid743	lipid821	0.825674	0	0
lipid	lipid743	lipid822	0.793554	0	0
lipid	lipid743	lipid823	0.768038	0	0
lipid	lipid744	lipid745	0.911924	0	0
lipid	lipid744	lipid746	0.783184	0	0
lipid	lipid744	lipid747	0.77313	0	0
lipid	lipid744	lipid749	0.781075	0	0
lipid	lipid744	lipid750	0.878389	0	0
lipid	lipid744	lipid751	0.930578	0	0
lipid	lipid744	lipid752	0.858042	0	0
lipid	lipid744	lipid753	0.7847	0	0
lipid	lipid744	lipid756	0.773935	0	0
lipid	lipid744	lipid757	0.785526	0	0
lipid	lipid744	lipid758	0.801741	0	0
lipid	lipid744	lipid759	0.893583	0	0
lipid	lipid744	lipid760	0.913842	0	0
lipid	lipid744	lipid761	0.757766	0	0
lipid	lipid744	lipid762	0.785313	0	0
lipid	lipid744	lipid768	0.890417	0	0
lipid	lipid744	lipid769	0.84428	0	0
lipid	lipid744	lipid770	0.761712	0	0
lipid	lipid744	lipid779	0.835364	0	0
lipid	lipid744	lipid780	0.783619	0	0
lipid	lipid744	lipid791	0.769891	0	0
lipid	lipid744	lipid815	0.736628	0	0
lipid	lipid744	lipid816	0.862846	0	0
lipid	lipid744	lipid817	0.866011	0	0
lipid	lipid744	lipid819	0.805392	0	0
lipid	lipid744	lipid821	0.799939	0	0
lipid	lipid744	lipid823	0.867713	0	0
lipid	lipid745	lipid746	0.904281	0	0
lipid	lipid745	lipid747	0.863245	0	0
lipid	lipid745	lipid749	0.90091	0	0
lipid	lipid745	lipid750	0.966848	0	0
lipid	lipid745	lipid751	0.879605	0	0
lipid	lipid745	lipid752	0.957272	0	0
lipid	lipid745	lipid753	0.921283	0	0
lipid	lipid745	lipid754	0.863988	0	0
lipid	lipid745	lipid755	0.850668	0	0
lipid	lipid745	lipid756	0.891036	0	0
lipid	lipid745	lipid757	0.876255	0	0
lipid	lipid745	lipid758	0.861484	0	0
lipid	lipid745	lipid759	0.832952	0	0
lipid	lipid745	lipid760	0.877438	0	0
lipid	lipid745	lipid761	0.865196	0	0
lipid	lipid745	lipid762	0.890451	0	0
lipid	lipid745	lipid763	0.819951	0	0
lipid	lipid745	lipid764	0.77846	0	0
lipid	lipid745	lipid765	0.793604	0	0
lipid	lipid745	lipid766	0.740861	0	0
lipid	lipid745	lipid767	0.825241	0	0
lipid	lipid745	lipid768	0.850116	0	0
lipid	lipid745	lipid769	0.826049	0	0
lipid	lipid745	lipid770	0.775006	0	0
lipid	lipid745	lipid771	0.763369	0	0
lipid	lipid745	lipid772	0.799219	0	0
lipid	lipid745	lipid773	0.798168	0	0
lipid	lipid745	lipid774	0.769787	0	0
lipid	lipid745	lipid779	0.838692	0	0
lipid	lipid745	lipid780	0.797855	0	0
lipid	lipid745	lipid791	0.791725	0	0
lipid	lipid745	lipid792	0.763552	0	0
lipid	lipid745	lipid815	0.750734	0	0
lipid	lipid745	lipid816	0.915757	0	0
lipid	lipid745	lipid817	0.850776	0	0
lipid	lipid745	lipid818	0.789267	0	0
lipid	lipid745	lipid819	0.870395	0	0
lipid	lipid745	lipid820	0.764261	0	0
lipid	lipid745	lipid821	0.873355	0	0
lipid	lipid745	lipid822	0.800074	0	0
lipid	lipid745	lipid823	0.842117	0	0
lipid	lipid745	lipid826	0.823368	0	0
lipid	lipid745	lipid828	0.813066	0	0
lipid	lipid745	lipid829	0.734227	0	0
lipid	lipid746	lipid747	0.869694	0	0
lipid	lipid746	lipid748	0.788057	0	0
lipid	lipid746	lipid749	0.994073	0	0
lipid	lipid746	lipid750	0.90504	0	0
lipid	lipid746	lipid751	0.752585	0	0
lipid	lipid746	lipid752	0.871888	0	0
lipid	lipid746	lipid753	0.938248	0	0
lipid	lipid746	lipid754	0.890359	0	0
lipid	lipid746	lipid755	0.904717	0	0
lipid	lipid746	lipid756	0.90393	0	0
lipid	lipid746	lipid757	0.868426	0	0
lipid	lipid746	lipid758	0.783677	0	0
lipid	lipid746	lipid760	0.753119	0	0
lipid	lipid746	lipid761	0.815987	0	0
lipid	lipid746	lipid762	0.884052	0	0
lipid	lipid746	lipid763	0.786746	0	0
lipid	lipid746	lipid764	0.779249	0	0
lipid	lipid746	lipid765	0.79217	0	0
lipid	lipid746	lipid766	0.801703	0	0
lipid	lipid746	lipid767	0.818266	0	0
lipid	lipid746	lipid768	0.750341	0	0
lipid	lipid746	lipid772	0.790394	0	0
lipid	lipid746	lipid773	0.749436	0	0
lipid	lipid746	lipid776	0.735219	0	0
lipid	lipid746	lipid777	0.773197	0	0
lipid	lipid746	lipid814	0.759954	0	0
lipid	lipid746	lipid815	0.84759	0	0
lipid	lipid746	lipid816	0.888788	0	0
lipid	lipid746	lipid819	0.850214	0	0
lipid	lipid746	lipid820	0.805171	0	0
lipid	lipid746	lipid821	0.861795	0	0
lipid	lipid746	lipid822	0.748164	0	0
lipid	lipid746	lipid826	0.735913	0	0
lipid	lipid746	lipid828	0.789062	0	0
lipid	lipid746	lipid829	0.74771	0	0
lipid	lipid747	lipid748	0.934896	0	0
lipid	lipid747	lipid749	0.856115	0	0
lipid	lipid747	lipid750	0.801627	0	0
lipid	lipid747	lipid752	0.817203	0	0
