## Supplementary Tables for "Decoding personal and population variability in the human multiome" (part 3 of 3)

### Sheet: ST5 (continued)
Supplementary Table 5. All FDR-significant interomic correlations.								Variable	Description
lipid	lipid747	lipid753	0.823993	0	0
lipid	lipid747	lipid754	0.889452	0	0
lipid	lipid747	lipid755	0.870592	0	0
lipid	lipid747	lipid756	0.755006	0	0
lipid	lipid747	lipid758	0.761268	0	0
lipid	lipid747	lipid761	0.779101	0	0
lipid	lipid747	lipid762	0.763677	0	0
lipid	lipid747	lipid763	0.801973	0	0
lipid	lipid747	lipid764	0.82369	0	0
lipid	lipid747	lipid765	0.743494	0	0
lipid	lipid747	lipid767	0.752519	0	0
lipid	lipid747	lipid771	0.740564	0	0
lipid	lipid747	lipid773	0.778072	0	0
lipid	lipid747	lipid814	0.794442	0	0
lipid	lipid747	lipid815	0.849547	0	0
lipid	lipid747	lipid816	0.774433	0	0
lipid	lipid747	lipid819	0.738043	0	0
lipid	lipid747	lipid820	0.739809	0	0
lipid	lipid747	lipid821	0.758457	0	0
lipid	lipid747	lipid826	0.774346	0	0
lipid	lipid747	lipid828	0.752993	0	0
lipid	lipid748	lipid749	0.765295	0	0
lipid	lipid748	lipid754	0.800658	0	0
lipid	lipid748	lipid755	0.783228	0	0
lipid	lipid748	lipid814	0.787422	0	0
lipid	lipid748	lipid815	0.798026	0	0
lipid	lipid749	lipid750	0.901111	0	0
lipid	lipid749	lipid751	0.741035	0	0
lipid	lipid749	lipid752	0.865722	0	0
lipid	lipid749	lipid753	0.936911	0	0
lipid	lipid749	lipid754	0.889724	0	0
lipid	lipid749	lipid755	0.907746	0	0
lipid	lipid749	lipid756	0.900555	0	0
lipid	lipid749	lipid757	0.855021	0	0
lipid	lipid749	lipid758	0.772499	0	0
lipid	lipid749	lipid760	0.745261	0	0
lipid	lipid749	lipid761	0.814373	0	0
lipid	lipid749	lipid762	0.875726	0	0
lipid	lipid749	lipid763	0.785432	0	0
lipid	lipid749	lipid764	0.781953	0	0
lipid	lipid749	lipid765	0.788121	0	0
lipid	lipid749	lipid766	0.785684	0	0
lipid	lipid749	lipid767	0.81226	0	0
lipid	lipid749	lipid768	0.737581	0	0
lipid	lipid749	lipid772	0.786319	0	0
lipid	lipid749	lipid773	0.739716	0	0
lipid	lipid749	lipid777	0.753776	0	0
lipid	lipid749	lipid814	0.743329	0	0
lipid	lipid749	lipid815	0.84572	0	0
lipid	lipid749	lipid816	0.880068	0	0
lipid	lipid749	lipid819	0.84943	0	0
lipid	lipid749	lipid820	0.797275	0	0
lipid	lipid749	lipid821	0.852384	0	0
lipid	lipid749	lipid822	0.755752	0	0
lipid	lipid749	lipid826	0.734865	0	0
lipid	lipid749	lipid828	0.776797	0	0
lipid	lipid749	lipid829	0.758499	0	0
lipid	lipid75	lipid389	0.733313	0	0
lipid	lipid75	lipid393	0.754405	0	0
lipid	lipid75	lipid396	0.738163	0	0
lipid	lipid75	lipid397	0.733128	0	0
lipid	lipid75	lipid400	0.750591	0	0
lipid	lipid75	lipid403	0.769317	0	0
lipid	lipid75	lipid410	0.746175	0	0
lipid	lipid75	lipid422	0.744592	0	0
lipid	lipid75	lipid423	0.73998	0	0
lipid	lipid75	lipid424	0.745375	0	0
lipid	lipid75	lipid425	0.747026	0	0
lipid	lipid75	lipid426	0.745149	0	0
lipid	lipid75	lipid427	0.754387	0	0
lipid	lipid75	lipid428	0.76772	0	0
lipid	lipid75	lipid432	0.736214	0	0
lipid	lipid75	lipid433	0.742324	0	0
lipid	lipid75	lipid434	0.763287	0	0
lipid	lipid75	lipid437	0.771242	0	0
lipid	lipid75	lipid438	0.782744	0	0
lipid	lipid75	lipid439	0.750934	0	0
lipid	lipid75	lipid441	0.804188	0	0
lipid	lipid75	lipid442	0.737343	0	0
lipid	lipid75	lipid443	0.816764	0	0
lipid	lipid75	lipid444	0.825026	0	0
lipid	lipid75	lipid446	0.800405	0	0
lipid	lipid75	lipid448	0.807643	0	0
lipid	lipid75	lipid449	0.765554	0	0
lipid	lipid75	lipid450	0.811712	0	0
lipid	lipid75	lipid451	0.819758	0	0
lipid	lipid75	lipid453	0.760689	0	0
lipid	lipid75	lipid454	0.77145	0	0
lipid	lipid75	lipid456	0.79441	0	0
lipid	lipid75	lipid457	0.781826	0	0
lipid	lipid75	lipid458	0.770942	0	0
lipid	lipid75	lipid459	0.806098	0	0
lipid	lipid75	lipid461	0.745965	0	0
lipid	lipid75	lipid464	0.73578	0	0
lipid	lipid75	lipid465	0.759539	0	0
lipid	lipid75	lipid466	0.7394	0	0
lipid	lipid75	lipid467	0.761143	0	0
lipid	lipid75	lipid474	0.75097	0	0
lipid	lipid75	lipid475	0.769451	0	0
lipid	lipid75	lipid476	0.765906	0	0
lipid	lipid75	lipid477	0.746236	0	0
lipid	lipid75	lipid478	0.752916	0	0
lipid	lipid75	lipid479	0.78197	0	0
lipid	lipid75	lipid480	0.796375	0	0
lipid	lipid75	lipid481	0.795543	0	0
lipid	lipid75	lipid482	0.784745	0	0
lipid	lipid75	lipid483	0.777076	0	0
lipid	lipid75	lipid484	0.772297	0	0
lipid	lipid75	lipid485	0.801191	0	0
lipid	lipid75	lipid486	0.801933	0	0
lipid	lipid75	lipid487	0.806848	0	0
lipid	lipid75	lipid488	0.756363	0	0
lipid	lipid75	lipid489	0.793992	0	0
lipid	lipid75	lipid490	0.739787	0	0
lipid	lipid75	lipid491	0.790429	0	0
lipid	lipid75	lipid492	0.780392	0	0
lipid	lipid75	lipid493	0.807774	0	0
lipid	lipid75	lipid494	0.785163	0	0
lipid	lipid75	lipid496	0.741023	0	0
lipid	lipid75	lipid497	0.816062	0	0
lipid	lipid75	lipid498	0.792426	0	0
lipid	lipid75	lipid499	0.792837	0	0
lipid	lipid75	lipid500	0.859955	0	0
lipid	lipid75	lipid501	0.856187	0	0
lipid	lipid75	lipid502	0.832372	0	0
lipid	lipid75	lipid503	0.867379	0	0
lipid	lipid75	lipid504	0.809184	0	0
lipid	lipid75	lipid505	0.799068	0	0
lipid	lipid75	lipid506	0.73933	0	0
lipid	lipid75	lipid507	0.875639	0	0
lipid	lipid75	lipid508	0.874973	0	0
lipid	lipid75	lipid509	0.807143	0	0
lipid	lipid75	lipid510	0.876976	0	0
lipid	lipid75	lipid511	0.807137	0	0
lipid	lipid75	lipid512	0.802352	0	0
lipid	lipid75	lipid514	0.758069	0	0
lipid	lipid75	lipid515	0.85645	0	0
lipid	lipid75	lipid516	0.848879	0	0
lipid	lipid75	lipid517	0.773287	0	0
lipid	lipid75	lipid518	0.812308	0	0
lipid	lipid75	lipid519	0.839442	0	0
lipid	lipid75	lipid520	0.808922	0	0
lipid	lipid75	lipid521	0.751282	0	0
lipid	lipid75	lipid524	0.836992	0	0
lipid	lipid75	lipid525	0.787889	0	0
lipid	lipid75	lipid526	0.743445	0	0
lipid	lipid75	lipid528	0.789717	0	0
lipid	lipid75	lipid533	0.745948	0	0
lipid	lipid75	lipid540	0.780927	0	0
lipid	lipid75	lipid541	0.774569	0	0
lipid	lipid75	lipid542	0.761575	0	0
lipid	lipid75	lipid543	0.763314	0	0
lipid	lipid75	lipid544	0.815264	0	0
lipid	lipid75	lipid545	0.81259	0	0
lipid	lipid75	lipid546	0.788848	0	0
lipid	lipid75	lipid547	0.812251	0	0
lipid	lipid75	lipid548	0.758472	0	0
lipid	lipid75	lipid549	0.845782	0	0
lipid	lipid75	lipid550	0.828624	0	0
lipid	lipid75	lipid551	0.831354	0	0
lipid	lipid75	lipid552	0.817988	0	0
lipid	lipid75	lipid553	0.78153	0	0
lipid	lipid75	lipid555	0.818457	0	0
lipid	lipid75	lipid556	0.803123	0	0
lipid	lipid75	lipid557	0.760641	0	0
lipid	lipid75	lipid558	0.739579	0	0
lipid	lipid75	lipid560	0.774936	0	0
lipid	lipid75	lipid566	0.774722	0	0
lipid	lipid75	lipid567	0.774135	0	0
lipid	lipid75	lipid569	0.840727	0	0
lipid	lipid75	lipid570	0.834102	0	0
lipid	lipid75	lipid571	0.828907	0	0
lipid	lipid75	lipid572	0.840888	0	0
lipid	lipid75	lipid573	0.755505	0	0
lipid	lipid75	lipid574	0.844847	0	0
lipid	lipid75	lipid575	0.804625	0	0
lipid	lipid75	lipid576	0.839223	0	0
lipid	lipid75	lipid577	0.852424	0	0
lipid	lipid75	lipid578	0.831906	0	0
lipid	lipid75	lipid579	0.843233	0	0
lipid	lipid75	lipid580	0.782357	0	0
lipid	lipid75	lipid581	0.817107	0	0
lipid	lipid75	lipid582	0.868825	0	0
lipid	lipid75	lipid583	0.841948	0	0
lipid	lipid75	lipid584	0.792654	0	0
lipid	lipid75	lipid585	0.735312	0	0
lipid	lipid75	lipid586	0.777876	0	0
lipid	lipid75	lipid587	0.837501	0	0
lipid	lipid75	lipid588	0.769036	0	0
lipid	lipid75	lipid589	0.734594	0	0
lipid	lipid75	lipid590	0.786656	0	0
lipid	lipid75	lipid591	0.740127	0	0
lipid	lipid75	lipid592	0.825253	0	0
lipid	lipid75	lipid593	0.866216	0	0
lipid	lipid75	lipid594	0.808581	0	0
lipid	lipid75	lipid595	0.755613	0	0
lipid	lipid75	lipid596	0.754586	0	0
lipid	lipid75	lipid599	0.815696	0	0
lipid	lipid75	lipid600	0.741095	0	0
lipid	lipid75	lipid602	0.760532	0	0
lipid	lipid75	lipid604	0.77278	0	0
lipid	lipid75	lipid605	0.77908	0	0
lipid	lipid75	lipid606	0.765524	0	0
lipid	lipid75	lipid608	0.8157	0	0
lipid	lipid75	lipid609	0.742397	0	0
lipid	lipid75	lipid616	0.746945	0	0
lipid	lipid75	lipid618	0.810237	0	0
lipid	lipid75	lipid628	0.777293	0	0
lipid	lipid75	lipid629	0.778855	0	0
lipid	lipid75	lipid632	0.818111	0	0
lipid	lipid75	lipid633	0.747735	0	0
lipid	lipid75	lipid635	0.796946	0	0
lipid	lipid75	lipid636	0.770906	0	0
lipid	lipid75	lipid637	0.769534	0	0
lipid	lipid75	lipid638	0.786954	0	0
lipid	lipid75	lipid639	0.848691	0	0
lipid	lipid75	lipid640	0.76422	0	0
lipid	lipid75	lipid641	0.777362	0	0
lipid	lipid75	lipid642	0.750165	0	0
lipid	lipid75	lipid643	0.827075	0	0
lipid	lipid75	lipid646	0.826735	0	0
lipid	lipid75	lipid655	0.776033	0	0
lipid	lipid75	lipid659	0.819616	0	0
lipid	lipid75	lipid660	0.828238	0	0
lipid	lipid75	lipid665	0.826333	0	0
lipid	lipid75	lipid666	0.807761	0	0
lipid	lipid75	lipid667	0.783504	0	0
lipid	lipid75	lipid668	0.805285	0	0
lipid	lipid75	lipid673	0.775979	0	0
lipid	lipid75	lipid674	0.794482	0	0
lipid	lipid75	lipid675	0.794679	0	0
lipid	lipid75	lipid676	0.788191	0	0
lipid	lipid75	lipid677	0.758006	0	0
lipid	lipid75	lipid682	0.738758	0	0
lipid	lipid75	lipid684	0.760974	0	0
lipid	lipid75	lipid685	0.773567	0	0
lipid	lipid75	lipid687	0.803585	0	0
lipid	lipid75	lipid688	0.789897	0	0
lipid	lipid75	lipid689	0.767766	0	0
lipid	lipid75	lipid696	0.742533	0	0
lipid	lipid75	lipid699	0.814077	0	0
lipid	lipid75	lipid700	0.808003	0	0
lipid	lipid75	lipid702	0.755406	0	0
lipid	lipid75	lipid709	0.792061	0	0
lipid	lipid75	lipid740	0.751848	0	0
lipid	lipid75	lipid744	0.791833	0	0
lipid	lipid75	lipid751	0.79814	0	0
lipid	lipid75	lipid759	0.794997	0	0
lipid	lipid75	lipid76	0.96109	0	0
lipid	lipid75	lipid760	0.793123	0	0
lipid	lipid75	lipid768	0.786156	0	0
lipid	lipid75	lipid769	0.768273	0	0
lipid	lipid75	lipid77	0.8785	0	0
lipid	lipid75	lipid779	0.734013	0	0
lipid	lipid75	lipid78	0.833323	0	0
lipid	lipid75	lipid79	0.873622	0	0
lipid	lipid75	lipid81	0.837126	0	0
lipid	lipid75	lipid817	0.769679	0	0
lipid	lipid75	lipid82	0.792686	0	0
lipid	lipid75	lipid823	0.760944	0	0
lipid	lipid75	lipid83	0.801196	0	0
lipid	lipid75	lipid85	0.828093	0	0
lipid	lipid75	lipid87	0.858722	0	0
lipid	lipid75	lipid88	0.822045	0	0
lipid	lipid75	lipid92	0.856264	0	0
lipid	lipid750	lipid751	0.889642	0	0
lipid	lipid750	lipid752	0.931208	0	0
lipid	lipid750	lipid753	0.934437	0	0
lipid	lipid750	lipid754	0.830972	0	0
lipid	lipid750	lipid755	0.821464	0	0
lipid	lipid750	lipid756	0.942041	0	0
lipid	lipid750	lipid757	0.912605	0	0
lipid	lipid750	lipid758	0.824387	0	0
lipid	lipid750	lipid759	0.826655	0	0
lipid	lipid750	lipid760	0.856324	0	0
lipid	lipid750	lipid761	0.831596	0	0
lipid	lipid750	lipid762	0.908571	0	0
lipid	lipid750	lipid763	0.799547	0	0
lipid	lipid750	lipid764	0.734642	0	0
lipid	lipid750	lipid765	0.820116	0	0
lipid	lipid750	lipid766	0.826337	0	0
lipid	lipid750	lipid767	0.809129	0	0
lipid	lipid750	lipid768	0.843703	0	0
lipid	lipid750	lipid769	0.775015	0	0
lipid	lipid750	lipid772	0.796264	0	0
lipid	lipid750	lipid773	0.777436	0	0
lipid	lipid750	lipid774	0.769495	0	0
lipid	lipid750	lipid776	0.755113	0	0
lipid	lipid750	lipid777	0.753359	0	0
lipid	lipid750	lipid779	0.808379	0	0
lipid	lipid750	lipid780	0.749936	0	0
lipid	lipid750	lipid791	0.760814	0	0
lipid	lipid750	lipid816	0.939582	0	0
lipid	lipid750	lipid817	0.812093	0	0
lipid	lipid750	lipid818	0.740219	0	0
lipid	lipid750	lipid819	0.873394	0	0
lipid	lipid750	lipid820	0.787817	0	0
lipid	lipid750	lipid821	0.893845	0	0
lipid	lipid750	lipid822	0.770604	0	0
lipid	lipid750	lipid823	0.816813	0	0
lipid	lipid750	lipid826	0.777596	0	0
lipid	lipid750	lipid828	0.815878	0	0
lipid	lipid751	lipid752	0.874618	0	0
lipid	lipid751	lipid753	0.78449	0	0
lipid	lipid751	lipid756	0.80069	0	0
lipid	lipid751	lipid757	0.865198	0	0
lipid	lipid751	lipid758	0.829145	0	0
lipid	lipid751	lipid759	0.967418	0	0
lipid	lipid751	lipid760	0.957248	0	0
lipid	lipid751	lipid761	0.776135	0	0
lipid	lipid751	lipid762	0.843931	0	0
lipid	lipid751	lipid766	0.766407	0	0
lipid	lipid751	lipid767	0.764927	0	0
lipid	lipid751	lipid768	0.966201	0	0
lipid	lipid751	lipid769	0.834375	0	0
lipid	lipid751	lipid772	0.754985	0	0
lipid	lipid751	lipid779	0.892157	0	0
lipid	lipid751	lipid780	0.770044	0	0
lipid	lipid751	lipid791	0.810909	0	0
lipid	lipid751	lipid816	0.911129	0	0
lipid	lipid751	lipid817	0.849682	0	0
lipid	lipid751	lipid819	0.835237	0	0
lipid	lipid751	lipid820	0.741698	0	0
lipid	lipid751	lipid821	0.867379	0	0
lipid	lipid751	lipid823	0.878129	0	0
lipid	lipid751	lipid827	0.749918	0	0
lipid	lipid751	lipid828	0.757229	0	0
lipid	lipid752	lipid753	0.919918	0	0
lipid	lipid752	lipid754	0.829398	0	0
lipid	lipid752	lipid755	0.815431	0	0
lipid	lipid752	lipid756	0.887355	0	0
lipid	lipid752	lipid757	0.940888	0	0
lipid	lipid752	lipid758	0.909291	0	0
lipid	lipid752	lipid759	0.827664	0	0
lipid	lipid752	lipid760	0.904661	0	0
lipid	lipid752	lipid761	0.950842	0	0
lipid	lipid752	lipid762	0.951586	0	0
lipid	lipid752	lipid763	0.817789	0	0
lipid	lipid752	lipid764	0.74742	0	0
lipid	lipid752	lipid765	0.79349	0	0
lipid	lipid752	lipid766	0.817167	0	0
lipid	lipid752	lipid767	0.913314	0	0
lipid	lipid752	lipid768	0.878271	0	0
lipid	lipid752	lipid769	0.825882	0	0
lipid	lipid752	lipid770	0.830621	0	0
lipid	lipid752	lipid771	0.841179	0	0
lipid	lipid752	lipid772	0.885139	0	0
lipid	lipid752	lipid773	0.852353	0	0
lipid	lipid752	lipid774	0.808356	0	0
lipid	lipid752	lipid776	0.763708	0	0
lipid	lipid752	lipid777	0.815419	0	0
lipid	lipid752	lipid779	0.862904	0	0
lipid	lipid752	lipid780	0.848983	0	0
lipid	lipid752	lipid783	0.762678	0	0
lipid	lipid752	lipid786	0.771621	0	0
lipid	lipid752	lipid787	0.786526	0	0
lipid	lipid752	lipid791	0.836592	0	0
lipid	lipid752	lipid792	0.814758	0	0
lipid	lipid752	lipid801	0.744306	0	0
lipid	lipid752	lipid816	0.931677	0	0
lipid	lipid752	lipid817	0.834504	0	0
lipid	lipid752	lipid818	0.845637	0	0
lipid	lipid752	lipid819	0.921223	0	0
lipid	lipid752	lipid820	0.82382	0	0
lipid	lipid752	lipid821	0.91479	0	0
lipid	lipid752	lipid822	0.839092	0	0
lipid	lipid752	lipid823	0.855065	0	0
lipid	lipid752	lipid825	0.740917	0	0
lipid	lipid752	lipid826	0.859471	0	0
lipid	lipid752	lipid827	0.774316	0	0
lipid	lipid752	lipid828	0.851397	0	0
lipid	lipid752	lipid829	0.795055	0	0
lipid	lipid753	lipid754	0.938184	0	0
lipid	lipid753	lipid755	0.939042	0	0
lipid	lipid753	lipid756	0.978981	0	0
lipid	lipid753	lipid757	0.897126	0	0
lipid	lipid753	lipid758	0.765085	0	0
lipid	lipid753	lipid760	0.800207	0	0
lipid	lipid753	lipid761	0.861962	0	0
lipid	lipid753	lipid762	0.949813	0	0
lipid	lipid753	lipid763	0.917834	0	0
lipid	lipid753	lipid764	0.868879	0	0
lipid	lipid753	lipid765	0.930608	0	0
lipid	lipid753	lipid766	0.857056	0	0
lipid	lipid753	lipid767	0.829607	0	0
lipid	lipid753	lipid768	0.787444	0	0
lipid	lipid753	lipid771	0.760155	0	0
lipid	lipid753	lipid772	0.837382	0	0
lipid	lipid753	lipid773	0.887081	0	0
lipid	lipid753	lipid774	0.871075	0	0
lipid	lipid753	lipid775	0.85448	0	0
lipid	lipid753	lipid776	0.845856	0	0
lipid	lipid753	lipid777	0.806249	0	0
lipid	lipid753	lipid779	0.812002	0	0
lipid	lipid753	lipid786	0.772229	0	0
lipid	lipid753	lipid787	0.779769	0	0
lipid	lipid753	lipid788	0.757461	0	0
lipid	lipid753	lipid791	0.797326	0	0
lipid	lipid753	lipid792	0.737421	0	0
lipid	lipid753	lipid815	0.736947	0	0
lipid	lipid753	lipid816	0.908961	0	0
lipid	lipid753	lipid817	0.747277	0	0
lipid	lipid753	lipid819	0.877934	0	0
lipid	lipid753	lipid820	0.811064	0	0
lipid	lipid753	lipid821	0.917726	0	0
lipid	lipid753	lipid823	0.74201	0	0
lipid	lipid753	lipid826	0.844062	0	0
lipid	lipid753	lipid827	0.753726	0	0
lipid	lipid753	lipid828	0.903377	0	0
lipid	lipid753	lipid829	0.756787	0	0
lipid	lipid753	lipid835	0.738124	0	0
lipid	lipid754	lipid755	0.991854	0	0
lipid	lipid754	lipid756	0.878193	0	0
lipid	lipid754	lipid757	0.741662	0	0
lipid	lipid754	lipid761	0.788384	0	0
lipid	lipid754	lipid762	0.841411	0	0
lipid	lipid754	lipid763	0.959904	0	0
lipid	lipid754	lipid764	0.965052	0	0
lipid	lipid754	lipid765	0.92287	0	0
lipid	lipid754	lipid767	0.738313	0	0
lipid	lipid754	lipid771	0.763499	0	0
lipid	lipid754	lipid772	0.747493	0	0
lipid	lipid754	lipid773	0.898913	0	0
lipid	lipid754	lipid774	0.8652	0	0
lipid	lipid754	lipid775	0.890634	0	0
lipid	lipid754	lipid776	0.764324	0	0
lipid	lipid754	lipid779	0.755648	0	0
lipid	lipid754	lipid786	0.805045	0	0
lipid	lipid754	lipid787	0.73331	0	0
lipid	lipid754	lipid791	0.741903	0	0
lipid	lipid754	lipid815	0.739754	0	0
lipid	lipid754	lipid816	0.786922	0	0
lipid	lipid754	lipid819	0.763928	0	0
lipid	lipid754	lipid820	0.733968	0	0
lipid	lipid754	lipid821	0.815353	0	0
lipid	lipid754	lipid826	0.854479	0	0
lipid	lipid754	lipid828	0.877063	0	0
lipid	lipid754	lipid835	0.746401	0	0
lipid	lipid755	lipid756	0.87938	0	0
lipid	lipid755	lipid757	0.738886	0	0
lipid	lipid755	lipid761	0.77891	0	0
lipid	lipid755	lipid762	0.837949	0	0
lipid	lipid755	lipid763	0.941869	0	0
lipid	lipid755	lipid764	0.957564	0	0
lipid	lipid755	lipid765	0.912662	0	0
lipid	lipid755	lipid767	0.732836	0	0
lipid	lipid755	lipid771	0.749827	0	0
lipid	lipid755	lipid772	0.745543	0	0
lipid	lipid755	lipid773	0.874635	0	0
lipid	lipid755	lipid774	0.846788	0	0
lipid	lipid755	lipid775	0.870693	0	0
lipid	lipid755	lipid776	0.754675	0	0
lipid	lipid755	lipid786	0.78165	0	0
lipid	lipid755	lipid815	0.744813	0	0
lipid	lipid755	lipid816	0.782793	0	0
lipid	lipid755	lipid819	0.766664	0	0
lipid	lipid755	lipid820	0.734398	0	0
lipid	lipid755	lipid821	0.810556	0	0
lipid	lipid755	lipid826	0.834404	0	0
lipid	lipid755	lipid828	0.862196	0	0
lipid	lipid755	lipid835	0.741484	0	0
lipid	lipid756	lipid757	0.901295	0	0
lipid	lipid756	lipid760	0.790252	0	0
lipid	lipid756	lipid761	0.806752	0	0
lipid	lipid756	lipid762	0.937156	0	0
lipid	lipid756	lipid763	0.872992	0	0
lipid	lipid756	lipid764	0.80622	0	0
lipid	lipid756	lipid765	0.928323	0	0
lipid	lipid756	lipid766	0.892143	0	0
lipid	lipid756	lipid767	0.784121	0	0
lipid	lipid756	lipid768	0.789911	0	0
lipid	lipid756	lipid772	0.805868	0	0
lipid	lipid756	lipid773	0.840774	0	0
lipid	lipid756	lipid774	0.855104	0	0
lipid	lipid756	lipid775	0.842162	0	0
lipid	lipid756	lipid776	0.866077	0	0
lipid	lipid756	lipid777	0.785529	0	0
lipid	lipid756	lipid779	0.790799	0	0
lipid	lipid756	lipid787	0.771815	0	0
lipid	lipid756	lipid788	0.774975	0	0
lipid	lipid756	lipid791	0.77415	0	0
lipid	lipid756	lipid816	0.908985	0	0
lipid	lipid756	lipid819	0.855972	0	0
lipid	lipid756	lipid820	0.788805	0	0
lipid	lipid756	lipid821	0.913028	0	0
lipid	lipid756	lipid826	0.783912	0	0
lipid	lipid756	lipid827	0.759553	0	0
lipid	lipid756	lipid828	0.880941	0	0
lipid	lipid757	lipid758	0.869345	0	0
lipid	lipid757	lipid759	0.80739	0	0
lipid	lipid757	lipid760	0.862132	0	0
lipid	lipid757	lipid761	0.900439	0	0
lipid	lipid757	lipid762	0.96132	0	0
lipid	lipid757	lipid765	0.760724	0	0
lipid	lipid757	lipid766	0.94405	0	0
lipid	lipid757	lipid767	0.907756	0	0
lipid	lipid757	lipid768	0.866372	0	0
lipid	lipid757	lipid769	0.748886	0	0
lipid	lipid757	lipid770	0.736399	0	0
lipid	lipid757	lipid771	0.745971	0	0
lipid	lipid757	lipid772	0.887008	0	0
lipid	lipid757	lipid773	0.781772	0	0
lipid	lipid757	lipid774	0.758089	0	0
lipid	lipid757	lipid776	0.854373	0	0
lipid	lipid757	lipid777	0.879096	0	0
lipid	lipid757	lipid779	0.800413	0	0
lipid	lipid757	lipid780	0.77861	0	0
lipid	lipid757	lipid783	0.746146	0	0
lipid	lipid757	lipid787	0.794992	0	0
lipid	lipid757	lipid788	0.763932	0	0
lipid	lipid757	lipid789	0.738879	0	0
lipid	lipid757	lipid791	0.775251	0	0
lipid	lipid757	lipid816	0.945476	0	0
lipid	lipid757	lipid817	0.742805	0	0
lipid	lipid757	lipid818	0.765866	0	0
lipid	lipid757	lipid819	0.917583	0	0
lipid	lipid757	lipid820	0.876429	0	0
lipid	lipid757	lipid821	0.931671	0	0
lipid	lipid757	lipid822	0.802276	0	0
lipid	lipid757	lipid823	0.795805	0	0
lipid	lipid757	lipid826	0.754322	0	0
lipid	lipid757	lipid827	0.870056	0	0
lipid	lipid757	lipid828	0.82853	0	0
lipid	lipid757	lipid829	0.784516	0	0
lipid	lipid757	lipid834	0.746251	0	0
lipid	lipid758	lipid759	0.828686	0	0
lipid	lipid758	lipid760	0.855992	0	0
lipid	lipid758	lipid761	0.926789	0	0
lipid	lipid758	lipid762	0.848757	0	0
lipid	lipid758	lipid767	0.945991	0	0
lipid	lipid758	lipid768	0.836068	0	0
lipid	lipid758	lipid769	0.848848	0	0
lipid	lipid758	lipid770	0.769132	0	0
lipid	lipid758	lipid771	0.81785	0	0
lipid	lipid758	lipid772	0.813278	0	0
lipid	lipid758	lipid777	0.812213	0	0
lipid	lipid758	lipid779	0.775752	0	0
lipid	lipid758	lipid780	0.809254	0	0
lipid	lipid758	lipid816	0.888844	0	0
lipid	lipid758	lipid817	0.801894	0	0
lipid	lipid758	lipid818	0.828419	0	0
lipid	lipid758	lipid819	0.868361	0	0
lipid	lipid758	lipid820	0.839652	0	0
lipid	lipid758	lipid821	0.833776	0	0
lipid	lipid758	lipid822	0.846282	0	0
lipid	lipid758	lipid823	0.823286	0	0
lipid	lipid758	lipid826	0.760652	0	0
lipid	lipid758	lipid827	0.768504	0	0
lipid	lipid758	lipid829	0.752232	0	0
lipid	lipid759	lipid760	0.937739	0	0
lipid	lipid759	lipid761	0.733999	0	0
lipid	lipid759	lipid762	0.790535	0	0
lipid	lipid759	lipid767	0.736537	0	0
lipid	lipid759	lipid768	0.956241	0	0
lipid	lipid759	lipid769	0.845114	0	0
lipid	lipid759	lipid779	0.888254	0	0
lipid	lipid759	lipid780	0.74227	0	0
lipid	lipid759	lipid791	0.800399	0	0
lipid	lipid759	lipid816	0.862922	0	0
lipid	lipid759	lipid817	0.815342	0	0
lipid	lipid759	lipid819	0.779516	0	0
lipid	lipid759	lipid821	0.822329	0	0
lipid	lipid759	lipid823	0.846086	0	0
lipid	lipid76	lipid385	0.736096	0	0
lipid	lipid76	lipid389	0.757618	0	0
lipid	lipid76	lipid390	0.748383	0	0
lipid	lipid76	lipid391	0.754207	0	0
lipid	lipid76	lipid392	0.7426	0	0
lipid	lipid76	lipid393	0.77251	0	0
lipid	lipid76	lipid394	0.739863	0	0
lipid	lipid76	lipid396	0.76501	0	0
lipid	lipid76	lipid397	0.761118	0	0
lipid	lipid76	lipid400	0.775052	0	0
lipid	lipid76	lipid401	0.755123	0	0
lipid	lipid76	lipid402	0.757145	0	0
lipid	lipid76	lipid403	0.789	0	0
lipid	lipid76	lipid407	0.741369	0	0
lipid	lipid76	lipid408	0.749076	0	0
lipid	lipid76	lipid410	0.764531	0	0
lipid	lipid76	lipid415	0.740038	0	0
lipid	lipid76	lipid422	0.774606	0	0
lipid	lipid76	lipid423	0.764089	0	0
lipid	lipid76	lipid424	0.772585	0	0
lipid	lipid76	lipid425	0.777052	0	0
lipid	lipid76	lipid426	0.770964	0	0
lipid	lipid76	lipid427	0.774494	0	0
lipid	lipid76	lipid428	0.792117	0	0
lipid	lipid76	lipid430	0.762316	0	0
lipid	lipid76	lipid431	0.746304	0	0
lipid	lipid76	lipid432	0.752113	0	0
lipid	lipid76	lipid433	0.760668	0	0
lipid	lipid76	lipid434	0.779782	0	0
lipid	lipid76	lipid435	0.765578	0	0
lipid	lipid76	lipid437	0.796779	0	0
lipid	lipid76	lipid438	0.804369	0	0
lipid	lipid76	lipid439	0.784104	0	0
lipid	lipid76	lipid441	0.829071	0	0
lipid	lipid76	lipid442	0.767823	0	0
lipid	lipid76	lipid443	0.839108	0	0
lipid	lipid76	lipid444	0.838196	0	0
lipid	lipid76	lipid445	0.748357	0	0
lipid	lipid76	lipid446	0.827611	0	0
lipid	lipid76	lipid448	0.822681	0	0
lipid	lipid76	lipid449	0.796341	0	0
lipid	lipid76	lipid450	0.828276	0	0
lipid	lipid76	lipid451	0.825997	0	0
lipid	lipid76	lipid453	0.783872	0	0
lipid	lipid76	lipid454	0.78846	0	0
lipid	lipid76	lipid456	0.795449	0	0
lipid	lipid76	lipid457	0.798897	0	0
lipid	lipid76	lipid458	0.787714	0	0
lipid	lipid76	lipid459	0.802214	0	0
lipid	lipid76	lipid461	0.751677	0	0
lipid	lipid76	lipid464	0.738721	0	0
lipid	lipid76	lipid465	0.765785	0	0
lipid	lipid76	lipid466	0.762607	0	0
lipid	lipid76	lipid467	0.762633	0	0
lipid	lipid76	lipid474	0.780049	0	0
lipid	lipid76	lipid475	0.798164	0	0
lipid	lipid76	lipid476	0.798827	0	0
lipid	lipid76	lipid477	0.783881	0	0
lipid	lipid76	lipid478	0.785385	0	0
lipid	lipid76	lipid479	0.805713	0	0
lipid	lipid76	lipid480	0.82132	0	0
lipid	lipid76	lipid481	0.814389	0	0
lipid	lipid76	lipid482	0.812846	0	0
lipid	lipid76	lipid483	0.803741	0	0
lipid	lipid76	lipid484	0.7927	0	0
lipid	lipid76	lipid485	0.811681	0	0
lipid	lipid76	lipid486	0.811901	0	0
lipid	lipid76	lipid487	0.816611	0	0
lipid	lipid76	lipid488	0.780026	0	0
lipid	lipid76	lipid489	0.813	0	0
lipid	lipid76	lipid490	0.748485	0	0
lipid	lipid76	lipid491	0.786345	0	0
lipid	lipid76	lipid492	0.790552	0	0
lipid	lipid76	lipid493	0.798898	0	0
lipid	lipid76	lipid494	0.787891	0	0
lipid	lipid76	lipid496	0.774459	0	0
lipid	lipid76	lipid497	0.837141	0	0
lipid	lipid76	lipid498	0.819617	0	0
lipid	lipid76	lipid499	0.82259	0	0
lipid	lipid76	lipid500	0.876476	0	0
lipid	lipid76	lipid501	0.86966	0	0
lipid	lipid76	lipid502	0.860633	0	0
lipid	lipid76	lipid503	0.885333	0	0
lipid	lipid76	lipid504	0.843277	0	0
lipid	lipid76	lipid505	0.815937	0	0
lipid	lipid76	lipid506	0.775258	0	0
lipid	lipid76	lipid507	0.879322	0	0
lipid	lipid76	lipid508	0.876895	0	0
lipid	lipid76	lipid509	0.831466	0	0
lipid	lipid76	lipid510	0.887526	0	0
lipid	lipid76	lipid511	0.809814	0	0
lipid	lipid76	lipid512	0.829692	0	0
lipid	lipid76	lipid513	0.73287	0	0
lipid	lipid76	lipid514	0.778972	0	0
lipid	lipid76	lipid515	0.844111	0	0
lipid	lipid76	lipid516	0.83556	0	0
lipid	lipid76	lipid517	0.797884	0	0
lipid	lipid76	lipid518	0.814508	0	0
lipid	lipid76	lipid519	0.8325	0	0
lipid	lipid76	lipid520	0.81762	0	0
lipid	lipid76	lipid521	0.78531	0	0
lipid	lipid76	lipid523	0.732898	0	0
lipid	lipid76	lipid524	0.832494	0	0
lipid	lipid76	lipid525	0.765186	0	0
lipid	lipid76	lipid526	0.748886	0	0
lipid	lipid76	lipid528	0.792052	0	0
lipid	lipid76	lipid529	0.75338	0	0
lipid	lipid76	lipid532	0.751102	0	0
lipid	lipid76	lipid540	0.816418	0	0
lipid	lipid76	lipid541	0.811731	0	0
lipid	lipid76	lipid542	0.798123	0	0
lipid	lipid76	lipid543	0.795262	0	0
lipid	lipid76	lipid544	0.846638	0	0
lipid	lipid76	lipid545	0.842474	0	0
lipid	lipid76	lipid546	0.825378	0	0
lipid	lipid76	lipid547	0.842256	0	0
lipid	lipid76	lipid548	0.776882	0	0
lipid	lipid76	lipid549	0.867508	0	0
lipid	lipid76	lipid550	0.84558	0	0
lipid	lipid76	lipid551	0.849251	0	0
lipid	lipid76	lipid552	0.836382	0	0
lipid	lipid76	lipid553	0.793974	0	0
lipid	lipid76	lipid555	0.819182	0	0
lipid	lipid76	lipid556	0.806984	0	0
lipid	lipid76	lipid557	0.759587	0	0
lipid	lipid76	lipid558	0.754815	0	0
lipid	lipid76	lipid560	0.764781	0	0
lipid	lipid76	lipid566	0.80999	0	0
lipid	lipid76	lipid567	0.811671	0	0
lipid	lipid76	lipid568	0.745926	0	0
lipid	lipid76	lipid569	0.865675	0	0
lipid	lipid76	lipid570	0.858345	0	0
lipid	lipid76	lipid571	0.858566	0	0
lipid	lipid76	lipid572	0.861334	0	0
lipid	lipid76	lipid573	0.784251	0	0
lipid	lipid76	lipid574	0.868462	0	0
lipid	lipid76	lipid575	0.83535	0	0
lipid	lipid76	lipid576	0.848329	0	0
lipid	lipid76	lipid577	0.861152	0	0
lipid	lipid76	lipid578	0.851215	0	0
lipid	lipid76	lipid579	0.851314	0	0
lipid	lipid76	lipid580	0.789299	0	0
lipid	lipid76	lipid581	0.837651	0	0
lipid	lipid76	lipid582	0.893005	0	0
lipid	lipid76	lipid583	0.86625	0	0
lipid	lipid76	lipid584	0.814023	0	0
lipid	lipid76	lipid586	0.773507	0	0
lipid	lipid76	lipid587	0.842446	0	0
lipid	lipid76	lipid588	0.761558	0	0
lipid	lipid76	lipid590	0.795779	0	0
lipid	lipid76	lipid591	0.73296	0	0
lipid	lipid76	lipid592	0.834484	0	0
lipid	lipid76	lipid593	0.877713	0	0
lipid	lipid76	lipid594	0.831988	0	0
lipid	lipid76	lipid595	0.747617	0	0
lipid	lipid76	lipid596	0.780458	0	0
lipid	lipid76	lipid599	0.826206	0	0
lipid	lipid76	lipid602	0.75792	0	0
lipid	lipid76	lipid604	0.7781	0	0
lipid	lipid76	lipid605	0.795422	0	0
lipid	lipid76	lipid606	0.788399	0	0
lipid	lipid76	lipid608	0.839956	0	0
lipid	lipid76	lipid609	0.764807	0	0
lipid	lipid76	lipid616	0.769328	0	0
lipid	lipid76	lipid618	0.823205	0	0
lipid	lipid76	lipid628	0.816623	0	0
lipid	lipid76	lipid629	0.820818	0	0
lipid	lipid76	lipid632	0.845985	0	0
lipid	lipid76	lipid633	0.764541	0	0
lipid	lipid76	lipid635	0.840555	0	0
lipid	lipid76	lipid636	0.808531	0	0
lipid	lipid76	lipid637	0.80999	0	0
lipid	lipid76	lipid638	0.821272	0	0
lipid	lipid76	lipid639	0.886494	0	0
lipid	lipid76	lipid640	0.792828	0	0
lipid	lipid76	lipid641	0.805331	0	0
lipid	lipid76	lipid642	0.770848	0	0
lipid	lipid76	lipid643	0.853436	0	0
lipid	lipid76	lipid646	0.851524	0	0
lipid	lipid76	lipid650	0.744443	0	0
lipid	lipid76	lipid655	0.812209	0	0
lipid	lipid76	lipid656	0.747437	0	0
lipid	lipid76	lipid657	0.757718	0	0
lipid	lipid76	lipid658	0.75475	0	0
lipid	lipid76	lipid659	0.852352	0	0
lipid	lipid76	lipid660	0.856661	0	0
lipid	lipid76	lipid661	0.75191	0	0
lipid	lipid76	lipid662	0.748944	0	0
lipid	lipid76	lipid664	0.749985	0	0
lipid	lipid76	lipid665	0.854308	0	0
lipid	lipid76	lipid666	0.839805	0	0
lipid	lipid76	lipid667	0.802358	0	0
lipid	lipid76	lipid668	0.81928	0	0
lipid	lipid76	lipid672	0.73378	0	0
lipid	lipid76	lipid673	0.791914	0	0
lipid	lipid76	lipid674	0.81822	0	0
lipid	lipid76	lipid675	0.827886	0	0
lipid	lipid76	lipid676	0.803984	0	0
lipid	lipid76	lipid677	0.765746	0	0
lipid	lipid76	lipid682	0.735943	0	0
lipid	lipid76	lipid684	0.786514	0	0
lipid	lipid76	lipid685	0.803772	0	0
lipid	lipid76	lipid687	0.826836	0	0
lipid	lipid76	lipid688	0.809929	0	0
lipid	lipid76	lipid689	0.769508	0	0
lipid	lipid76	lipid696	0.766823	0	0
lipid	lipid76	lipid699	0.839744	0	0
lipid	lipid76	lipid700	0.826125	0	0
lipid	lipid76	lipid702	0.758599	0	0
lipid	lipid76	lipid709	0.808298	0	0
lipid	lipid76	lipid728	0.754966	0	0
lipid	lipid76	lipid740	0.785241	0	0
lipid	lipid76	lipid741	0.743231	0	0
lipid	lipid76	lipid743	0.733326	0	0
lipid	lipid76	lipid744	0.831397	0	0
lipid	lipid76	lipid745	0.758621	0	0
lipid	lipid76	lipid750	0.743241	0	0
lipid	lipid76	lipid751	0.841879	0	0
lipid	lipid76	lipid752	0.744919	0	0
lipid	lipid76	lipid759	0.828445	0	0
lipid	lipid76	lipid760	0.828062	0	0
lipid	lipid76	lipid768	0.815675	0	0
lipid	lipid76	lipid769	0.797943	0	0
lipid	lipid76	lipid77	0.876047	0	0
lipid	lipid76	lipid779	0.747366	0	0
lipid	lipid76	lipid78	0.814287	0	0
lipid	lipid76	lipid79	0.890831	0	0
lipid	lipid76	lipid81	0.875311	0	0
lipid	lipid76	lipid817	0.784877	0	0
lipid	lipid76	lipid82	0.798738	0	0
lipid	lipid76	lipid823	0.78224	0	0
lipid	lipid76	lipid83	0.800478	0	0
lipid	lipid76	lipid85	0.835643	0	0
lipid	lipid76	lipid87	0.880648	0	0
lipid	lipid76	lipid88	0.824661	0	0
lipid	lipid76	lipid92	0.871396	0	0
lipid	lipid76	lipid93	0.744873	0	0
lipid	lipid760	lipid761	0.857374	0	0
lipid	lipid760	lipid762	0.882613	0	0
lipid	lipid760	lipid766	0.751827	0	0
lipid	lipid760	lipid767	0.826654	0	0
lipid	lipid760	lipid768	0.979947	0	0
lipid	lipid760	lipid769	0.884905	0	0
lipid	lipid760	lipid770	0.862939	0	0
lipid	lipid760	lipid771	0.737271	0	0
lipid	lipid760	lipid772	0.866502	0	0
lipid	lipid760	lipid773	0.765538	0	0
lipid	lipid760	lipid777	0.767796	0	0
lipid	lipid760	lipid779	0.93559	0	0
lipid	lipid760	lipid780	0.880783	0	0
lipid	lipid760	lipid783	0.748303	0	0
lipid	lipid760	lipid787	0.744089	0	0
lipid	lipid760	lipid791	0.889635	0	0
lipid	lipid760	lipid792	0.808748	0	0
lipid	lipid760	lipid816	0.900055	0	0
lipid	lipid760	lipid817	0.872595	0	0
lipid	lipid760	lipid818	0.805718	0	0
lipid	lipid760	lipid819	0.901726	0	0
lipid	lipid760	lipid820	0.759025	0	0
lipid	lipid760	lipid821	0.894566	0	0
lipid	lipid760	lipid822	0.793055	0	0
lipid	lipid760	lipid823	0.910839	0	0
lipid	lipid760	lipid826	0.808664	0	0
lipid	lipid760	lipid827	0.759775	0	0
lipid	lipid760	lipid828	0.813849	0	0
lipid	lipid761	lipid762	0.934522	0	0
lipid	lipid761	lipid763	0.784254	0	0
lipid	lipid761	lipid765	0.745467	0	0
lipid	lipid761	lipid766	0.78748	0	0
lipid	lipid761	lipid767	0.976911	0	0
lipid	lipid761	lipid768	0.82197	0	0
lipid	lipid761	lipid769	0.79498	0	0
lipid	lipid761	lipid770	0.867779	0	0
lipid	lipid761	lipid771	0.935095	0	0
lipid	lipid761	lipid772	0.929772	0	0
lipid	lipid761	lipid773	0.864955	0	0
lipid	lipid761	lipid774	0.76987	0	0
lipid	lipid761	lipid776	0.756602	0	0
lipid	lipid761	lipid777	0.87301	0	0
lipid	lipid761	lipid779	0.81986	0	0
lipid	lipid761	lipid780	0.871666	0	0
lipid	lipid761	lipid782	0.76749	0	0
lipid	lipid761	lipid783	0.810266	0	0
lipid	lipid761	lipid784	0.781567	0	0
lipid	lipid761	lipid785	0.807152	0	0
lipid	lipid761	lipid786	0.83913	0	0
lipid	lipid761	lipid787	0.799131	0	0
lipid	lipid761	lipid789	0.740157	0	0
lipid	lipid761	lipid791	0.813454	0	0
lipid	lipid761	lipid792	0.858636	0	0
lipid	lipid761	lipid801	0.806414	0	0
lipid	lipid761	lipid816	0.881189	0	0
lipid	lipid761	lipid817	0.777018	0	0
lipid	lipid761	lipid818	0.895966	0	0
lipid	lipid761	lipid819	0.93193	0	0
lipid	lipid761	lipid820	0.868732	0	0
lipid	lipid761	lipid821	0.894285	0	0
lipid	lipid761	lipid822	0.874664	0	0
lipid	lipid761	lipid823	0.817536	0	0
lipid	lipid761	lipid824	0.777437	0	0
lipid	lipid761	lipid825	0.831739	0	0
lipid	lipid761	lipid826	0.88662	0	0
lipid	lipid761	lipid827	0.807208	0	0
lipid	lipid761	lipid828	0.847409	0	0
lipid	lipid761	lipid829	0.866001	0	0
lipid	lipid761	lipid832	0.767597	0	0
lipid	lipid761	lipid835	0.822241	0	0
lipid	lipid761	lipid840	0.776478	0	0
lipid	lipid762	lipid763	0.845021	0	0
lipid	lipid762	lipid764	0.765534	0	0
lipid	lipid762	lipid765	0.862443	0	0
lipid	lipid762	lipid766	0.922812	0	0
lipid	lipid762	lipid767	0.920348	0	0
lipid	lipid762	lipid768	0.879382	0	0
lipid	lipid762	lipid770	0.79123	0	0
lipid	lipid762	lipid771	0.819443	0	0
lipid	lipid762	lipid772	0.926473	0	0
lipid	lipid762	lipid773	0.897666	0	0
lipid	lipid762	lipid774	0.856103	0	0
lipid	lipid762	lipid775	0.798002	0	0
lipid	lipid762	lipid776	0.893158	0	0
lipid	lipid762	lipid777	0.907467	0	0
lipid	lipid762	lipid779	0.874123	0	0
lipid	lipid762	lipid780	0.804521	0	0
lipid	lipid762	lipid783	0.777304	0	0
lipid	lipid762	lipid786	0.815052	0	0
lipid	lipid762	lipid787	0.859099	0	0
lipid	lipid762	lipid788	0.817504	0	0
lipid	lipid762	lipid789	0.807638	0	0
lipid	lipid762	lipid791	0.863217	0	0
lipid	lipid762	lipid792	0.78892	0	0
lipid	lipid762	lipid798	0.742843	0	0
lipid	lipid762	lipid801	0.73533	0	0
lipid	lipid762	lipid816	0.945157	0	0
lipid	lipid762	lipid817	0.762996	0	0
lipid	lipid762	lipid818	0.792605	0	0
lipid	lipid762	lipid819	0.941664	0	0
lipid	lipid762	lipid820	0.880336	0	0
lipid	lipid762	lipid821	0.972148	0	0
lipid	lipid762	lipid822	0.789759	0	0
lipid	lipid762	lipid823	0.803672	0	0
lipid	lipid762	lipid825	0.750911	0	0
lipid	lipid762	lipid826	0.860228	0	0
lipid	lipid762	lipid827	0.869857	0	0
lipid	lipid762	lipid828	0.926223	0	0
lipid	lipid762	lipid829	0.810468	0	0
lipid	lipid762	lipid835	0.761723	0	0
lipid	lipid763	lipid764	0.963371	0	0
lipid	lipid763	lipid765	0.964167	0	0
lipid	lipid763	lipid771	0.77029	0	0
lipid	lipid763	lipid772	0.743606	0	0
lipid	lipid763	lipid773	0.95782	0	0
lipid	lipid763	lipid774	0.926897	0	0
lipid	lipid763	lipid775	0.961141	0	0
lipid	lipid763	lipid776	0.807004	0	0
lipid	lipid763	lipid779	0.791896	0	0
lipid	lipid763	lipid786	0.859457	0	0
lipid	lipid763	lipid787	0.80551	0	0
lipid	lipid763	lipid788	0.78038	0	0
lipid	lipid763	lipid789	0.747394	0	0
lipid	lipid763	lipid791	0.802391	0	0
lipid	lipid763	lipid792	0.760873	0	0
lipid	lipid763	lipid816	0.757494	0	0
lipid	lipid763	lipid819	0.740008	0	0
lipid	lipid763	lipid821	0.81499	0	0
lipid	lipid763	lipid826	0.889792	0	0
lipid	lipid763	lipid828	0.913864	0	0
lipid	lipid763	lipid835	0.763305	0	0
lipid	lipid763	lipid840	0.73412	0	0
lipid	lipid764	lipid765	0.91725	0	0
lipid	lipid764	lipid771	0.745114	0	0
lipid	lipid764	lipid773	0.896385	0	0
lipid	lipid764	lipid774	0.891106	0	0
lipid	lipid764	lipid775	0.928739	0	0
lipid	lipid764	lipid786	0.828628	0	0
lipid	lipid764	lipid787	0.749271	0	0
lipid	lipid764	lipid791	0.733354	0	0
lipid	lipid764	lipid821	0.737974	0	0
lipid	lipid764	lipid826	0.850348	0	0
lipid	lipid764	lipid828	0.848665	0	0
lipid	lipid764	lipid835	0.75167	0	0
lipid	lipid765	lipid766	0.789073	0	0
lipid	lipid765	lipid772	0.740986	0	0
lipid	lipid765	lipid773	0.922636	0	0
lipid	lipid765	lipid774	0.933016	0	0
lipid	lipid765	lipid775	0.969748	0	0
lipid	lipid765	lipid776	0.878307	0	0
lipid	lipid765	lipid777	0.746274	0	0
lipid	lipid765	lipid779	0.772272	0	0
lipid	lipid765	lipid786	0.808538	0	0
lipid	lipid765	lipid787	0.821408	0	0
lipid	lipid765	lipid788	0.837022	0	0
lipid	lipid765	lipid789	0.766928	0	0
lipid	lipid765	lipid791	0.779607	0	0
lipid	lipid765	lipid816	0.780144	0	0
lipid	lipid765	lipid819	0.743233	0	0
lipid	lipid765	lipid821	0.840026	0	0
lipid	lipid765	lipid826	0.827936	0	0
lipid	lipid765	lipid828	0.916289	0	0
lipid	lipid766	lipid767	0.816332	0	0
lipid	lipid766	lipid768	0.786171	0	0
lipid	lipid766	lipid772	0.827214	0	0
lipid	lipid766	lipid773	0.765727	0	0
lipid	lipid766	lipid774	0.763096	0	0
lipid	lipid766	lipid776	0.946133	0	0
lipid	lipid766	lipid777	0.894602	0	0
lipid	lipid766	lipid779	0.739167	0	0
lipid	lipid766	lipid787	0.822748	0	0
lipid	lipid766	lipid788	0.872954	0	0
lipid	lipid766	lipid789	0.813488	0	0
lipid	lipid766	lipid816	0.878221	0	0
lipid	lipid766	lipid819	0.832754	0	0
lipid	lipid766	lipid820	0.858081	0	0
lipid	lipid766	lipid821	0.909776	0	0
lipid	lipid766	lipid827	0.905592	0	0
lipid	lipid766	lipid828	0.836499	0	0
lipid	lipid766	lipid833	0.813137	0	0
lipid	lipid766	lipid834	0.807557	0	0
lipid	lipid767	lipid768	0.815462	0	0
lipid	lipid767	lipid769	0.756843	0	0
lipid	lipid767	lipid770	0.791396	0	0
lipid	lipid767	lipid771	0.882643	0	0
lipid	lipid767	lipid772	0.898274	0	0
lipid	lipid767	lipid773	0.812063	0	0
lipid	lipid767	lipid776	0.765944	0	0
lipid	lipid767	lipid777	0.914889	0	0
lipid	lipid767	lipid779	0.784229	0	0
lipid	lipid767	lipid780	0.814526	0	0
lipid	lipid767	lipid783	0.738182	0	0
lipid	lipid767	lipid785	0.758135	0	0
lipid	lipid767	lipid786	0.769082	0	0
lipid	lipid767	lipid787	0.758886	0	0
lipid	lipid767	lipid789	0.767604	0	0
lipid	lipid767	lipid791	0.751845	0	0
lipid	lipid767	lipid792	0.769426	0	0
lipid	lipid767	lipid815	0.737265	0	0
lipid	lipid767	lipid816	0.887397	0	0
lipid	lipid767	lipid818	0.8368	0	0
lipid	lipid767	lipid819	0.91069	0	0
lipid	lipid767	lipid820	0.904439	0	0
lipid	lipid767	lipid821	0.893737	0	0
lipid	lipid767	lipid822	0.846961	0	0
lipid	lipid767	lipid823	0.774411	0	0
lipid	lipid767	lipid825	0.784132	0	0
lipid	lipid767	lipid826	0.812837	0	0
lipid	lipid767	lipid827	0.844954	0	0
lipid	lipid767	lipid828	0.821146	0	0
lipid	lipid767	lipid829	0.83221	0	0
lipid	lipid767	lipid835	0.757154	0	0
lipid	lipid768	lipid769	0.825409	0	0
lipid	lipid768	lipid770	0.769098	0	0
lipid	lipid768	lipid772	0.818215	0	0
lipid	lipid768	lipid773	0.744563	0	0
lipid	lipid768	lipid777	0.796748	0	0
lipid	lipid768	lipid779	0.946645	0	0
lipid	lipid768	lipid780	0.810214	0	0
lipid	lipid768	lipid787	0.734419	0	0
lipid	lipid768	lipid791	0.875649	0	0
lipid	lipid768	lipid816	0.89957	0	0
lipid	lipid768	lipid817	0.822238	0	0
lipid	lipid768	lipid819	0.862746	0	0
lipid	lipid768	lipid820	0.767661	0	0
lipid	lipid768	lipid821	0.909438	0	0
lipid	lipid768	lipid823	0.865191	0	0
lipid	lipid768	lipid826	0.740648	0	0
lipid	lipid768	lipid827	0.792437	0	0
lipid	lipid768	lipid828	0.818657	0	0
lipid	lipid769	lipid770	0.877576	0	0
lipid	lipid769	lipid771	0.739812	0	0
lipid	lipid769	lipid772	0.786999	0	0
lipid	lipid769	lipid779	0.764486	0	0
lipid	lipid769	lipid780	0.933027	0	0
lipid	lipid769	lipid781	0.830899	0	0
lipid	lipid769	lipid782	0.774586	0	0
lipid	lipid769	lipid783	0.774429	0	0
lipid	lipid769	lipid785	0.744949	0	0
lipid	lipid769	lipid791	0.745739	0	0
lipid	lipid769	lipid792	0.812195	0	0
lipid	lipid769	lipid793	0.751143	0	0
lipid	lipid769	lipid801	0.742133	0	0
lipid	lipid769	lipid816	0.776363	0	0
lipid	lipid769	lipid817	0.872967	0	0
lipid	lipid769	lipid818	0.872277	0	0
lipid	lipid769	lipid819	0.83823	0	0
lipid	lipid769	lipid822	0.897677	0	0
lipid	lipid769	lipid823	0.906413	0	0
lipid	lipid769	lipid824	0.752082	0	0
lipid	lipid769	lipid825	0.744101	0	0
lipid	lipid769	lipid826	0.737804	0	0
lipid	lipid769	lipid829	0.768597	0	0
lipid	lipid77	lipid380	0.758377	0	0
lipid	lipid77	lipid385	0.789718	0	0
lipid	lipid77	lipid393	0.77436	0	0
lipid	lipid77	lipid394	0.736533	0	0
lipid	lipid77	lipid396	0.74109	0	0
lipid	lipid77	lipid397	0.739637	0	0
lipid	lipid77	lipid400	0.799801	0	0
lipid	lipid77	lipid401	0.763879	0	0
lipid	lipid77	lipid402	0.777558	0	0
lipid	lipid77	lipid403	0.833415	0	0
lipid	lipid77	lipid405	0.734003	0	0
lipid	lipid77	lipid407	0.773975	0	0
lipid	lipid77	lipid408	0.823507	0	0
lipid	lipid77	lipid409	0.740461	0	0
lipid	lipid77	lipid410	0.859351	0	0
lipid	lipid77	lipid411	0.732453	0	0
lipid	lipid77	lipid413	0.753327	0	0
lipid	lipid77	lipid414	0.76089	0	0
lipid	lipid77	lipid415	0.815297	0	0
lipid	lipid77	lipid417	0.839606	0	0
lipid	lipid77	lipid424	0.73748	0	0
lipid	lipid77	lipid425	0.738402	0	0
lipid	lipid77	lipid426	0.773018	0	0
lipid	lipid77	lipid427	0.790872	0	0
lipid	lipid77	lipid428	0.796404	0	0
lipid	lipid77	lipid429	0.75888	0	0
lipid	lipid77	lipid430	0.766768	0	0
lipid	lipid77	lipid431	0.740489	0	0
lipid	lipid77	lipid432	0.774918	0	0
lipid	lipid77	lipid433	0.783429	0	0
lipid	lipid77	lipid434	0.881217	0	0
lipid	lipid77	lipid435	0.800465	0	0
lipid	lipid77	lipid437	0.776125	0	0
lipid	lipid77	lipid438	0.76816	0	0
lipid	lipid77	lipid439	0.754656	0	0
lipid	lipid77	lipid441	0.823363	0	0
lipid	lipid77	lipid442	0.792634	0	0
lipid	lipid77	lipid443	0.84949	0	0
lipid	lipid77	lipid444	0.873634	0	0
lipid	lipid77	lipid445	0.773037	0	0
lipid	lipid77	lipid446	0.823835	0	0
lipid	lipid77	lipid448	0.849415	0	0
lipid	lipid77	lipid449	0.849732	0	0
lipid	lipid77	lipid450	0.851429	0	0
lipid	lipid77	lipid451	0.933749	0	0
lipid	lipid77	lipid453	0.860815	0	0
lipid	lipid77	lipid454	0.776727	0	0
lipid	lipid77	lipid456	0.870524	0	0
lipid	lipid77	lipid457	0.882476	0	0
lipid	lipid77	lipid458	0.832148	0	0
lipid	lipid77	lipid459	0.930084	0	0
lipid	lipid77	lipid460	0.755	0	0
lipid	lipid77	lipid461	0.840574	0	0
lipid	lipid77	lipid464	0.817467	0	0
lipid	lipid77	lipid465	0.878987	0	0
lipid	lipid77	lipid466	0.814093	0	0
lipid	lipid77	lipid467	0.891839	0	0
lipid	lipid77	lipid468	0.735445	0	0
lipid	lipid77	lipid470	0.769834	0	0
lipid	lipid77	lipid474	0.742789	0	0
lipid	lipid77	lipid475	0.764958	0	0
lipid	lipid77	lipid476	0.755686	0	0
lipid	lipid77	lipid477	0.733254	0	0
lipid	lipid77	lipid478	0.788081	0	0
lipid	lipid77	lipid479	0.787552	0	0
lipid	lipid77	lipid480	0.811495	0	0
lipid	lipid77	lipid481	0.868271	0	0
lipid	lipid77	lipid482	0.833086	0	0
lipid	lipid77	lipid483	0.789067	0	0
lipid	lipid77	lipid484	0.836833	0	0
lipid	lipid77	lipid485	0.83094	0	0
lipid	lipid77	lipid486	0.819616	0	0
lipid	lipid77	lipid487	0.921594	0	0
lipid	lipid77	lipid488	0.814994	0	0
lipid	lipid77	lipid489	0.885658	0	0
lipid	lipid77	lipid491	0.862298	0	0
lipid	lipid77	lipid492	0.792969	0	0
lipid	lipid77	lipid493	0.917433	0	0
lipid	lipid77	lipid494	0.8612	0	0
lipid	lipid77	lipid496	0.740209	0	0
lipid	lipid77	lipid497	0.789363	0	0
lipid	lipid77	lipid498	0.768273	0	0
lipid	lipid77	lipid499	0.818901	0	0
lipid	lipid77	lipid500	0.842274	0	0
lipid	lipid77	lipid501	0.918848	0	0
lipid	lipid77	lipid502	0.866435	0	0
lipid	lipid77	lipid503	0.852055	0	0
lipid	lipid77	lipid504	0.805084	0	0
lipid	lipid77	lipid505	0.859392	0	0
lipid	lipid77	lipid506	0.812906	0	0
lipid	lipid77	lipid507	0.89492	0	0
lipid	lipid77	lipid508	0.967322	0	0
lipid	lipid77	lipid509	0.828686	0	0
lipid	lipid77	lipid510	0.960006	0	0
lipid	lipid77	lipid511	0.762785	0	0
lipid	lipid77	lipid512	0.825792	0	0
lipid	lipid77	lipid513	0.772668	0	0
lipid	lipid77	lipid514	0.880109	0	0
lipid	lipid77	lipid515	0.918426	0	0
lipid	lipid77	lipid516	0.955763	0	0
lipid	lipid77	lipid517	0.804313	0	0
lipid	lipid77	lipid518	0.884239	0	0
lipid	lipid77	lipid519	0.906517	0	0
lipid	lipid77	lipid520	0.785876	0	0
lipid	lipid77	lipid521	0.804122	0	0
lipid	lipid77	lipid523	0.823314	0	0
lipid	lipid77	lipid524	0.905924	0	0
lipid	lipid77	lipid525	0.930625	0	0
lipid	lipid77	lipid526	0.812489	0	0
lipid	lipid77	lipid528	0.868536	0	0
lipid	lipid77	lipid529	0.836023	0	0
lipid	lipid77	lipid532	0.796029	0	0
lipid	lipid77	lipid533	0.898388	0	0
lipid	lipid77	lipid534	0.795222	0	0
lipid	lipid77	lipid537	0.747116	0	0
lipid	lipid77	lipid540	0.773793	0	0
lipid	lipid77	lipid541	0.77019	0	0
lipid	lipid77	lipid542	0.755846	0	0
lipid	lipid77	lipid543	0.780924	0	0
lipid	lipid77	lipid544	0.833409	0	0
lipid	lipid77	lipid545	0.822912	0	0
lipid	lipid77	lipid546	0.808797	0	0
lipid	lipid77	lipid547	0.833782	0	0
lipid	lipid77	lipid548	0.809131	0	0
lipid	lipid77	lipid549	0.894435	0	0
lipid	lipid77	lipid550	0.944735	0	0
lipid	lipid77	lipid551	0.869923	0	0
lipid	lipid77	lipid552	0.887035	0	0
lipid	lipid77	lipid553	0.773578	0	0
lipid	lipid77	lipid555	0.957791	0	0
lipid	lipid77	lipid556	0.891703	0	0
lipid	lipid77	lipid557	0.80257	0	0
lipid	lipid77	lipid558	0.760919	0	0
lipid	lipid77	lipid560	0.910572	0	0
lipid	lipid77	lipid562	0.766385	0	0
lipid	lipid77	lipid566	0.757952	0	0
lipid	lipid77	lipid567	0.756209	0	0
lipid	lipid77	lipid569	0.840721	0	0
lipid	lipid77	lipid570	0.880758	0	0
lipid	lipid77	lipid571	0.823366	0	0
lipid	lipid77	lipid572	0.847363	0	0
lipid	lipid77	lipid573	0.761715	0	0
lipid	lipid77	lipid574	0.80774	0	0
lipid	lipid77	lipid575	0.823229	0	0
lipid	lipid77	lipid576	0.866773	0	0
lipid	lipid77	lipid577	0.942849	0	0
lipid	lipid77	lipid578	0.819954	0	0
lipid	lipid77	lipid579	0.873258	0	0
lipid	lipid77	lipid580	0.752211	0	0
lipid	lipid77	lipid581	0.808906	0	0
lipid	lipid77	lipid582	0.928342	0	0
lipid	lipid77	lipid583	0.826729	0	0
lipid	lipid77	lipid584	0.829212	0	0
lipid	lipid77	lipid585	0.73365	0	0
lipid	lipid77	lipid586	0.895189	0	0
lipid	lipid77	lipid587	0.866036	0	0
lipid	lipid77	lipid588	0.790825	0	0
lipid	lipid77	lipid589	0.732177	0	0
lipid	lipid77	lipid590	0.772077	0	0
lipid	lipid77	lipid592	0.864305	0	0
lipid	lipid77	lipid593	0.934573	0	0
lipid	lipid77	lipid594	0.826699	0	0
lipid	lipid77	lipid595	0.759415	0	0
lipid	lipid77	lipid596	0.806779	0	0
lipid	lipid77	lipid598	0.765529	0	0
lipid	lipid77	lipid599	0.855586	0	0
lipid	lipid77	lipid600	0.796506	0	0
lipid	lipid77	lipid602	0.775003	0	0
lipid	lipid77	lipid604	0.83949	0	0
lipid	lipid77	lipid605	0.88999	0	0
lipid	lipid77	lipid606	0.759574	0	0
lipid	lipid77	lipid608	0.807098	0	0
lipid	lipid77	lipid609	0.792911	0	0
lipid	lipid77	lipid612	0.789462	0	0
lipid	lipid77	lipid615	0.802707	0	0
lipid	lipid77	lipid616	0.829178	0	0
lipid	lipid77	lipid618	0.804222	0	0
lipid	lipid77	lipid620	0.741348	0	0
lipid	lipid77	lipid625	0.757135	0	0
lipid	lipid77	lipid628	0.767324	0	0
lipid	lipid77	lipid629	0.791744	0	0
lipid	lipid77	lipid632	0.878106	0	0
lipid	lipid77	lipid633	0.735476	0	0
lipid	lipid77	lipid635	0.777988	0	0
lipid	lipid77	lipid636	0.797482	0	0
lipid	lipid77	lipid637	0.793745	0	0
lipid	lipid77	lipid638	0.819007	0	0
lipid	lipid77	lipid639	0.867119	0	0
lipid	lipid77	lipid640	0.82156	0	0
lipid	lipid77	lipid641	0.843475	0	0
lipid	lipid77	lipid642	0.751149	0	0
lipid	lipid77	lipid643	0.829415	0	0
lipid	lipid77	lipid646	0.843157	0	0
lipid	lipid77	lipid651	0.737407	0	0
lipid	lipid77	lipid659	0.795448	0	0
lipid	lipid77	lipid660	0.822337	0	0
lipid	lipid77	lipid661	0.739011	0	0
lipid	lipid77	lipid662	0.753698	0	0
lipid	lipid77	lipid665	0.82866	0	0
lipid	lipid77	lipid666	0.800804	0	0
lipid	lipid77	lipid667	0.781797	0	0
lipid	lipid77	lipid668	0.891805	0	0
lipid	lipid77	lipid673	0.776843	0	0
lipid	lipid77	lipid674	0.818874	0	0
lipid	lipid77	lipid675	0.829208	0	0
lipid	lipid77	lipid676	0.812484	0	0
lipid	lipid77	lipid677	0.855508	0	0
lipid	lipid77	lipid682	0.769856	0	0
lipid	lipid77	lipid683	0.738857	0	0
lipid	lipid77	lipid684	0.83291	0	0
lipid	lipid77	lipid685	0.761965	0	0
lipid	lipid77	lipid687	0.791894	0	0
lipid	lipid77	lipid688	0.812862	0	0
lipid	lipid77	lipid689	0.883615	0	0
lipid	lipid77	lipid695	0.770502	0	0
lipid	lipid77	lipid696	0.773689	0	0
lipid	lipid77	lipid699	0.895992	0	0
lipid	lipid77	lipid700	0.780133	0	0
lipid	lipid77	lipid702	0.875133	0	0
lipid	lipid77	lipid706	0.750122	0	0
lipid	lipid77	lipid709	0.869342	0	0
lipid	lipid77	lipid717	0.763087	0	0
lipid	lipid77	lipid728	0.775831	0	0
lipid	lipid77	lipid730	0.750729	0	0
lipid	lipid77	lipid732	0.739782	0	0
lipid	lipid77	lipid744	0.779408	0	0
lipid	lipid77	lipid745	0.733791	0	0
lipid	lipid77	lipid751	0.820302	0	0
lipid	lipid77	lipid752	0.747179	0	0
lipid	lipid77	lipid757	0.743318	0	0
lipid	lipid77	lipid759	0.807127	0	0
lipid	lipid77	lipid760	0.820657	0	0
lipid	lipid77	lipid762	0.73325	0	0
lipid	lipid77	lipid768	0.820329	0	0
lipid	lipid77	lipid769	0.766004	0	0
lipid	lipid77	lipid779	0.762662	0	0
lipid	lipid77	lipid78	0.926369	0	0
lipid	lipid77	lipid780	0.740998	0	0
lipid	lipid77	lipid79	0.848557	0	0
lipid	lipid77	lipid791	0.764617	0	0
lipid	lipid77	lipid81	0.813566	0	0
lipid	lipid77	lipid817	0.775633	0	0
lipid	lipid77	lipid82	0.744627	0	0
lipid	lipid77	lipid823	0.795871	0	0
lipid	lipid77	lipid83	0.735673	0	0
lipid	lipid77	lipid85	0.872246	0	0
lipid	lipid77	lipid87	0.812439	0	0
lipid	lipid77	lipid88	0.813902	0	0
lipid	lipid77	lipid92	0.805409	0	0
lipid	lipid77	lipid93	0.740784	0	0
lipid	lipid770	lipid771	0.885622	0	0
lipid	lipid770	lipid772	0.911381	0	0
lipid	lipid770	lipid773	0.735909	0	0
lipid	lipid770	lipid778	0.743447	0	0
lipid	lipid770	lipid779	0.772112	0	0
lipid	lipid770	lipid780	0.970636	0	0
lipid	lipid770	lipid781	0.800853	0	0
lipid	lipid770	lipid782	0.923659	0	0
lipid	lipid770	lipid783	0.902914	0	0
lipid	lipid770	lipid784	0.85282	0	0
lipid	lipid770	lipid785	0.892221	0	0
lipid	lipid770	lipid786	0.832134	0	0
lipid	lipid770	lipid791	0.820257	0	0
lipid	lipid770	lipid792	0.945918	0	0
lipid	lipid770	lipid793	0.819209	0	0
lipid	lipid770	lipid794	0.842042	0	0
lipid	lipid770	lipid795	0.806372	0	0
lipid	lipid770	lipid796	0.788061	0	0
lipid	lipid770	lipid797	0.824847	0	0
lipid	lipid770	lipid801	0.913359	0	0
lipid	lipid770	lipid802	0.79998	0	0
lipid	lipid770	lipid806	0.770108	0	0
lipid	lipid770	lipid816	0.74125	0	0
lipid	lipid770	lipid817	0.812234	0	0
lipid	lipid770	lipid818	0.953251	0	0
lipid	lipid770	lipid819	0.892351	0	0
lipid	lipid770	lipid821	0.754478	0	0
lipid	lipid770	lipid822	0.888241	0	0
lipid	lipid770	lipid823	0.85953	0	0
lipid	lipid770	lipid824	0.874543	0	0
lipid	lipid770	lipid825	0.893689	0	0
lipid	lipid770	lipid826	0.878171	0	0
lipid	lipid770	lipid829	0.86302	0	0
lipid	lipid770	lipid830	0.754779	0	0
lipid	lipid770	lipid831	0.754025	0	0
lipid	lipid770	lipid832	0.848403	0	0
lipid	lipid770	lipid835	0.825538	0	0
lipid	lipid770	lipid840	0.808682	0	0
lipid	lipid770	lipid842	0.766994	0	0
lipid	lipid770	lipid844	0.745411	0	0
lipid	lipid771	lipid772	0.889779	0	0
lipid	lipid771	lipid773	0.850791	0	0
lipid	lipid771	lipid777	0.78237	0	0
lipid	lipid771	lipid780	0.850315	0	0
lipid	lipid771	lipid781	0.732712	0	0
lipid	lipid771	lipid782	0.883631	0	0
lipid	lipid771	lipid783	0.835068	0	0
lipid	lipid771	lipid784	0.89756	0	0
lipid	lipid771	lipid785	0.902227	0	0
lipid	lipid771	lipid786	0.904457	0	0
lipid	lipid771	lipid787	0.761898	0	0
lipid	lipid771	lipid791	0.776223	0	0
lipid	lipid771	lipid792	0.919231	0	0
lipid	lipid771	lipid793	0.778006	0	0
lipid	lipid771	lipid794	0.846937	0	0
lipid	lipid771	lipid795	0.796774	0	0
lipid	lipid771	lipid796	0.799282	0	0
lipid	lipid771	lipid797	0.89476	0	0
lipid	lipid771	lipid801	0.893627	0	0
lipid	lipid771	lipid802	0.816748	0	0
lipid	lipid771	lipid803	0.755635	0	0
lipid	lipid771	lipid806	0.782591	0	0
lipid	lipid771	lipid807	0.783644	0	0
lipid	lipid771	lipid808	0.793796	0	0
lipid	lipid771	lipid809	0.795601	0	0
lipid	lipid771	lipid812	0.749867	0	0
lipid	lipid771	lipid813	0.758764	0	0
lipid	lipid771	lipid816	0.73514	0	0
lipid	lipid771	lipid818	0.921569	0	0
lipid	lipid771	lipid819	0.856278	0	0
lipid	lipid771	lipid820	0.773107	0	0
lipid	lipid771	lipid821	0.77346	0	0
lipid	lipid771	lipid822	0.856303	0	0
lipid	lipid771	lipid823	0.755726	0	0
lipid	lipid771	lipid824	0.883324	0	0
lipid	lipid771	lipid825	0.88491	0	0
lipid	lipid771	lipid826	0.9239	0	0
lipid	lipid771	lipid828	0.794823	0	0
lipid	lipid771	lipid829	0.879803	0	0
lipid	lipid771	lipid830	0.749859	0	0
lipid	lipid771	lipid831	0.779201	0	0
lipid	lipid771	lipid832	0.914483	0	0
lipid	lipid771	lipid835	0.915472	0	0
lipid	lipid771	lipid837	0.78394	0	0
lipid	lipid771	lipid838	0.804856	0	0
lipid	lipid771	lipid840	0.898568	0	0
lipid	lipid771	lipid841	0.745695	0	0
lipid	lipid771	lipid842	0.744157	0	0
lipid	lipid771	lipid843	0.745539	0	0
lipid	lipid772	lipid773	0.836519	0	0
lipid	lipid772	lipid774	0.779153	0	0
lipid	lipid772	lipid776	0.802521	0	0
lipid	lipid772	lipid777	0.872604	0	0
lipid	lipid772	lipid779	0.809814	0	0
lipid	lipid772	lipid780	0.901824	0	0
lipid	lipid772	lipid782	0.786407	0	0
lipid	lipid772	lipid783	0.892477	0	0
lipid	lipid772	lipid784	0.811975	0	0
lipid	lipid772	lipid785	0.868449	0	0
lipid	lipid772	lipid786	0.887713	0	0
lipid	lipid772	lipid787	0.840625	0	0
lipid	lipid772	lipid788	0.750735	0	0
lipid	lipid772	lipid789	0.77559	0	0
lipid	lipid772	lipid791	0.849751	0	0
lipid	lipid772	lipid792	0.874854	0	0
lipid	lipid772	lipid795	0.739141	0	0
lipid	lipid772	lipid796	0.786708	0	0
lipid	lipid772	lipid797	0.770314	0	0
lipid	lipid772	lipid798	0.837009	0	0
lipid	lipid772	lipid801	0.853522	0	0
lipid	lipid772	lipid803	0.767567	0	0
lipid	lipid772	lipid816	0.848649	0	0
lipid	lipid772	lipid817	0.739676	0	0
lipid	lipid772	lipid818	0.895069	0	0
lipid	lipid772	lipid819	0.955278	0	0
lipid	lipid772	lipid820	0.838469	0	0
lipid	lipid772	lipid821	0.892565	0	0
lipid	lipid772	lipid822	0.867356	0	0
lipid	lipid772	lipid823	0.809681	0	0
lipid	lipid772	lipid824	0.77231	0	0
lipid	lipid772	lipid825	0.889032	0	0
lipid	lipid772	lipid826	0.886363	0	0
lipid	lipid772	lipid827	0.812729	0	0
lipid	lipid772	lipid828	0.850918	0	0
lipid	lipid772	lipid829	0.896249	0	0
lipid	lipid772	lipid832	0.808686	0	0
lipid	lipid772	lipid835	0.849167	0	0
lipid	lipid772	lipid840	0.817124	0	0
lipid	lipid772	lipid842	0.771913	0	0
lipid	lipid773	lipid774	0.924457	0	0
lipid	lipid773	lipid775	0.934203	0	0
lipid	lipid773	lipid776	0.86863	0	0
lipid	lipid773	lipid777	0.843871	0	0
lipid	lipid773	lipid779	0.863694	0	0
lipid	lipid773	lipid786	0.933233	0	0
lipid	lipid773	lipid787	0.891115	0	0
lipid	lipid773	lipid788	0.85907	0	0
lipid	lipid773	lipid789	0.859987	0	0
lipid	lipid773	lipid791	0.8771	0	0
lipid	lipid773	lipid792	0.825409	0	0
lipid	lipid773	lipid798	0.75583	0	0
lipid	lipid773	lipid799	0.802968	0	0
lipid	lipid773	lipid801	0.774981	0	0
lipid	lipid773	lipid816	0.791767	0	0
lipid	lipid773	lipid819	0.801947	0	0
lipid	lipid773	lipid820	0.773189	0	0
lipid	lipid773	lipid821	0.875673	0	0
lipid	lipid773	lipid826	0.926725	0	0
lipid	lipid773	lipid827	0.791858	0	0
lipid	lipid773	lipid828	0.961745	0	0
lipid	lipid773	lipid832	0.739235	0	0
lipid	lipid773	lipid835	0.808983	0	0
lipid	lipid773	lipid840	0.809757	0	0
lipid	lipid774	lipid775	0.948206	0	0
lipid	lipid774	lipid776	0.855171	0	0
lipid	lipid774	lipid777	0.74456	0	0
lipid	lipid774	lipid779	0.806167	0	0
lipid	lipid774	lipid786	0.847319	0	0
lipid	lipid774	lipid787	0.931812	0	0
lipid	lipid774	lipid788	0.859199	0	0
lipid	lipid774	lipid789	0.768987	0	0
lipid	lipid774	lipid791	0.852345	0	0
lipid	lipid774	lipid792	0.741107	0	0
lipid	lipid774	lipid798	0.788857	0	0
lipid	lipid774	lipid801	0.736479	0	0
lipid	lipid774	lipid816	0.750685	0	0
lipid	lipid774	lipid819	0.741724	0	0
lipid	lipid774	lipid821	0.815241	0	0
lipid	lipid774	lipid826	0.839962	0	0
lipid	lipid774	lipid827	0.738203	0	0
lipid	lipid774	lipid828	0.891692	0	0
lipid	lipid775	lipid776	0.854566	0	0
lipid	lipid775	lipid779	0.759132	0	0
lipid	lipid775	lipid786	0.855341	0	0
lipid	lipid775	lipid787	0.852288	0	0
lipid	lipid775	lipid788	0.860685	0	0
lipid	lipid775	lipid789	0.779282	0	0
lipid	lipid775	lipid791	0.78957	0	0
lipid	lipid775	lipid799	0.735245	0	0
lipid	lipid775	lipid821	0.776686	0	0
lipid	lipid775	lipid826	0.837761	0	0
lipid	lipid775	lipid828	0.899886	0	0
lipid	lipid775	lipid840	0.732883	0	0
lipid	lipid776	lipid777	0.898104	0	0
lipid	lipid776	lipid779	0.76215	0	0
lipid	lipid776	lipid786	0.781734	0	0
lipid	lipid776	lipid787	0.896419	0	0
lipid	lipid776	lipid788	0.971813	0	0
lipid	lipid776	lipid789	0.909727	0	0
lipid	lipid776	lipid791	0.764191	0	0
lipid	lipid776	lipid798	0.792142	0	0
lipid	lipid776	lipid799	0.849307	0	0
lipid	lipid776	lipid816	0.808103	0	0
lipid	lipid776	lipid819	0.769621	0	0
lipid	lipid776	lipid820	0.830671	0	0
lipid	lipid776	lipid821	0.887861	0	0
lipid	lipid776	lipid826	0.737455	0	0
lipid	lipid776	lipid827	0.91199	0	0
lipid	lipid776	lipid828	0.908731	0	0
lipid	lipid776	lipid833	0.760356	0	0
lipid	lipid776	lipid834	0.780976	0	0
lipid	lipid777	lipid779	0.80068	0	0
lipid	lipid777	lipid786	0.794704	0	0
lipid	lipid777	lipid787	0.834581	0	0
lipid	lipid777	lipid788	0.854523	0	0
lipid	lipid777	lipid789	0.942593	0	0
lipid	lipid777	lipid791	0.775543	0	0
lipid	lipid777	lipid798	0.787714	0	0
lipid	lipid777	lipid799	0.870794	0	0
lipid	lipid777	lipid804	0.762378	0	0
lipid	lipid777	lipid816	0.843802	0	0
lipid	lipid777	lipid819	0.842092	0	0
lipid	lipid777	lipid820	0.913171	0	0
lipid	lipid777	lipid821	0.916545	0	0
lipid	lipid777	lipid826	0.768245	0	0
lipid	lipid777	lipid827	0.9383	0	0
lipid	lipid777	lipid828	0.887449	0	0
lipid	lipid777	lipid829	0.733431	0	0
lipid	lipid777	lipid833	0.761625	0	0
lipid	lipid777	lipid834	0.857962	0	0
lipid	lipid777	lipid839	0.768686	0	0
lipid	lipid778	lipid780	0.74909	0	0
lipid	lipid778	lipid781	0.80485	0	0
lipid	lipid778	lipid782	0.817956	0	0
lipid	lipid778	lipid783	0.778765	0	0
lipid	lipid778	lipid784	0.91251	0	0
lipid	lipid778	lipid785	0.886644	0	0
lipid	lipid778	lipid790	0.964901	0	0
lipid	lipid778	lipid793	0.845968	0	0
lipid	lipid778	lipid794	0.802472	0	0
lipid	lipid778	lipid795	0.850256	0	0
lipid	lipid778	lipid796	0.934175	0	0
lipid	lipid778	lipid797	0.762047	0	0
lipid	lipid778	lipid800	0.89435	0	0
lipid	lipid778	lipid802	0.805059	0	0
lipid	lipid778	lipid803	0.757136	0	0
lipid	lipid778	lipid805	0.832313	0	0
lipid	lipid778	lipid806	0.804578	0	0
lipid	lipid778	lipid807	0.880425	0	0
lipid	lipid778	lipid808	0.747091	0	0
lipid	lipid778	lipid809	0.738968	0	0
lipid	lipid778	lipid811	0.864117	0	0
lipid	lipid778	lipid812	0.753465	0	0
lipid	lipid778	lipid813	0.793582	0	0
lipid	lipid778	lipid818	0.805721	0	0
lipid	lipid778	lipid822	0.8051	0	0
lipid	lipid778	lipid824	0.872928	0	0
lipid	lipid778	lipid825	0.851305	0	0
lipid	lipid778	lipid829	0.779392	0	0
lipid	lipid778	lipid830	0.874219	0	0
lipid	lipid778	lipid831	0.885044	0	0
lipid	lipid778	lipid832	0.764983	0	0
lipid	lipid778	lipid836	0.86527	0	0
lipid	lipid778	lipid837	0.881934	0	0
lipid	lipid778	lipid838	0.792949	0	0
lipid	lipid778	lipid841	0.814067	0	0
lipid	lipid778	lipid842	0.880505	0	0
lipid	lipid778	lipid843	0.890012	0	0
lipid	lipid778	lipid844	0.912527	0	0
lipid	lipid778	lipid845	0.910078	0	0
lipid	lipid778	lipid846	0.870371	0	0
lipid	lipid779	lipid780	0.781905	0	0
lipid	lipid779	lipid786	0.786178	0	0
lipid	lipid779	lipid787	0.796091	0	0
lipid	lipid779	lipid788	0.732511	0	0
lipid	lipid779	lipid789	0.765317	0	0
lipid	lipid779	lipid791	0.951521	0	0
lipid	lipid779	lipid792	0.810762	0	0
lipid	lipid779	lipid816	0.843514	0	0
lipid	lipid779	lipid817	0.790167	0	0
lipid	lipid779	lipid819	0.824689	0	0
lipid	lipid779	lipid821	0.903686	0	0
lipid	lipid779	lipid823	0.837234	0	0
lipid	lipid779	lipid826	0.840971	0	0
lipid	lipid779	lipid827	0.775474	0	0
lipid	lipid779	lipid828	0.902691	0	0
lipid	lipid78	lipid403	0.732105	0	0
lipid	lipid78	lipid410	0.759322	0	0
lipid	lipid78	lipid413	0.749406	0	0
lipid	lipid78	lipid415	0.747573	0	0
lipid	lipid78	lipid417	0.804574	0	0
lipid	lipid78	lipid434	0.7561	0	0
lipid	lipid78	lipid441	0.743163	0	0
lipid	lipid78	lipid443	0.765766	0	0
lipid	lipid78	lipid444	0.79148	0	0
lipid	lipid78	lipid446	0.740786	0	0
lipid	lipid78	lipid448	0.827007	0	0
lipid	lipid78	lipid449	0.738128	0	0
lipid	lipid78	lipid450	0.815035	0	0
lipid	lipid78	lipid451	0.837532	0	0
lipid	lipid78	lipid453	0.770306	0	0
lipid	lipid78	lipid454	0.792268	0	0
lipid	lipid78	lipid456	0.866914	0	0
lipid	lipid78	lipid457	0.83964	0	0
lipid	lipid78	lipid458	0.798752	0	0
lipid	lipid78	lipid459	0.895389	0	0
lipid	lipid78	lipid460	0.754665	0	0
lipid	lipid78	lipid461	0.849168	0	0
lipid	lipid78	lipid464	0.801952	0	0
lipid	lipid78	lipid465	0.839085	0	0
lipid	lipid78	lipid466	0.775225	0	0
lipid	lipid78	lipid467	0.858949	0	0
lipid	lipid78	lipid468	0.747842	0	0
lipid	lipid78	lipid469	0.738457	0	0
lipid	lipid78	lipid470	0.732157	0	0
lipid	lipid78	lipid481	0.754391	0	0
lipid	lipid78	lipid484	0.76655	0	0
lipid	lipid78	lipid485	0.804075	0	0
lipid	lipid78	lipid486	0.799214	0	0
lipid	lipid78	lipid487	0.816447	0	0
lipid	lipid78	lipid488	0.75339	0	0
lipid	lipid78	lipid489	0.778199	0	0
lipid	lipid78	lipid490	0.751917	0	0
lipid	lipid78	lipid491	0.862735	0	0
lipid	lipid78	lipid492	0.779434	0	0
lipid	lipid78	lipid493	0.896523	0	0
lipid	lipid78	lipid494	0.869218	0	0
lipid	lipid78	lipid500	0.793368	0	0
lipid	lipid78	lipid501	0.834856	0	0
lipid	lipid78	lipid502	0.761228	0	0
lipid	lipid78	lipid503	0.802322	0	0
lipid	lipid78	lipid505	0.802747	0	0
lipid	lipid78	lipid507	0.900399	0	0
lipid	lipid78	lipid508	0.89774	0	0
lipid	lipid78	lipid509	0.792293	0	0
lipid	lipid78	lipid510	0.884858	0	0
lipid	lipid78	lipid511	0.835242	0	0
lipid	lipid78	lipid512	0.781818	0	0
lipid	lipid78	lipid513	0.842557	0	0
lipid	lipid78	lipid514	0.79444	0	0
lipid	lipid78	lipid515	0.954438	0	0
lipid	lipid78	lipid516	0.967639	0	0
lipid	lipid78	lipid517	0.783906	0	0
lipid	lipid78	lipid518	0.906327	0	0
lipid	lipid78	lipid519	0.957211	0	0
lipid	lipid78	lipid520	0.801685	0	0
lipid	lipid78	lipid522	0.78038	0	0
lipid	lipid78	lipid523	0.870631	0	0
lipid	lipid78	lipid524	0.917926	0	0
lipid	lipid78	lipid525	0.960185	0	0
lipid	lipid78	lipid526	0.843326	0	0
lipid	lipid78	lipid527	0.852688	0	0
lipid	lipid78	lipid528	0.871441	0	0
lipid	lipid78	lipid529	0.776151	0	0
lipid	lipid78	lipid531	0.743257	0	0
lipid	lipid78	lipid532	0.794538	0	0
lipid	lipid78	lipid533	0.900692	0	0
lipid	lipid78	lipid534	0.802794	0	0
lipid	lipid78	lipid535	0.796558	0	0
lipid	lipid78	lipid536	0.802412	0	0
lipid	lipid78	lipid544	0.746169	0	0
lipid	lipid78	lipid545	0.735389	0	0
lipid	lipid78	lipid547	0.745519	0	0
lipid	lipid78	lipid548	0.756898	0	0
lipid	lipid78	lipid549	0.842683	0	0
lipid	lipid78	lipid550	0.842818	0	0
lipid	lipid78	lipid551	0.84492	0	0
lipid	lipid78	lipid552	0.810875	0	0
lipid	lipid78	lipid553	0.807886	0	0
lipid	lipid78	lipid554	0.779509	0	0
lipid	lipid78	lipid555	0.906003	0	0
lipid	lipid78	lipid556	0.896196	0	0
lipid	lipid78	lipid557	0.867537	0	0
lipid	lipid78	lipid558	0.73592	0	0
lipid	lipid78	lipid560	0.941867	0	0
lipid	lipid78	lipid561	0.766744	0	0
lipid	lipid78	lipid562	0.786703	0	0
lipid	lipid78	lipid565	0.738927	0	0
lipid	lipid78	lipid569	0.778419	0	0
lipid	lipid78	lipid570	0.78396	0	0
lipid	lipid78	lipid571	0.748181	0	0
lipid	lipid78	lipid572	0.795576	0	0
lipid	lipid78	lipid574	0.769073	0	0
lipid	lipid78	lipid575	0.765589	0	0
lipid	lipid78	lipid576	0.852089	0	0
lipid	lipid78	lipid577	0.874546	0	0
lipid	lipid78	lipid578	0.839474	0	0
lipid	lipid78	lipid579	0.849267	0	0
lipid	lipid78	lipid580	0.837815	0	0
lipid	lipid78	lipid581	0.812616	0	0
lipid	lipid78	lipid582	0.859761	0	0
lipid	lipid78	lipid583	0.8234	0	0
lipid	lipid78	lipid584	0.851229	0	0
lipid	lipid78	lipid585	0.848648	0	0
lipid	lipid78	lipid586	0.884493	0	0
lipid	lipid78	lipid587	0.908231	0	0
lipid	lipid78	lipid588	0.881694	0	0
lipid	lipid78	lipid589	0.848722	0	0
lipid	lipid78	lipid590	0.831311	0	0
lipid	lipid78	lipid591	0.845547	0	0
lipid	lipid78	lipid592	0.914161	0	0
lipid	lipid78	lipid593	0.933349	0	0
lipid	lipid78	lipid594	0.789546	0	0
lipid	lipid78	lipid595	0.864679	0	0
lipid	lipid78	lipid596	0.818874	0	0
lipid	lipid78	lipid597	0.768155	0	0
lipid	lipid78	lipid598	0.881537	0	0
lipid	lipid78	lipid599	0.884473	0	0
lipid	lipid78	lipid600	0.903653	0	0
lipid	lipid78	lipid601	0.770348	0	0
lipid	lipid78	lipid602	0.858863	0	0
lipid	lipid78	lipid603	0.755562	0	0
lipid	lipid78	lipid604	0.929501	0	0
lipid	lipid78	lipid605	0.849533	0	0
lipid	lipid78	lipid607	0.854363	0	0
lipid	lipid78	lipid608	0.819756	0	0
lipid	lipid78	lipid609	0.796153	0	0
lipid	lipid78	lipid610	0.801525	0	0
lipid	lipid78	lipid611	0.824192	0	0
lipid	lipid78	lipid612	0.884041	0	0
lipid	lipid78	lipid613	0.786527	0	0
lipid	lipid78	lipid614	0.818675	0	0
lipid	lipid78	lipid615	0.82058	0	0
lipid	lipid78	lipid616	0.774632	0	0
lipid	lipid78	lipid618	0.807542	0	0
lipid	lipid78	lipid620	0.787223	0	0
lipid	lipid78	lipid621	0.845337	0	0
lipid	lipid78	lipid622	0.750631	0	0
lipid	lipid78	lipid623	0.784691	0	0
lipid	lipid78	lipid624	0.793611	0	0
lipid	lipid78	lipid625	0.769548	0	0
lipid	lipid78	lipid632	0.770618	0	0
lipid	lipid78	lipid633	0.778994	0	0
lipid	lipid78	lipid639	0.808269	0	0
lipid	lipid78	lipid640	0.759527	0	0
lipid	lipid78	lipid641	0.772782	0	0
lipid	lipid78	lipid642	0.799023	0	0
lipid	lipid78	lipid643	0.866945	0	0
lipid	lipid78	lipid644	0.775121	0	0
lipid	lipid78	lipid645	0.802092	0	0
lipid	lipid78	lipid646	0.865599	0	0
lipid	lipid78	lipid648	0.776501	0	0
lipid	lipid78	lipid649	0.767939	0	0
lipid	lipid78	lipid659	0.75184	0	0
lipid	lipid78	lipid660	0.810051	0	0
lipid	lipid78	lipid663	0.733191	0	0
lipid	lipid78	lipid665	0.804192	0	0
lipid	lipid78	lipid666	0.817175	0	0
lipid	lipid78	lipid667	0.853226	0	0
lipid	lipid78	lipid668	0.871954	0	0
lipid	lipid78	lipid671	0.735483	0	0
lipid	lipid78	lipid672	0.762277	0	0
lipid	lipid78	lipid673	0.850194	0	0
lipid	lipid78	lipid674	0.859575	0	0
lipid	lipid78	lipid675	0.794799	0	0
lipid	lipid78	lipid676	0.885258	0	0
lipid	lipid78	lipid677	0.908399	0	0
lipid	lipid78	lipid681	0.756452	0	0
lipid	lipid78	lipid682	0.873094	0	0
lipid	lipid78	lipid683	0.867178	0	0
lipid	lipid78	lipid684	0.822269	0	0
lipid	lipid78	lipid687	0.75772	0	0
lipid	lipid78	lipid688	0.868553	0	0
lipid	lipid78	lipid689	0.917624	0	0
lipid	lipid78	lipid690	0.736647	0	0
lipid	lipid78	lipid694	0.86848	0	0
lipid	lipid78	lipid695	0.849335	0	0
lipid	lipid78	lipid696	0.767439	0	0
lipid	lipid78	lipid699	0.829096	0	0
lipid	lipid78	lipid701	0.768263	0	0
lipid	lipid78	lipid702	0.883695	0	0
lipid	lipid78	lipid706	0.830394	0	0
lipid	lipid78	lipid707	0.801974	0	0
lipid	lipid78	lipid709	0.813099	0	0
lipid	lipid78	lipid715	0.792705	0	0
lipid	lipid78	lipid717	0.797092	0	0
lipid	lipid78	lipid730	0.782835	0	0
lipid	lipid78	lipid731	0.745967	0	0
lipid	lipid78	lipid732	0.74965	0	0
lipid	lipid78	lipid744	0.777651	0	0
lipid	lipid78	lipid745	0.768929	0	0
lipid	lipid78	lipid750	0.739598	0	0
lipid	lipid78	lipid751	0.787766	0	0
lipid	lipid78	lipid752	0.784085	0	0
lipid	lipid78	lipid753	0.753834	0	0
lipid	lipid78	lipid756	0.741623	0	0
lipid	lipid78	lipid759	0.780067	0	0
lipid	lipid78	lipid760	0.82309	0	0
lipid	lipid78	lipid762	0.780071	0	0
lipid	lipid78	lipid768	0.808721	0	0
lipid	lipid78	lipid772	0.740992	0	0
lipid	lipid78	lipid774	0.735431	0	0
lipid	lipid78	lipid779	0.845654	0	0
lipid	lipid78	lipid780	0.741485	0	0
lipid	lipid78	lipid783	0.732884	0	0
lipid	lipid78	lipid79	0.82216	0	0
lipid	lipid78	lipid791	0.873203	0	0
lipid	lipid78	lipid792	0.735106	0	0
lipid	lipid78	lipid81	0.767863	0	0
lipid	lipid78	lipid817	0.767773	0	0
lipid	lipid78	lipid819	0.738146	0	0
lipid	lipid78	lipid82	0.842717	0	0
lipid	lipid78	lipid821	0.753846	0	0
lipid	lipid78	lipid823	0.796932	0	0
lipid	lipid78	lipid828	0.736041	0	0
lipid	lipid78	lipid83	0.838775	0	0
lipid	lipid78	lipid85	0.849818	0	0
lipid	lipid78	lipid86	0.84786	0	0
lipid	lipid78	lipid87	0.811316	0	0
lipid	lipid78	lipid88	0.829129	0	0
lipid	lipid78	lipid92	0.794145	0	0
lipid	lipid78	lipid93	0.761091	0	0
lipid	lipid78	lipid95	0.805476	0	0
lipid	lipid78	lipid96	0.746316	0	0
lipid	lipid78	lipid99	0.783137	0	0
lipid	lipid780	lipid781	0.829969	0	0
lipid	lipid780	lipid782	0.892961	0	0
lipid	lipid780	lipid783	0.902188	0	0
lipid	lipid780	lipid784	0.820908	0	0
lipid	lipid780	lipid785	0.871475	0	0
lipid	lipid780	lipid786	0.759175	0	0
lipid	lipid780	lipid791	0.812317	0	0
lipid	lipid780	lipid792	0.925322	0	0
lipid	lipid780	lipid793	0.834552	0	0
lipid	lipid780	lipid794	0.81935	0	0
lipid	lipid780	lipid795	0.793239	0	0
lipid	lipid780	lipid796	0.767002	0	0
lipid	lipid780	lipid797	0.760111	0	0
lipid	lipid780	lipid801	0.883289	0	0
lipid	lipid780	lipid802	0.78602	0	0
lipid	lipid780	lipid806	0.744922	0	0
lipid	lipid780	lipid816	0.774346	0	0
lipid	lipid780	lipid817	0.848763	0	0
lipid	lipid780	lipid818	0.943257	0	0
lipid	lipid780	lipid819	0.911369	0	0
lipid	lipid780	lipid821	0.778712	0	0
lipid	lipid780	lipid822	0.93492	0	0
lipid	lipid780	lipid823	0.893268	0	0
lipid	lipid780	lipid824	0.860381	0	0
lipid	lipid780	lipid825	0.886968	0	0
lipid	lipid780	lipid826	0.835792	0	0
lipid	lipid780	lipid829	0.894658	0	0
lipid	lipid780	lipid830	0.773887	0	0
lipid	lipid780	lipid831	0.746809	0	0
lipid	lipid780	lipid832	0.793285	0	0
lipid	lipid780	lipid835	0.800347	0	0
lipid	lipid780	lipid840	0.759855	0	0
lipid	lipid780	lipid842	0.772831	0	0
lipid	lipid780	lipid844	0.735836	0	0
lipid	lipid781	lipid782	0.900842	0	0
lipid	lipid781	lipid783	0.74842	0	0
lipid	lipid781	lipid784	0.795012	0	0
lipid	lipid781	lipid785	0.841703	0	0
lipid	lipid781	lipid792	0.758648	0	0
lipid	lipid781	lipid793	0.964989	0	0
lipid	lipid781	lipid794	0.917014	0	0
lipid	lipid781	lipid795	0.829283	0	0
lipid	lipid781	lipid796	0.751398	0	0
lipid	lipid781	lipid797	0.745421	0	0
lipid	lipid781	lipid801	0.745521	0	0
lipid	lipid781	lipid802	0.90702	0	0
lipid	lipid781	lipid806	0.85909	0	0
lipid	lipid781	lipid807	0.831348	0	0
lipid	lipid781	lipid813	0.784795	0	0
lipid	lipid781	lipid817	0.734732	0	0
lipid	lipid781	lipid818	0.847052	0	0
lipid	lipid781	lipid822	0.848538	0	0
lipid	lipid781	lipid823	0.762958	0	0
lipid	lipid781	lipid824	0.908436	0	0
lipid	lipid781	lipid825	0.807439	0	0
lipid	lipid781	lipid829	0.764384	0	0
lipid	lipid781	lipid830	0.947862	0	0
lipid	lipid781	lipid831	0.836762	0	0
lipid	lipid781	lipid832	0.741505	0	0
lipid	lipid781	lipid836	0.871238	0	0
lipid	lipid781	lipid837	0.825354	0	0
lipid	lipid781	lipid838	0.750653	0	0
lipid	lipid781	lipid841	0.810693	0	0
lipid	lipid781	lipid843	0.863801	0	0
lipid	lipid781	lipid844	0.826857	0	0
lipid	lipid781	lipid845	0.838174	0	0
lipid	lipid781	lipid846	0.835332	0	0
lipid	lipid782	lipid783	0.875967	0	0
lipid	lipid782	lipid784	0.898989	0	0
lipid	lipid782	lipid785	0.943633	0	0
lipid	lipid782	lipid786	0.767241	0	0
lipid	lipid782	lipid790	0.756149	0	0
lipid	lipid782	lipid792	0.921837	0	0
lipid	lipid782	lipid793	0.9485	0	0
lipid	lipid782	lipid794	0.974845	0	0
lipid	lipid782	lipid795	0.92331	0	0
lipid	lipid782	lipid796	0.849723	0	0
lipid	lipid782	lipid797	0.921626	0	0
lipid	lipid782	lipid800	0.739202	0	0
lipid	lipid782	lipid801	0.921462	0	0
lipid	lipid782	lipid802	0.960013	0	0
lipid	lipid782	lipid803	0.735328	0	0
lipid	lipid782	lipid806	0.935035	0	0
lipid	lipid782	lipid807	0.889175	0	0
lipid	lipid782	lipid808	0.837137	0	0
lipid	lipid782	lipid809	0.842604	0	0
lipid	lipid782	lipid812	0.778658	0	0
lipid	lipid782	lipid813	0.885017	0	0
lipid	lipid782	lipid818	0.921727	0	0
lipid	lipid782	lipid819	0.766545	0	0
lipid	lipid782	lipid822	0.853447	0	0
lipid	lipid782	lipid823	0.764849	0	0
lipid	lipid782	lipid824	0.968588	0	0
lipid	lipid782	lipid825	0.917335	0	0
lipid	lipid782	lipid826	0.820583	0	0
lipid	lipid782	lipid829	0.85995	0	0
lipid	lipid782	lipid830	0.9008	0	0
lipid	lipid782	lipid831	0.900629	0	0
lipid	lipid782	lipid832	0.924636	0	0
lipid	lipid782	lipid835	0.861288	0	0
lipid	lipid782	lipid836	0.876666	0	0
lipid	lipid782	lipid837	0.883536	0	0
lipid	lipid782	lipid838	0.889384	0	0
lipid	lipid782	lipid840	0.840453	0	0
lipid	lipid782	lipid841	0.88133	0	0
lipid	lipid782	lipid842	0.779914	0	0
lipid	lipid782	lipid843	0.874831	0	0
lipid	lipid782	lipid844	0.859602	0	0
lipid	lipid782	lipid845	0.837708	0	0
lipid	lipid782	lipid846	0.834241	0	0
lipid	lipid783	lipid784	0.852775	0	0
lipid	lipid783	lipid785	0.904025	0	0
lipid	lipid783	lipid786	0.786969	0	0
lipid	lipid783	lipid790	0.761627	0	0
lipid	lipid783	lipid791	0.79914	0	0
lipid	lipid783	lipid792	0.888883	0	0
lipid	lipid783	lipid793	0.812332	0	0
lipid	lipid783	lipid794	0.809563	0	0
lipid	lipid783	lipid795	0.914393	0	0
lipid	lipid783	lipid796	0.8574	0	0
lipid	lipid783	lipid797	0.813677	0	0
lipid	lipid783	lipid798	0.743778	0	0
lipid	lipid783	lipid801	0.929394	0	0
lipid	lipid783	lipid802	0.806829	0	0
lipid	lipid783	lipid803	0.775569	0	0
lipid	lipid783	lipid806	0.832597	0	0
lipid	lipid783	lipid807	0.770612	0	0
lipid	lipid783	lipid812	0.785128	0	0
lipid	lipid783	lipid818	0.898286	0	0
lipid	lipid783	lipid819	0.864828	0	0
lipid	lipid783	lipid822	0.851751	0	0
lipid	lipid783	lipid823	0.804815	0	0
lipid	lipid783	lipid824	0.856899	0	0
lipid	lipid783	lipid825	0.924374	0	0
lipid	lipid783	lipid826	0.819306	0	0
lipid	lipid783	lipid829	0.895712	0	0
lipid	lipid783	lipid830	0.763578	0	0
lipid	lipid783	lipid831	0.814904	0	0
lipid	lipid783	lipid832	0.851705	0	0
lipid	lipid783	lipid835	0.851523	0	0
lipid	lipid783	lipid836	0.753347	0	0
lipid	lipid783	lipid837	0.769074	0	0
lipid	lipid783	lipid838	0.750865	0	0
lipid	lipid783	lipid840	0.820659	0	0
lipid	lipid783	lipid842	0.815063	0	0
lipid	lipid783	lipid843	0.767398	0	0
lipid	lipid783	lipid844	0.775298	0	0
lipid	lipid784	lipid785	0.940838	0	0
lipid	lipid784	lipid786	0.780789	0	0
lipid	lipid784	lipid790	0.881106	0	0
lipid	lipid784	lipid792	0.83898	0	0
lipid	lipid784	lipid793	0.842349	0	0
lipid	lipid784	lipid794	0.881315	0	0
lipid	lipid784	lipid795	0.874329	0	0
lipid	lipid784	lipid796	0.94824	0	0
lipid	lipid784	lipid797	0.898758	0	0
lipid	lipid784	lipid800	0.874571	0	0
lipid	lipid784	lipid801	0.877372	0	0
lipid	lipid784	lipid802	0.858204	0	0
lipid	lipid784	lipid803	0.854621	0	0
lipid	lipid784	lipid805	0.839458	0	0
lipid	lipid784	lipid806	0.859908	0	0
lipid	lipid784	lipid807	0.882568	0	0
lipid	lipid784	lipid808	0.843357	0	0
lipid	lipid784	lipid809	0.832623	0	0
lipid	lipid784	lipid811	0.743398	0	0
lipid	lipid784	lipid812	0.868941	0	0
lipid	lipid784	lipid813	0.838915	0	0
lipid	lipid784	lipid818	0.891859	0	0
lipid	lipid784	lipid819	0.741402	0	0
lipid	lipid784	lipid822	0.829847	0	0
lipid	lipid784	lipid824	0.916199	0	0
lipid	lipid784	lipid825	0.894043	0	0
lipid	lipid784	lipid826	0.770723	0	0
lipid	lipid784	lipid829	0.839614	0	0
lipid	lipid784	lipid830	0.835737	0	0
lipid	lipid784	lipid831	0.864751	0	0
lipid	lipid784	lipid832	0.900768	0	0
lipid	lipid784	lipid835	0.836627	0	0
lipid	lipid784	lipid836	0.820751	0	0
lipid	lipid784	lipid837	0.884442	0	0
lipid	lipid784	lipid838	0.854096	0	0
lipid	lipid784	lipid840	0.855291	0	0
lipid	lipid784	lipid841	0.825354	0	0
lipid	lipid784	lipid842	0.859986	0	0
lipid	lipid784	lipid843	0.851686	0	0
lipid	lipid784	lipid844	0.868856	0	0
lipid	lipid784	lipid845	0.82944	0	0
lipid	lipid784	lipid846	0.797106	0	0
lipid	lipid785	lipid786	0.801677	0	0
lipid	lipid785	lipid790	0.868292	0	0
lipid	lipid785	lipid792	0.872546	0	0
lipid	lipid785	lipid793	0.905388	0	0
lipid	lipid785	lipid794	0.914413	0	0
lipid	lipid785	lipid795	0.932732	0	0
lipid	lipid785	lipid796	0.945972	0	0
lipid	lipid785	lipid797	0.930816	0	0
lipid	lipid785	lipid800	0.840086	0	0
lipid	lipid785	lipid801	0.896226	0	0
lipid	lipid785	lipid802	0.907856	0	0
lipid	lipid785	lipid803	0.840292	0	0
lipid	lipid785	lipid805	0.782068	0	0
lipid	lipid785	lipid806	0.900794	0	0
lipid	lipid785	lipid807	0.929228	0	0
lipid	lipid785	lipid808	0.858135	0	0
lipid	lipid785	lipid809	0.860448	0	0
lipid	lipid785	lipid812	0.826998	0	0
lipid	lipid785	lipid813	0.873798	0	0
lipid	lipid785	lipid818	0.921037	0	0
lipid	lipid785	lipid819	0.825826	0	0
lipid	lipid785	lipid822	0.882982	0	0
lipid	lipid785	lipid823	0.753959	0	0
lipid	lipid785	lipid824	0.952645	0	0
lipid	lipid785	lipid825	0.969095	0	0
lipid	lipid785	lipid826	0.816816	0	0
lipid	lipid785	lipid829	0.919103	0	0
lipid	lipid785	lipid830	0.891242	0	0
lipid	lipid785	lipid831	0.933727	0	0
lipid	lipid785	lipid832	0.933816	0	0
lipid	lipid785	lipid835	0.894431	0	0
lipid	lipid785	lipid836	0.885358	0	0
lipid	lipid785	lipid837	0.925022	0	0
lipid	lipid785	lipid838	0.896214	0	0
lipid	lipid785	lipid840	0.870071	0	0
lipid	lipid785	lipid841	0.876692	0	0
lipid	lipid785	lipid842	0.871756	0	0
lipid	lipid785	lipid843	0.893714	0	0
lipid	lipid785	lipid844	0.896807	0	0
lipid	lipid785	lipid845	0.863025	0	0
lipid	lipid785	lipid846	0.831747	0	0
lipid	lipid786	lipid787	0.864968	0	0
lipid	lipid786	lipid788	0.796174	0	0
lipid	lipid786	lipid789	0.820213	0	0
lipid	lipid786	lipid791	0.852232	0	0
lipid	lipid786	lipid792	0.899453	0	0
lipid	lipid786	lipid797	0.869937	0	0
lipid	lipid786	lipid798	0.834297	0	0
lipid	lipid786	lipid799	0.790818	0	0
lipid	lipid786	lipid801	0.882882	0	0
lipid	lipid786	lipid803	0.792223	0	0
lipid	lipid786	lipid808	0.738124	0	0
lipid	lipid786	lipid809	0.739893	0	0
lipid	lipid786	lipid812	0.754044	0	0
lipid	lipid786	lipid818	0.801788	0	0
lipid	lipid786	lipid819	0.798972	0	0
lipid	lipid786	lipid821	0.787098	0	0
lipid	lipid786	lipid825	0.779945	0	0
lipid	lipid786	lipid826	0.946581	0	0
lipid	lipid786	lipid828	0.884935	0	0
lipid	lipid786	lipid829	0.772676	0	0
lipid	lipid786	lipid832	0.879058	0	0
lipid	lipid786	lipid835	0.895423	0	0
lipid	lipid786	lipid840	0.921029	0	0
lipid	lipid787	lipid788	0.922304	0	0
lipid	lipid787	lipid789	0.84989	0	0
lipid	lipid787	lipid791	0.857953	0	0
lipid	lipid787	lipid792	0.741365	0	0
lipid	lipid787	lipid798	0.935504	0	0
lipid	lipid787	lipid799	0.83805	0	0
lipid	lipid787	lipid801	0.765011	0	0
lipid	lipid787	lipid803	0.775678	0	0
lipid	lipid787	lipid804	0.772087	0	0
lipid	lipid787	lipid816	0.743315	0	0
lipid	lipid787	lipid819	0.764825	0	0
lipid	lipid787	lipid820	0.757536	0	0
lipid	lipid787	lipid821	0.822626	0	0
lipid	lipid787	lipid826	0.807305	0	0
lipid	lipid787	lipid827	0.84164	0	0
lipid	lipid787	lipid828	0.872054	0	0
lipid	lipid787	lipid840	0.769876	0	0
lipid	lipid788	lipid789	0.917985	0	0
lipid	lipid788	lipid791	0.757655	0	0
lipid	lipid788	lipid798	0.838764	0	0
lipid	lipid788	lipid799	0.897877	0	0
lipid	lipid788	lipid804	0.779738	0	0
lipid	lipid788	lipid820	0.768496	0	0
lipid	lipid788	lipid821	0.814253	0	0
lipid	lipid788	lipid827	0.888285	0	0
lipid	lipid788	lipid828	0.87832	0	0
lipid	lipid788	lipid833	0.748437	0	0
lipid	lipid788	lipid834	0.770989	0	0
lipid	lipid789	lipid791	0.753336	0	0
lipid	lipid789	lipid798	0.804592	0	0
lipid	lipid789	lipid799	0.968549	0	0
lipid	lipid789	lipid804	0.82393	0	0
lipid	lipid789	lipid820	0.819601	0	0
lipid	lipid789	lipid821	0.836096	0	0
lipid	lipid789	lipid826	0.742395	0	0
lipid	lipid789	lipid827	0.89826	0	0
lipid	lipid789	lipid828	0.891363	0	0
lipid	lipid789	lipid834	0.815451	0	0
lipid	lipid789	lipid839	0.742286	0	0
lipid	lipid79	lipid410	0.732735	0	0
lipid	lipid79	lipid434	0.733602	0	0
lipid	lipid79	lipid438	0.736199	0	0
lipid	lipid79	lipid441	0.752192	0	0
lipid	lipid79	lipid443	0.767911	0	0
lipid	lipid79	lipid444	0.774384	0	0
lipid	lipid79	lipid446	0.753203	0	0
lipid	lipid79	lipid448	0.761343	0	0
lipid	lipid79	lipid449	0.755054	0	0
lipid	lipid79	lipid450	0.768525	0	0
lipid	lipid79	lipid451	0.783534	0	0
lipid	lipid79	lipid453	0.748853	0	0
lipid	lipid79	lipid456	0.749999	0	0
lipid	lipid79	lipid457	0.775321	0	0
lipid	lipid79	lipid458	0.752321	0	0
lipid	lipid79	lipid459	0.774323	0	0
lipid	lipid79	lipid465	0.758613	0	0
lipid	lipid79	lipid466	0.774524	0	0
lipid	lipid79	lipid467	0.755634	0	0
lipid	lipid79	lipid471	0.739211	0	0
lipid	lipid79	lipid475	0.734915	0	0
lipid	lipid79	lipid480	0.753917	0	0
lipid	lipid79	lipid481	0.765762	0	0
lipid	lipid79	lipid482	0.752981	0	0
lipid	lipid79	lipid484	0.734414	0	0
lipid	lipid79	lipid485	0.735633	0	0
lipid	lipid79	lipid486	0.750686	0	0
lipid	lipid79	lipid487	0.780365	0	0
lipid	lipid79	lipid489	0.757675	0	0
lipid	lipid79	lipid491	0.738592	0	0
lipid	lipid79	lipid492	0.755724	0	0
lipid	lipid79	lipid493	0.775235	0	0
lipid	lipid79	lipid494	0.734839	0	0
lipid	lipid79	lipid497	0.768424	0	0
lipid	lipid79	lipid498	0.759942	0	0
lipid	lipid79	lipid499	0.755921	0	0
lipid	lipid79	lipid500	0.798967	0	0
lipid	lipid79	lipid501	0.814985	0	0
lipid	lipid79	lipid502	0.799224	0	0
lipid	lipid79	lipid503	0.805077	0	0
lipid	lipid79	lipid504	0.769574	0	0
lipid	lipid79	lipid505	0.765651	0	0
lipid	lipid79	lipid506	0.76102	0	0
lipid	lipid79	lipid507	0.821897	0	0
lipid	lipid79	lipid508	0.834384	0	0
lipid	lipid79	lipid509	0.776414	0	0
lipid	lipid79	lipid510	0.841135	0	0
lipid	lipid79	lipid511	0.737522	0	0
lipid	lipid79	lipid512	0.775185	0	0
lipid	lipid79	lipid514	0.781743	0	0
lipid	lipid79	lipid515	0.807533	0	0
lipid	lipid79	lipid516	0.811104	0	0
lipid	lipid79	lipid517	0.766974	0	0
lipid	lipid79	lipid518	0.776983	0	0
lipid	lipid79	lipid519	0.795523	0	0
lipid	lipid79	lipid520	0.782289	0	0
lipid	lipid79	lipid521	0.779372	0	0
lipid	lipid79	lipid523	0.744213	0	0
lipid	lipid79	lipid524	0.817573	0	0
lipid	lipid79	lipid525	0.772359	0	0
lipid	lipid79	lipid528	0.787288	0	0
lipid	lipid79	lipid529	0.770581	0	0
lipid	lipid79	lipid530	0.772617	0	0
lipid	lipid79	lipid532	0.792976	0	0
lipid	lipid79	lipid533	0.755244	0	0
lipid	lipid79	lipid534	0.756938	0	0
lipid	lipid79	lipid537	0.770644	0	0
lipid	lipid79	lipid539	0.770342	0	0
lipid	lipid79	lipid540	0.760402	0	0
lipid	lipid79	lipid541	0.743632	0	0
lipid	lipid79	lipid542	0.740424	0	0
lipid	lipid79	lipid543	0.733213	0	0
lipid	lipid79	lipid544	0.782392	0	0
lipid	lipid79	lipid545	0.776798	0	0
lipid	lipid79	lipid546	0.771109	0	0
lipid	lipid79	lipid547	0.774125	0	0
lipid	lipid79	lipid549	0.822343	0	0
lipid	lipid79	lipid550	0.813771	0	0
lipid	lipid79	lipid551	0.794999	0	0
lipid	lipid79	lipid552	0.789832	0	0
lipid	lipid79	lipid555	0.805984	0	0
lipid	lipid79	lipid556	0.776326	0	0
lipid	lipid79	lipid558	0.734063	0	0
lipid	lipid79	lipid560	0.767568	0	0
lipid	lipid79	lipid563	0.76148	0	0
lipid	lipid79	lipid566	0.757921	0	0
lipid	lipid79	lipid567	0.755635	0	0
lipid	lipid79	lipid569	0.809202	0	0
lipid	lipid79	lipid570	0.820452	0	0
lipid	lipid79	lipid571	0.801217	0	0
lipid	lipid79	lipid572	0.80765	0	0
lipid	lipid79	lipid573	0.766694	0	0
lipid	lipid79	lipid574	0.792855	0	0
lipid	lipid79	lipid575	0.784232	0	0
lipid	lipid79	lipid576	0.81025	0	0
lipid	lipid79	lipid577	0.832886	0	0
lipid	lipid79	lipid578	0.800084	0	0
lipid	lipid79	lipid579	0.813757	0	0
lipid	lipid79	lipid580	0.73976	0	0
lipid	lipid79	lipid581	0.814096	0	0
lipid	lipid79	lipid582	0.836048	0	0
lipid	lipid79	lipid583	0.80612	0	0
lipid	lipid79	lipid584	0.764474	0	0
lipid	lipid79	lipid586	0.772849	0	0
lipid	lipid79	lipid587	0.802631	0	0
lipid	lipid79	lipid588	0.732528	0	0
lipid	lipid79	lipid590	0.779797	0	0
lipid	lipid79	lipid592	0.798495	0	0
lipid	lipid79	lipid593	0.8487	0	0
lipid	lipid79	lipid594	0.845283	0	0
lipid	lipid79	lipid596	0.774709	0	0
lipid	lipid79	lipid599	0.817868	0	0
lipid	lipid79	lipid602	0.759571	0	0
lipid	lipid79	lipid604	0.753971	0	0
lipid	lipid79	lipid605	0.840571	0	0
lipid	lipid79	lipid606	0.834228	0	0
lipid	lipid79	lipid608	0.802244	0	0
lipid	lipid79	lipid609	0.78919	0	0
lipid	lipid79	lipid615	0.771915	0	0
lipid	lipid79	lipid616	0.841204	0	0
lipid	lipid79	lipid618	0.780244	0	0
lipid	lipid79	lipid620	0.747712	0	0
lipid	lipid79	lipid625	0.798118	0	0
lipid	lipid79	lipid628	0.761948	0	0
lipid	lipid79	lipid629	0.76203	0	0
lipid	lipid79	lipid632	0.810149	0	0
lipid	lipid79	lipid635	0.816112	0	0
lipid	lipid79	lipid636	0.770201	0	0
lipid	lipid79	lipid637	0.76976	0	0
lipid	lipid79	lipid638	0.786967	0	0
lipid	lipid79	lipid639	0.841153	0	0
lipid	lipid79	lipid640	0.761895	0	0
lipid	lipid79	lipid641	0.778137	0	0
lipid	lipid79	lipid642	0.741555	0	0
lipid	lipid79	lipid643	0.813355	0	0
lipid	lipid79	lipid646	0.84631	0	0
lipid	lipid79	lipid650	0.797118	0	0
lipid	lipid79	lipid651	0.798229	0	0
lipid	lipid79	lipid655	0.79326	0	0
lipid	lipid79	lipid657	0.736214	0	0
lipid	lipid79	lipid658	0.759232	0	0
lipid	lipid79	lipid659	0.797465	0	0
lipid	lipid79	lipid660	0.818236	0	0
lipid	lipid79	lipid661	0.740144	0	0
lipid	lipid79	lipid662	0.740204	0	0
lipid	lipid79	lipid664	0.75204	0	0
lipid	lipid79	lipid665	0.811597	0	0
lipid	lipid79	lipid666	0.808665	0	0
lipid	lipid79	lipid667	0.777322	0	0
lipid	lipid79	lipid668	0.815754	0	0
lipid	lipid79	lipid672	0.746568	0	0
lipid	lipid79	lipid673	0.758551	0	0
lipid	lipid79	lipid674	0.808925	0	0
lipid	lipid79	lipid675	0.86963	0	0
lipid	lipid79	lipid676	0.815041	0	0
lipid	lipid79	lipid677	0.779854	0	0
lipid	lipid79	lipid684	0.848931	0	0
lipid	lipid79	lipid685	0.864217	0	0
lipid	lipid79	lipid687	0.804429	0	0
lipid	lipid79	lipid688	0.85852	0	0
lipid	lipid79	lipid689	0.823441	0	0
lipid	lipid79	lipid695	0.789154	0	0
lipid	lipid79	lipid696	0.864381	0	0
lipid	lipid79	lipid699	0.837304	0	0
lipid	lipid79	lipid700	0.779401	0	0
lipid	lipid79	lipid701	0.784493	0	0
lipid	lipid79	lipid702	0.841078	0	0
lipid	lipid79	lipid706	0.762786	0	0
lipid	lipid79	lipid707	0.796237	0	0
lipid	lipid79	lipid709	0.805081	0	0
lipid	lipid79	lipid715	0.782909	0	0
lipid	lipid79	lipid726	0.76446	0	0
lipid	lipid79	lipid728	0.771171	0	0
lipid	lipid79	lipid730	0.751566	0	0
lipid	lipid79	lipid732	0.793194	0	0
lipid	lipid79	lipid734	0.798025	0	0
lipid	lipid79	lipid737	0.735986	0	0
lipid	lipid79	lipid740	0.776171	0	0
lipid	lipid79	lipid741	0.75718	0	0
lipid	lipid79	lipid743	0.737603	0	0
lipid	lipid79	lipid744	0.817291	0	0
lipid	lipid79	lipid745	0.743905	0	0
lipid	lipid79	lipid750	0.756158	0	0
lipid	lipid79	lipid751	0.848301	0	0
lipid	lipid79	lipid752	0.764223	0	0
lipid	lipid79	lipid757	0.776928	0	0
lipid	lipid79	lipid758	0.754196	0	0
lipid	lipid79	lipid759	0.842405	0	0
lipid	lipid79	lipid760	0.849449	0	0
lipid	lipid79	lipid762	0.762357	0	0
lipid	lipid79	lipid768	0.843209	0	0
lipid	lipid79	lipid769	0.784597	0	0
lipid	lipid79	lipid772	0.759875	0	0
lipid	lipid79	lipid779	0.770936	0	0
lipid	lipid79	lipid780	0.74732	0	0
lipid	lipid79	lipid791	0.759089	0	0
lipid	lipid79	lipid81	0.810019	0	0
lipid	lipid79	lipid816	0.77257	0	0
lipid	lipid79	lipid817	0.751064	0	0
lipid	lipid79	lipid819	0.77816	0	0
lipid	lipid79	lipid82	0.77448	0	0
lipid	lipid79	lipid821	0.766788	0	0
lipid	lipid79	lipid823	0.795805	0	0
lipid	lipid79	lipid83	0.796196	0	0
lipid	lipid79	lipid85	0.815826	0	0
lipid	lipid79	lipid87	0.852052	0	0
lipid	lipid79	lipid88	0.878824	0	0
lipid	lipid79	lipid89	0.832024	0	0
lipid	lipid79	lipid90	0.840517	0	0
lipid	lipid79	lipid92	0.937648	0	0
lipid	lipid79	lipid93	0.799754	0	0
lipid	lipid79	lipid96	0.852342	0	0
lipid	lipid79	lipid97	0.75209	0	0
lipid	lipid79	lipid99	0.769917	0	0
lipid	lipid790	lipid793	0.761569	0	0
lipid	lipid790	lipid794	0.737078	0	0
lipid	lipid790	lipid795	0.83602	0	0
lipid	lipid790	lipid796	0.95301	0	0
lipid	lipid790	lipid797	0.769344	0	0
lipid	lipid790	lipid800	0.961163	0	0
lipid	lipid790	lipid802	0.749409	0	0
lipid	lipid790	lipid803	0.816392	0	0
lipid	lipid790	lipid805	0.909567	0	0
lipid	lipid790	lipid806	0.775792	0	0
lipid	lipid790	lipid807	0.875631	0	0
lipid	lipid790	lipid808	0.76816	0	0
lipid	lipid790	lipid809	0.763644	0	0
lipid	lipid790	lipid811	0.92087	0	0
lipid	lipid790	lipid812	0.787437	0	0
lipid	lipid790	lipid813	0.79631	0	0
lipid	lipid790	lipid824	0.806963	0	0
lipid	lipid790	lipid825	0.833815	0	0
lipid	lipid790	lipid829	0.754086	0	0
lipid	lipid790	lipid830	0.793336	0	0
lipid	lipid790	lipid831	0.874296	0	0
lipid	lipid790	lipid832	0.768448	0	0
lipid	lipid790	lipid836	0.832144	0	0
lipid	lipid790	lipid837	0.879207	0	0
lipid	lipid790	lipid838	0.808107	0	0
lipid	lipid790	lipid841	0.806753	0	0
lipid	lipid790	lipid842	0.878045	0	0
lipid	lipid790	lipid843	0.852857	0	0
lipid	lipid790	lipid844	0.892586	0	0
lipid	lipid790	lipid845	0.886357	0	0
lipid	lipid790	lipid846	0.843877	0	0
lipid	lipid791	lipid792	0.874909	0	0
lipid	lipid791	lipid798	0.776716	0	0
lipid	lipid791	lipid801	0.847714	0	0
lipid	lipid791	lipid816	0.794063	0	0
lipid	lipid791	lipid817	0.765595	0	0
lipid	lipid791	lipid818	0.751501	0	0
lipid	lipid791	lipid819	0.833387	0	0
lipid	lipid791	lipid821	0.870335	0	0
lipid	lipid791	lipid823	0.834396	0	0
lipid	lipid791	lipid826	0.881237	0	0
lipid	lipid791	lipid827	0.751838	0	0
lipid	lipid791	lipid828	0.894296	0	0
lipid	lipid791	lipid835	0.744242	0	0
lipid	lipid791	lipid840	0.759178	0	0
lipid	lipid792	lipid793	0.79779	0	0
lipid	lipid792	lipid794	0.872209	0	0
lipid	lipid792	lipid795	0.807535	0	0
lipid	lipid792	lipid796	0.761487	0	0
lipid	lipid792	lipid797	0.886624	0	0
lipid	lipid792	lipid801	0.967316	0	0
lipid	lipid792	lipid802	0.838023	0	0
lipid	lipid792	lipid806	0.805826	0	0
lipid	lipid792	lipid807	0.739822	0	0
lipid	lipid792	lipid808	0.746204	0	0
lipid	lipid792	lipid809	0.748081	0	0
lipid	lipid792	lipid812	0.756659	0	0
lipid	lipid792	lipid813	0.736016	0	0
lipid	lipid792	lipid817	0.774438	0	0
lipid	lipid792	lipid818	0.913839	0	0
lipid	lipid792	lipid819	0.850839	0	0
lipid	lipid792	lipid821	0.763796	0	0
lipid	lipid792	lipid822	0.844123	0	0
lipid	lipid792	lipid823	0.831724	0	0
lipid	lipid792	lipid824	0.860089	0	0
lipid	lipid792	lipid825	0.864467	0	0
lipid	lipid792	lipid826	0.939531	0	0
lipid	lipid792	lipid828	0.79626	0	0
lipid	lipid792	lipid829	0.867683	0	0
lipid	lipid792	lipid831	0.741925	0	0
lipid	lipid792	lipid832	0.90376	0	0
lipid	lipid792	lipid835	0.909307	0	0
lipid	lipid792	lipid838	0.773145	0	0
lipid	lipid792	lipid840	0.899885	0	0
lipid	lipid793	lipid794	0.960559	0	0
lipid	lipid793	lipid795	0.921715	0	0
lipid	lipid793	lipid796	0.821618	0	0
lipid	lipid793	lipid797	0.825308	0	0
lipid	lipid793	lipid801	0.809612	0	0
lipid	lipid793	lipid802	0.969207	0	0
lipid	lipid793	lipid806	0.940005	0	0
lipid	lipid793	lipid807	0.913505	0	0
lipid	lipid793	lipid808	0.788827	0	0
lipid	lipid793	lipid809	0.793435	0	0
lipid	lipid793	lipid813	0.88343	0	0
lipid	lipid793	lipid818	0.855557	0	0
lipid	lipid793	lipid822	0.843842	0	0
lipid	lipid793	lipid824	0.956174	0	0
lipid	lipid793	lipid825	0.880753	0	0
lipid	lipid793	lipid829	0.83087	0	0
lipid	lipid793	lipid830	0.9754	0	0
lipid	lipid793	lipid831	0.929362	0	0
lipid	lipid793	lipid832	0.82641	0	0
lipid	lipid793	lipid835	0.760611	0	0
lipid	lipid793	lipid836	0.948685	0	0
lipid	lipid793	lipid837	0.908401	0	0
lipid	lipid793	lipid838	0.855898	0	0
lipid	lipid793	lipid841	0.90814	0	0
lipid	lipid793	lipid842	0.755889	0	0
lipid	lipid793	lipid843	0.928496	0	0
lipid	lipid793	lipid844	0.878395	0	0
lipid	lipid793	lipid845	0.900235	0	0
lipid	lipid793	lipid846	0.900915	0	0
lipid	lipid794	lipid795	0.908594	0	0
lipid	lipid794	lipid796	0.831606	0	0
lipid	lipid794	lipid797	0.923407	0	0
lipid	lipid794	lipid801	0.88598	0	0
lipid	lipid794	lipid802	0.989225	0	0
lipid	lipid794	lipid806	0.963904	0	0
lipid	lipid794	lipid807	0.918184	0	0
lipid	lipid794	lipid808	0.884592	0	0
lipid	lipid794	lipid809	0.883292	0	0
lipid	lipid794	lipid812	0.764142	0	0
lipid	lipid794	lipid813	0.927719	0	0
lipid	lipid794	lipid818	0.859696	0	0
lipid	lipid794	lipid822	0.800399	0	0
lipid	lipid794	lipid824	0.955342	0	0
lipid	lipid794	lipid825	0.864954	0	0
lipid	lipid794	lipid826	0.766199	0	0
lipid	lipid794	lipid829	0.808317	0	0
lipid	lipid794	lipid830	0.919179	0	0
lipid	lipid794	lipid831	0.901352	0	0
lipid	lipid794	lipid832	0.909861	0	0
lipid	lipid794	lipid835	0.83043	0	0
lipid	lipid794	lipid836	0.904298	0	0
lipid	lipid794	lipid837	0.912891	0	0
lipid	lipid794	lipid838	0.913224	0	0
lipid	lipid794	lipid840	0.821187	0	0
lipid	lipid794	lipid841	0.922292	0	0
lipid	lipid794	lipid842	0.73461	0	0
lipid	lipid794	lipid843	0.889784	0	0
lipid	lipid794	lipid844	0.853946	0	0
lipid	lipid794	lipid845	0.857589	0	0
lipid	lipid794	lipid846	0.868993	0	0
lipid	lipid795	lipid796	0.898356	0	0
lipid	lipid795	lipid797	0.870495	0	0
lipid	lipid795	lipid800	0.807476	0	0
lipid	lipid795	lipid801	0.874857	0	0
lipid	lipid795	lipid802	0.931716	0	0
lipid	lipid795	lipid803	0.760785	0	0
lipid	lipid795	lipid805	0.748735	0	0
lipid	lipid795	lipid806	0.958966	0	0
lipid	lipid795	lipid807	0.918519	0	0
lipid	lipid795	lipid808	0.82017	0	0
lipid	lipid795	lipid809	0.834598	0	0
lipid	lipid795	lipid812	0.801376	0	0
lipid	lipid795	lipid813	0.907052	0	0
lipid	lipid795	lipid818	0.844149	0	0
lipid	lipid795	lipid822	0.794464	0	0
lipid	lipid795	lipid824	0.931372	0	0
lipid	lipid795	lipid825	0.927502	0	0
lipid	lipid795	lipid829	0.860525	0	0
lipid	lipid795	lipid830	0.9007	0	0
lipid	lipid795	lipid831	0.951289	0	0
lipid	lipid795	lipid832	0.886573	0	0
lipid	lipid795	lipid835	0.835325	0	0
lipid	lipid795	lipid836	0.92565	0	0
lipid	lipid795	lipid837	0.919997	0	0
lipid	lipid795	lipid838	0.900037	0	0
lipid	lipid795	lipid840	0.801401	0	0
lipid	lipid795	lipid841	0.915751	0	0
lipid	lipid795	lipid842	0.816839	0	0
lipid	lipid795	lipid843	0.921797	0	0
lipid	lipid795	lipid844	0.890214	0	0
lipid	lipid795	lipid845	0.896573	0	0
lipid	lipid795	lipid846	0.88589	0	0
lipid	lipid796	lipid797	0.8758	0	0
lipid	lipid796	lipid800	0.93848	0	0
lipid	lipid796	lipid801	0.825255	0	0
lipid	lipid796	lipid802	0.829116	0	0
lipid	lipid796	lipid803	0.869505	0	0
lipid	lipid796	lipid805	0.894819	0	0
lipid	lipid796	lipid806	0.850376	0	0
lipid	lipid796	lipid807	0.913421	0	0
lipid	lipid796	lipid808	0.844362	0	0
lipid	lipid796	lipid809	0.837202	0	0
lipid	lipid796	lipid811	0.841056	0	0
lipid	lipid796	lipid812	0.858995	0	0
lipid	lipid796	lipid813	0.843456	0	0
lipid	lipid796	lipid818	0.826765	0	0
lipid	lipid796	lipid822	0.791503	0	0
lipid	lipid796	lipid824	0.875981	0	0
lipid	lipid796	lipid825	0.902056	0	0
lipid	lipid796	lipid829	0.835376	0	0
lipid	lipid796	lipid830	0.829407	0	0
lipid	lipid796	lipid831	0.899658	0	0
lipid	lipid796	lipid832	0.874399	0	0
lipid	lipid796	lipid835	0.813069	0	0
lipid	lipid796	lipid836	0.848156	0	0
lipid	lipid796	lipid837	0.91416	0	0
lipid	lipid796	lipid838	0.86284	0	0
lipid	lipid796	lipid840	0.815658	0	0
lipid	lipid796	lipid841	0.842172	0	0
lipid	lipid796	lipid842	0.895436	0	0
lipid	lipid796	lipid843	0.866155	0	0
lipid	lipid796	lipid844	0.902397	0	0
lipid	lipid796	lipid845	0.870355	0	0
lipid	lipid796	lipid846	0.831352	0	0
lipid	lipid797	lipid800	0.82934	0	0
lipid	lipid797	lipid801	0.913061	0	0
lipid	lipid797	lipid802	0.908164	0	0
lipid	lipid797	lipid803	0.839413	0	0
lipid	lipid797	lipid805	0.816493	0	0
lipid	lipid797	lipid806	0.901345	0	0
lipid	lipid797	lipid807	0.897196	0	0
lipid	lipid797	lipid808	0.944621	0	0
lipid	lipid797	lipid809	0.947792	0	0
lipid	lipid797	lipid812	0.841146	0	0
lipid	lipid797	lipid813	0.914915	0	0
lipid	lipid797	lipid818	0.83525	0	0
lipid	lipid797	lipid822	0.741149	0	0
lipid	lipid797	lipid824	0.895397	0	0
lipid	lipid797	lipid825	0.871405	0	0
lipid	lipid797	lipid826	0.851845	0	0
lipid	lipid797	lipid829	0.811572	0	0
lipid	lipid797	lipid830	0.792905	0	0
lipid	lipid797	lipid831	0.864686	0	0
lipid	lipid797	lipid832	0.975833	0	0
lipid	lipid797	lipid835	0.914941	0	0
lipid	lipid797	lipid836	0.815071	0	0
lipid	lipid797	lipid837	0.893998	0	0
lipid	lipid797	lipid838	0.944697	0	0
lipid	lipid797	lipid840	0.935096	0	0
lipid	lipid797	lipid841	0.885676	0	0
lipid	lipid797	lipid842	0.755708	0	0
lipid	lipid797	lipid843	0.812931	0	0
lipid	lipid797	lipid844	0.81639	0	0
lipid	lipid797	lipid845	0.783502	0	0
lipid	lipid797	lipid846	0.783609	0	0
lipid	lipid798	lipid799	0.822304	0	0
lipid	lipid798	lipid801	0.767384	0	0
lipid	lipid798	lipid803	0.902834	0	0
lipid	lipid798	lipid804	0.880816	0	0
lipid	lipid798	lipid812	0.735664	0	0
lipid	lipid798	lipid827	0.788105	0	0
lipid	lipid798	lipid828	0.739681	0	0
lipid	lipid798	lipid833	0.74118	0	0
lipid	lipid798	lipid840	0.771888	0	0
lipid	lipid799	lipid804	0.88275	0	0
lipid	lipid799	lipid820	0.734255	0	0
lipid	lipid799	lipid821	0.748461	0	0
lipid	lipid799	lipid827	0.854114	0	0
lipid	lipid799	lipid828	0.827351	0	0
lipid	lipid799	lipid834	0.811591	0	0
lipid	lipid799	lipid839	0.761943	0	0
lipid	lipid8	lipid10	0.771218	0	0
lipid	lipid8	lipid14	0.74979	0	0
lipid	lipid8	lipid15	0.757825	0	0
lipid	lipid8	lipid19	0.776213	0	0
lipid	lipid8	lipid25	0.769628	0	0
lipid	lipid8	lipid26	0.782741	0	0
lipid	lipid8	lipid346	0.783344	0	0
lipid	lipid8	lipid9	0.907171	0	0
lipid	lipid80	lipid100	0.85732	0	0
lipid	lipid80	lipid627	0.774181	0	0
lipid	lipid80	lipid631	0.762846	0	0
lipid	lipid80	lipid634	0.823912	0	0
lipid	lipid80	lipid697	0.751043	0	0
lipid	lipid80	lipid701	0.795098	0	0
lipid	lipid80	lipid710	0.844079	0	0
lipid	lipid80	lipid711	0.789449	0	0
lipid	lipid80	lipid718	0.842376	0	0
lipid	lipid80	lipid723	0.810643	0	0
lipid	lipid80	lipid724	0.83965	0	0
lipid	lipid80	lipid725	0.753169	0	0
lipid	lipid80	lipid735	0.820774	0	0
lipid	lipid80	lipid736	0.831422	0	0
lipid	lipid80	lipid769	0.768036	0	0
lipid	lipid80	lipid770	0.786352	0	0
lipid	lipid80	lipid771	0.745516	0	0
lipid	lipid80	lipid780	0.80453	0	0
lipid	lipid80	lipid781	0.857987	0	0
lipid	lipid80	lipid782	0.838114	0	0
lipid	lipid80	lipid783	0.757598	0	0
lipid	lipid80	lipid784	0.773366	0	0
lipid	lipid80	lipid785	0.829981	0	0
lipid	lipid80	lipid792	0.763353	0	0
lipid	lipid80	lipid793	0.855144	0	0
lipid	lipid80	lipid794	0.838417	0	0
lipid	lipid80	lipid795	0.78115	0	0
lipid	lipid80	lipid796	0.751145	0	0
lipid	lipid80	lipid797	0.75633	0	0
lipid	lipid80	lipid801	0.757681	0	0
lipid	lipid80	lipid802	0.825045	0	0
lipid	lipid80	lipid806	0.788402	0	0
lipid	lipid80	lipid807	0.77833	0	0
lipid	lipid80	lipid818	0.792267	0	0
lipid	lipid80	lipid822	0.780218	0	0
lipid	lipid80	lipid823	0.745309	0	0
lipid	lipid80	lipid824	0.821992	0	0
lipid	lipid80	lipid825	0.791832	0	0
lipid	lipid80	lipid829	0.766492	0	0
lipid	lipid80	lipid830	0.814856	0	0
lipid	lipid80	lipid831	0.774556	0	0
lipid	lipid80	lipid832	0.754608	0	0
lipid	lipid80	lipid836	0.776001	0	0
lipid	lipid80	lipid837	0.771586	0	0
lipid	lipid80	lipid84	0.942287	0	0
lipid	lipid80	lipid841	0.741991	0	0
lipid	lipid80	lipid843	0.750006	0	0
lipid	lipid80	lipid844	0.751492	0	0
lipid	lipid80	lipid92	0.749873	0	0
lipid	lipid80	lipid93	0.84944	0	0
lipid	lipid80	lipid94	0.870922	0	0
lipid	lipid80	lipid98	0.776444	0	0
lipid	lipid80	lipid99	0.84944	0	0
lipid	lipid800	lipid802	0.735124	0	0
lipid	lipid800	lipid803	0.857518	0	0
lipid	lipid800	lipid805	0.981399	0	0
lipid	lipid800	lipid806	0.770706	0	0
lipid	lipid800	lipid807	0.862228	0	0
lipid	lipid800	lipid808	0.840356	0	0
lipid	lipid800	lipid809	0.837887	0	0
lipid	lipid800	lipid811	0.89833	0	0
lipid	lipid800	lipid812	0.836048	0	0
lipid	lipid800	lipid813	0.825664	0	0
lipid	lipid800	lipid824	0.769207	0	0
lipid	lipid800	lipid825	0.789689	0	0
lipid	lipid800	lipid831	0.83921	0	0
lipid	lipid800	lipid832	0.817865	0	0
lipid	lipid800	lipid835	0.734362	0	0
lipid	lipid800	lipid836	0.779117	0	0
lipid	lipid800	lipid837	0.868384	0	0
lipid	lipid800	lipid838	0.851351	0	0
lipid	lipid800	lipid840	0.768007	0	0
lipid	lipid800	lipid841	0.811424	0	0
lipid	lipid800	lipid842	0.841563	0	0
lipid	lipid800	lipid843	0.800518	0	0
lipid	lipid800	lipid844	0.854875	0	0
lipid	lipid800	lipid845	0.837687	0	0
lipid	lipid800	lipid846	0.807935	0	0
lipid	lipid801	lipid802	0.862461	0	0
lipid	lipid801	lipid803	0.8211	0	0
lipid	lipid801	lipid806	0.87369	0	0
lipid	lipid801	lipid807	0.786946	0	0
lipid	lipid801	lipid808	0.788982	0	0
lipid	lipid801	lipid809	0.790973	0	0
lipid	lipid801	lipid812	0.8289	0	0
lipid	lipid801	lipid813	0.797698	0	0
lipid	lipid801	lipid818	0.886313	0	0
lipid	lipid801	lipid819	0.804757	0	0
lipid	lipid801	lipid822	0.800888	0	0
lipid	lipid801	lipid823	0.785535	0	0
lipid	lipid801	lipid824	0.868741	0	0
lipid	lipid801	lipid825	0.877252	0	0
lipid	lipid801	lipid826	0.895215	0	0
lipid	lipid801	lipid828	0.734209	0	0
lipid	lipid801	lipid829	0.856352	0	0
lipid	lipid801	lipid830	0.737643	0	0
lipid	lipid801	lipid831	0.786569	0	0
lipid	lipid801	lipid832	0.921138	0	0
lipid	lipid801	lipid835	0.908879	0	0
lipid	lipid801	lipid837	0.781544	0	0
lipid	lipid801	lipid838	0.817508	0	0
lipid	lipid801	lipid840	0.920478	0	0
lipid	lipid801	lipid841	0.766478	0	0
lipid	lipid801	lipid842	0.757247	0	0
lipid	lipid801	lipid843	0.743783	0	0
lipid	lipid801	lipid844	0.754749	0	0
lipid	lipid802	lipid806	0.980123	0	0
lipid	lipid802	lipid807	0.93376	0	0
lipid	lipid802	lipid808	0.881657	0	0
lipid	lipid802	lipid809	0.887283	0	0
lipid	lipid802	lipid812	0.753833	0	0
lipid	lipid802	lipid813	0.948481	0	0
lipid	lipid802	lipid818	0.832197	0	0
lipid	lipid802	lipid822	0.784732	0	0
lipid	lipid802	lipid824	0.952469	0	0
lipid	lipid802	lipid825	0.869056	0	0
lipid	lipid802	lipid829	0.814819	0	0
lipid	lipid802	lipid830	0.937643	0	0
lipid	lipid802	lipid831	0.929763	0	0
lipid	lipid802	lipid832	0.899654	0	0
lipid	lipid802	lipid835	0.828009	0	0
lipid	lipid802	lipid836	0.940639	0	0
lipid	lipid802	lipid837	0.930373	0	0
lipid	lipid802	lipid838	0.930237	0	0
lipid	lipid802	lipid840	0.80137	0	0
lipid	lipid802	lipid841	0.953002	0	0
lipid	lipid802	lipid843	0.913223	0	0
lipid	lipid802	lipid844	0.857472	0	0
lipid	lipid802	lipid845	0.879697	0	0
lipid	lipid802	lipid846	0.894752	0	0
lipid	lipid803	lipid804	0.816393	0	0
lipid	lipid803	lipid805	0.866126	0	0
lipid	lipid803	lipid806	0.745199	0	0
lipid	lipid803	lipid807	0.755647	0	0
lipid	lipid803	lipid808	0.76603	0	0
lipid	lipid803	lipid809	0.760277	0	0
lipid	lipid803	lipid810	0.747196	0	0
lipid	lipid803	lipid811	0.771862	0	0
lipid	lipid803	lipid812	0.849709	0	0
lipid	lipid803	lipid813	0.740735	0	0
lipid	lipid803	lipid825	0.771128	0	0
lipid	lipid803	lipid832	0.811581	0	0
lipid	lipid803	lipid835	0.758869	0	0
lipid	lipid803	lipid837	0.758609	0	0
lipid	lipid803	lipid838	0.755109	0	0
lipid	lipid803	lipid840	0.834727	0	0
lipid	lipid803	lipid842	0.797156	0	0
lipid	lipid803	lipid844	0.765417	0	0
lipid	lipid804	lipid810	0.858175	0	0
lipid	lipid804	lipid827	0.783836	0	0
lipid	lipid804	lipid833	0.814445	0	0
lipid	lipid804	lipid834	0.84354	0	0
lipid	lipid804	lipid839	0.876942	0	0
lipid	lipid805	lipid806	0.732715	0	0
lipid	lipid805	lipid807	0.808031	0	0
lipid	lipid805	lipid808	0.832625	0	0
lipid	lipid805	lipid809	0.82931	0	0
lipid	lipid805	lipid811	0.879041	0	0
lipid	lipid805	lipid812	0.821811	0	0
lipid	lipid805	lipid813	0.801237	0	0
lipid	lipid805	lipid831	0.770349	0	0
lipid	lipid805	lipid832	0.793014	0	0
lipid	lipid805	lipid837	0.816608	0	0
lipid	lipid805	lipid838	0.821349	0	0
lipid	lipid805	lipid840	0.761909	0	0
lipid	lipid805	lipid841	0.764407	0	0
lipid	lipid805	lipid842	0.793661	0	0
lipid	lipid805	lipid843	0.743273	0	0
lipid	lipid805	lipid844	0.809023	0	0
lipid	lipid805	lipid845	0.787517	0	0
lipid	lipid805	lipid846	0.763028	0	0
lipid	lipid806	lipid807	0.928551	0	0
lipid	lipid806	lipid808	0.876479	0	0
lipid	lipid806	lipid809	0.883759	0	0
lipid	lipid806	lipid812	0.794806	0	0
lipid	lipid806	lipid813	0.955781	0	0
lipid	lipid806	lipid818	0.798277	0	0
lipid	lipid806	lipid822	0.734219	0	0
lipid	lipid806	lipid824	0.927981	0	0
lipid	lipid806	lipid825	0.861701	0	0
lipid	lipid806	lipid829	0.789451	0	0
lipid	lipid806	lipid830	0.907473	0	0
lipid	lipid806	lipid831	0.928361	0	0
lipid	lipid806	lipid832	0.893788	0	0
lipid	lipid806	lipid835	0.8132	0	0
lipid	lipid806	lipid836	0.931152	0	0
lipid	lipid806	lipid837	0.928267	0	0
lipid	lipid806	lipid838	0.928734	0	0
lipid	lipid806	lipid840	0.803489	0	0
lipid	lipid806	lipid841	0.951588	0	0
lipid	lipid806	lipid843	0.908576	0	0
lipid	lipid806	lipid844	0.85914	0	0
lipid	lipid806	lipid845	0.884367	0	0
lipid	lipid806	lipid846	0.899718	0	0
lipid	lipid807	lipid808	0.929795	0	0
lipid	lipid807	lipid809	0.930137	0	0
lipid	lipid807	lipid812	0.787604	0	0
lipid	lipid807	lipid813	0.957395	0	0
lipid	lipid807	lipid818	0.800242	0	0
lipid	lipid807	lipid822	0.780727	0	0
lipid	lipid807	lipid824	0.932663	0	0
lipid	lipid807	lipid825	0.897478	0	0
lipid	lipid807	lipid829	0.836961	0	0
lipid	lipid807	lipid830	0.933387	0	0
lipid	lipid807	lipid831	0.97777	0	0
lipid	lipid807	lipid832	0.897921	0	0
lipid	lipid807	lipid835	0.829774	0	0
lipid	lipid807	lipid836	0.965184	0	0
lipid	lipid807	lipid837	0.996255	0	0
lipid	lipid807	lipid838	0.959608	0	0
lipid	lipid807	lipid840	0.800555	0	0
lipid	lipid807	lipid841	0.96913	0	0
lipid	lipid807	lipid842	0.81135	0	0
lipid	lipid807	lipid843	0.940899	0	0
lipid	lipid807	lipid844	0.912984	0	0
lipid	lipid807	lipid845	0.930818	0	0
lipid	lipid807	lipid846	0.928893	0	0
lipid	lipid808	lipid809	0.989495	0	0
lipid	lipid808	lipid812	0.802694	0	0
lipid	lipid808	lipid813	0.946987	0	0
lipid	lipid808	lipid824	0.849355	0	0
lipid	lipid808	lipid825	0.791092	0	0
lipid	lipid808	lipid830	0.792017	0	0
lipid	lipid808	lipid831	0.868297	0	0
lipid	lipid808	lipid832	0.926994	0	0
lipid	lipid808	lipid835	0.844256	0	0
lipid	lipid808	lipid836	0.842267	0	0
lipid	lipid808	lipid837	0.93045	0	0
lipid	lipid808	lipid838	0.967293	0	0
lipid	lipid808	lipid840	0.865984	0	0
lipid	lipid808	lipid841	0.923392	0	0
lipid	lipid808	lipid843	0.819252	0	0
lipid	lipid808	lipid844	0.807075	0	0
lipid	lipid808	lipid845	0.807519	0	0
lipid	lipid808	lipid846	0.822372	0	0
lipid	lipid809	lipid812	0.791883	0	0
lipid	lipid809	lipid813	0.957848	0	0
lipid	lipid809	lipid824	0.856851	0	0
lipid	lipid809	lipid825	0.804493	0	0
lipid	lipid809	lipid829	0.738734	0	0
lipid	lipid809	lipid830	0.798889	0	0
lipid	lipid809	lipid831	0.881941	0	0
lipid	lipid809	lipid832	0.932464	0	0
lipid	lipid809	lipid835	0.85684	0	0
lipid	lipid809	lipid836	0.853334	0	0
lipid	lipid809	lipid837	0.932833	0	0
lipid	lipid809	lipid838	0.975862	0	0
lipid	lipid809	lipid840	0.869153	0	0
lipid	lipid809	lipid841	0.935439	0	0
lipid	lipid809	lipid843	0.83229	0	0
lipid	lipid809	lipid844	0.803583	0	0
lipid	lipid809	lipid845	0.812005	0	0
lipid	lipid809	lipid846	0.829419	0	0
lipid	lipid81	lipid233	0.740787	0	0
lipid	lipid81	lipid389	0.735669	0	0
lipid	lipid81	lipid390	0.736506	0	0
lipid	lipid81	lipid391	0.751825	0	0
lipid	lipid81	lipid393	0.811014	0	0
lipid	lipid81	lipid394	0.765662	0	0
lipid	lipid81	lipid396	0.771258	0	0
lipid	lipid81	lipid397	0.772767	0	0
lipid	lipid81	lipid400	0.735306	0	0
lipid	lipid81	lipid401	0.749407	0	0
lipid	lipid81	lipid402	0.742624	0	0
lipid	lipid81	lipid403	0.753699	0	0
lipid	lipid81	lipid422	0.76735	0	0
lipid	lipid81	lipid423	0.784072	0	0
lipid	lipid81	lipid424	0.791326	0	0
lipid	lipid81	lipid425	0.757036	0	0
lipid	lipid81	lipid426	0.747527	0	0
lipid	lipid81	lipid427	0.7478	0	0
lipid	lipid81	lipid428	0.785434	0	0
lipid	lipid81	lipid430	0.737032	0	0
lipid	lipid81	lipid431	0.737757	0	0
lipid	lipid81	lipid435	0.77962	0	0
lipid	lipid81	lipid437	0.815193	0	0
lipid	lipid81	lipid438	0.846815	0	0
lipid	lipid81	lipid439	0.807497	0	0
lipid	lipid81	lipid441	0.82639	0	0
lipid	lipid81	lipid442	0.769744	0	0
lipid	lipid81	lipid443	0.832002	0	0
lipid	lipid81	lipid444	0.821312	0	0
lipid	lipid81	lipid445	0.756176	0	0
lipid	lipid81	lipid446	0.819898	0	0
lipid	lipid81	lipid448	0.796068	0	0
lipid	lipid81	lipid449	0.779554	0	0
lipid	lipid81	lipid450	0.79742	0	0
lipid	lipid81	lipid451	0.751582	0	0
lipid	lipid81	lipid453	0.756337	0	0
lipid	lipid81	lipid454	0.782908	0	0
lipid	lipid81	lipid456	0.742465	0	0
lipid	lipid81	lipid457	0.766749	0	0
lipid	lipid81	lipid458	0.755013	0	0
lipid	lipid81	lipid474	0.807357	0	0
lipid	lipid81	lipid475	0.831483	0	0
lipid	lipid81	lipid476	0.827694	0	0
lipid	lipid81	lipid477	0.811908	0	0
lipid	lipid81	lipid478	0.778747	0	0
lipid	lipid81	lipid479	0.818797	0	0
lipid	lipid81	lipid480	0.832618	0	0
lipid	lipid81	lipid481	0.782134	0	0
lipid	lipid81	lipid482	0.801664	0	0
lipid	lipid81	lipid483	0.809449	0	0
lipid	lipid81	lipid484	0.770551	0	0
lipid	lipid81	lipid485	0.806402	0	0
lipid	lipid81	lipid486	0.806785	0	0
lipid	lipid81	lipid487	0.762282	0	0
lipid	lipid81	lipid488	0.762175	0	0
lipid	lipid81	lipid489	0.775813	0	0
lipid	lipid81	lipid490	0.763797	0	0
lipid	lipid81	lipid491	0.743488	0	0
lipid	lipid81	lipid492	0.769348	0	0
lipid	lipid81	lipid493	0.735154	0	0
lipid	lipid81	lipid494	0.750411	0	0
lipid	lipid81	lipid496	0.823994	0	0
lipid	lipid81	lipid497	0.897125	0	0
lipid	lipid81	lipid498	0.881343	0	0
lipid	lipid81	lipid499	0.854669	0	0
lipid	lipid81	lipid500	0.917506	0	0
lipid	lipid81	lipid501	0.856657	0	0
lipid	lipid81	lipid502	0.874291	0	0
lipid	lipid81	lipid503	0.918484	0	0
lipid	lipid81	lipid504	0.829909	0	0
lipid	lipid81	lipid505	0.830314	0	0
lipid	lipid81	lipid506	0.809804	0	0
lipid	lipid81	lipid507	0.882986	0	0
lipid	lipid81	lipid508	0.836284	0	0
lipid	lipid81	lipid509	0.848698	0	0
lipid	lipid81	lipid510	0.85978	0	0
lipid	lipid81	lipid511	0.852551	0	0
lipid	lipid81	lipid512	0.803023	0	0
lipid	lipid81	lipid513	0.750043	0	0
lipid	lipid81	lipid514	0.794982	0	0
lipid	lipid81	lipid515	0.816662	0	0
lipid	lipid81	lipid516	0.787617	0	0
lipid	lipid81	lipid517	0.815652	0	0
lipid	lipid81	lipid518	0.801723	0	0
lipid	lipid81	lipid519	0.8128	0	0
lipid	lipid81	lipid520	0.810205	0	0
lipid	lipid81	lipid521	0.749945	0	0
lipid	lipid81	lipid523	0.766134	0	0
lipid	lipid81	lipid524	0.790384	0	0
lipid	lipid81	lipid526	0.747941	0	0
lipid	lipid81	lipid540	0.860705	0	0
lipid	lipid81	lipid541	0.867547	0	0
lipid	lipid81	lipid542	0.852127	0	0
lipid	lipid81	lipid543	0.859707	0	0
lipid	lipid81	lipid544	0.887902	0	0
lipid	lipid81	lipid545	0.888914	0	0
lipid	lipid81	lipid546	0.877629	0	0
lipid	lipid81	lipid547	0.880727	0	0
lipid	lipid81	lipid548	0.830989	0	0
lipid	lipid81	lipid549	0.892634	0	0
lipid	lipid81	lipid550	0.813585	0	0
lipid	lipid81	lipid551	0.871876	0	0
lipid	lipid81	lipid552	0.861661	0	0
lipid	lipid81	lipid553	0.844913	0	0
lipid	lipid81	lipid554	0.738278	0	0
lipid	lipid81	lipid555	0.770871	0	0
lipid	lipid81	lipid556	0.790126	0	0
lipid	lipid81	lipid557	0.800063	0	0
lipid	lipid81	lipid558	0.750739	0	0
lipid	lipid81	lipid566	0.916552	0	0
lipid	lipid81	lipid567	0.920557	0	0
lipid	lipid81	lipid568	0.784821	0	0
lipid	lipid81	lipid569	0.951707	0	0
lipid	lipid81	lipid570	0.903069	0	0
lipid	lipid81	lipid571	0.946725	0	0
lipid	lipid81	lipid572	0.943428	0	0
lipid	lipid81	lipid573	0.783404	0	0
lipid	lipid81	lipid574	0.905328	0	0
lipid	lipid81	lipid575	0.856377	0	0
lipid	lipid81	lipid576	0.913422	0	0
lipid	lipid81	lipid577	0.879778	0	0
lipid	lipid81	lipid578	0.931702	0	0
lipid	lipid81	lipid579	0.910019	0	0
lipid	lipid81	lipid580	0.883405	0	0
lipid	lipid81	lipid581	0.874413	0	0
lipid	lipid81	lipid582	0.874151	0	0
lipid	lipid81	lipid583	0.87477	0	0
lipid	lipid81	lipid584	0.817762	0	0
lipid	lipid81	lipid585	0.807351	0	0
lipid	lipid81	lipid586	0.769033	0	0
lipid	lipid81	lipid587	0.887215	0	0
lipid	lipid81	lipid588	0.82203	0	0
lipid	lipid81	lipid589	0.805007	0	0
lipid	lipid81	lipid590	0.842921	0	0
lipid	lipid81	lipid591	0.807593	0	0
lipid	lipid81	lipid592	0.84529	0	0
lipid	lipid81	lipid593	0.845688	0	0
lipid	lipid81	lipid594	0.821762	0	0
lipid	lipid81	lipid595	0.822864	0	0
lipid	lipid81	lipid596	0.758867	0	0
lipid	lipid81	lipid599	0.835166	0	0
lipid	lipid81	lipid600	0.746035	0	0
lipid	lipid81	lipid602	0.785191	0	0
lipid	lipid81	lipid604	0.766134	0	0
lipid	lipid81	lipid605	0.732726	0	0
lipid	lipid81	lipid606	0.798265	0	0
lipid	lipid81	lipid608	0.824406	0	0
lipid	lipid81	lipid618	0.788138	0	0
lipid	lipid81	lipid628	0.857954	0	0
lipid	lipid81	lipid629	0.863165	0	0
lipid	lipid81	lipid632	0.82864	0	0
lipid	lipid81	lipid633	0.819758	0	0
lipid	lipid81	lipid635	0.868336	0	0
lipid	lipid81	lipid636	0.910022	0	0
lipid	lipid81	lipid637	0.908453	0	0
lipid	lipid81	lipid638	0.904093	0	0
lipid	lipid81	lipid639	0.921899	0	0
lipid	lipid81	lipid640	0.874249	0	0
lipid	lipid81	lipid641	0.877188	0	0
lipid	lipid81	lipid642	0.865789	0	0
lipid	lipid81	lipid643	0.896599	0	0
lipid	lipid81	lipid644	0.765697	0	0
lipid	lipid81	lipid645	0.790188	0	0
lipid	lipid81	lipid646	0.865759	0	0
lipid	lipid81	lipid650	0.738349	0	0
lipid	lipid81	lipid653	0.760395	0	0
lipid	lipid81	lipid654	0.862641	0	0
lipid	lipid81	lipid655	0.898689	0	0
lipid	lipid81	lipid656	0.909532	0	0
lipid	lipid81	lipid657	0.916748	0	0
lipid	lipid81	lipid658	0.838578	0	0
lipid	lipid81	lipid659	0.943098	0	0
lipid	lipid81	lipid660	0.925527	0	0
lipid	lipid81	lipid661	0.901656	0	0
lipid	lipid81	lipid662	0.886756	0	0
lipid	lipid81	lipid663	0.87826	0	0
lipid	lipid81	lipid664	0.836284	0	0
lipid	lipid81	lipid665	0.916269	0	0
lipid	lipid81	lipid666	0.904501	0	0
lipid	lipid81	lipid667	0.859241	0	0
lipid	lipid81	lipid668	0.833434	0	0
lipid	lipid81	lipid669	0.784398	0	0
lipid	lipid81	lipid670	0.746873	0	0
lipid	lipid81	lipid671	0.778787	0	0
lipid	lipid81	lipid672	0.853365	0	0
lipid	lipid81	lipid673	0.86204	0	0
lipid	lipid81	lipid674	0.857196	0	0
lipid	lipid81	lipid675	0.859146	0	0
lipid	lipid81	lipid676	0.832492	0	0
lipid	lipid81	lipid677	0.777888	0	0
lipid	lipid81	lipid681	0.748643	0	0
lipid	lipid81	lipid682	0.782457	0	0
lipid	lipid81	lipid683	0.765081	0	0
lipid	lipid81	lipid684	0.7869	0	0
lipid	lipid81	lipid685	0.8504	0	0
lipid	lipid81	lipid687	0.823892	0	0
lipid	lipid81	lipid688	0.817394	0	0
lipid	lipid81	lipid696	0.778462	0	0
lipid	lipid81	lipid699	0.770745	0	0
lipid	lipid81	lipid700	0.82463	0	0
lipid	lipid81	lipid726	0.815369	0	0
lipid	lipid81	lipid728	0.855002	0	0
lipid	lipid81	lipid730	0.810147	0	0
lipid	lipid81	lipid732	0.761144	0	0
lipid	lipid81	lipid737	0.833631	0	0
lipid	lipid81	lipid740	0.867801	0	0
lipid	lipid81	lipid741	0.898402	0	0
lipid	lipid81	lipid743	0.884606	0	0
lipid	lipid81	lipid744	0.886283	0	0
lipid	lipid81	lipid745	0.878702	0	0
lipid	lipid81	lipid746	0.790809	0	0
lipid	lipid81	lipid747	0.756114	0	0
lipid	lipid81	lipid749	0.781952	0	0
lipid	lipid81	lipid750	0.849132	0	0
lipid	lipid81	lipid751	0.861649	0	0
lipid	lipid81	lipid752	0.822132	0	0
lipid	lipid81	lipid753	0.745437	0	0
lipid	lipid81	lipid757	0.753593	0	0
lipid	lipid81	lipid758	0.78581	0	0
lipid	lipid81	lipid759	0.863164	0	0
lipid	lipid81	lipid760	0.837932	0	0
lipid	lipid81	lipid762	0.737458	0	0
lipid	lipid81	lipid768	0.825209	0	0
lipid	lipid81	lipid769	0.830778	0	0
lipid	lipid81	lipid779	0.765118	0	0
lipid	lipid81	lipid816	0.797856	0	0
lipid	lipid81	lipid817	0.805154	0	0
lipid	lipid81	lipid819	0.735916	0	0
lipid	lipid81	lipid82	0.884	0	0
lipid	lipid81	lipid823	0.785992	0	0
lipid	lipid81	lipid83	0.831021	0	0
lipid	lipid81	lipid85	0.897679	0	0
lipid	lipid81	lipid86	0.747132	0	0
lipid	lipid81	lipid87	0.911592	0	0
lipid	lipid81	lipid88	0.806527	0	0
lipid	lipid81	lipid92	0.849979	0	0
lipid	lipid810	lipid811	0.849208	0	0
lipid	lipid810	lipid833	0.811328	0	0
lipid	lipid810	lipid834	0.827779	0	0
lipid	lipid810	lipid839	0.929398	0	0
lipid	lipid810	lipid842	0.793279	0	0
lipid	lipid811	lipid842	0.857954	0	0
lipid	lipid811	lipid843	0.747185	0	0
lipid	lipid811	lipid844	0.823987	0	0
lipid	lipid811	lipid845	0.809187	0	0
lipid	lipid811	lipid846	0.744058	0	0
lipid	lipid812	lipid813	0.796012	0	0
lipid	lipid812	lipid818	0.73256	0	0
lipid	lipid812	lipid824	0.761038	0	0
lipid	lipid812	lipid825	0.78154	0	0
lipid	lipid812	lipid829	0.734505	0	0
lipid	lipid812	lipid831	0.766475	0	0
lipid	lipid812	lipid832	0.847038	0	0
lipid	lipid812	lipid835	0.785921	0	0
lipid	lipid812	lipid837	0.793938	0	0
lipid	lipid812	lipid838	0.808993	0	0
lipid	lipid812	lipid840	0.865158	0	0
lipid	lipid812	lipid841	0.755647	0	0
lipid	lipid812	lipid842	0.788457	0	0
lipid	lipid812	lipid844	0.779148	0	0
lipid	lipid813	lipid818	0.73814	0	0
lipid	lipid813	lipid824	0.902348	0	0
lipid	lipid813	lipid825	0.83015	0	0
lipid	lipid813	lipid829	0.75348	0	0
lipid	lipid813	lipid830	0.881872	0	0
lipid	lipid813	lipid831	0.93951	0	0
lipid	lipid813	lipid832	0.905036	0	0
lipid	lipid813	lipid835	0.816314	0	0
lipid	lipid813	lipid836	0.936797	0	0
lipid	lipid813	lipid837	0.961271	0	0
lipid	lipid813	lipid838	0.981932	0	0
lipid	lipid813	lipid840	0.820777	0	0
lipid	lipid813	lipid841	0.98562	0	0
lipid	lipid813	lipid843	0.912972	0	0
lipid	lipid813	lipid844	0.861855	0	0
lipid	lipid813	lipid845	0.898161	0	0
lipid	lipid813	lipid846	0.921063	0	0
lipid	lipid814	lipid815	0.891232	0	0
lipid	lipid815	lipid816	0.746041	0	0
lipid	lipid815	lipid820	0.766752	0	0
lipid	lipid816	lipid817	0.830464	0	0
lipid	lipid816	lipid818	0.77643	0	0
lipid	lipid816	lipid819	0.932963	0	0
lipid	lipid816	lipid820	0.886365	0	0
lipid	lipid816	lipid821	0.953175	0	0
lipid	lipid816	lipid822	0.803933	0	0
lipid	lipid816	lipid823	0.845162	0	0
lipid	lipid816	lipid826	0.796424	0	0
lipid	lipid816	lipid827	0.842327	0	0
lipid	lipid816	lipid828	0.858491	0	0
lipid	lipid816	lipid829	0.762853	0	0
lipid	lipid817	lipid818	0.801722	0	0
lipid	lipid817	lipid819	0.857986	0	0
lipid	lipid817	lipid821	0.768756	0	0
lipid	lipid817	lipid822	0.808312	0	0
lipid	lipid817	lipid823	0.960622	0	0
lipid	lipid817	lipid826	0.781395	0	0
lipid	lipid818	lipid819	0.91081	0	0
lipid	lipid818	lipid820	0.7322	0	0
lipid	lipid818	lipid821	0.758959	0	0
lipid	lipid818	lipid822	0.955925	0	0
lipid	lipid818	lipid823	0.852139	0	0
lipid	lipid818	lipid824	0.933205	0	0
lipid	lipid818	lipid825	0.939846	0	0
lipid	lipid818	lipid826	0.878762	0	0
lipid	lipid818	lipid829	0.918327	0	0
lipid	lipid818	lipid830	0.838536	0	0
lipid	lipid818	lipid831	0.8236	0	0
lipid	lipid818	lipid832	0.877316	0	0
lipid	lipid818	lipid835	0.860701	0	0
lipid	lipid818	lipid836	0.771853	0	0
lipid	lipid818	lipid837	0.795999	0	0
lipid	lipid818	lipid838	0.770811	0	0
lipid	lipid818	lipid840	0.828741	0	0
lipid	lipid818	lipid841	0.741959	0	0
lipid	lipid818	lipid842	0.824032	0	0
lipid	lipid818	lipid843	0.798652	0	0
lipid	lipid818	lipid844	0.802387	0	0
lipid	lipid818	lipid845	0.740594	0	0
lipid	lipid819	lipid820	0.86334	0	0
lipid	lipid819	lipid821	0.931519	0	0
lipid	lipid819	lipid822	0.913642	0	0
lipid	lipid819	lipid823	0.890588	0	0
lipid	lipid819	lipid824	0.769044	0	0
lipid	lipid819	lipid825	0.87938	0	0
lipid	lipid819	lipid826	0.881552	0	0
lipid	lipid819	lipid827	0.802449	0	0
lipid	lipid819	lipid828	0.851617	0	0
lipid	lipid819	lipid829	0.909957	0	0
lipid	lipid819	lipid832	0.756042	0	0
lipid	lipid819	lipid835	0.820646	0	0
lipid	lipid819	lipid840	0.755001	0	0
lipid	lipid819	lipid842	0.734916	0	0
lipid	lipid82	lipid441	0.74514	0	0
lipid	lipid82	lipid443	0.738678	0	0
lipid	lipid82	lipid446	0.737124	0	0
lipid	lipid82	lipid448	0.790282	0	0
lipid	lipid82	lipid450	0.767379	0	0
lipid	lipid82	lipid454	0.812537	0	0
lipid	lipid82	lipid456	0.766211	0	0
lipid	lipid82	lipid461	0.7577	0	0
lipid	lipid82	lipid485	0.786808	0	0
lipid	lipid82	lipid486	0.786704	0	0
lipid	lipid82	lipid490	0.793291	0	0
lipid	lipid82	lipid491	0.757315	0	0
lipid	lipid82	lipid492	0.766425	0	0
lipid	lipid82	lipid493	0.737798	0	0
lipid	lipid82	lipid494	0.780716	0	0
lipid	lipid82	lipid497	0.790432	0	0
lipid	lipid82	lipid498	0.751295	0	0
lipid	lipid82	lipid499	0.761062	0	0
lipid	lipid82	lipid500	0.845927	0	0
lipid	lipid82	lipid501	0.758368	0	0
lipid	lipid82	lipid502	0.757176	0	0
lipid	lipid82	lipid503	0.849162	0	0
lipid	lipid82	lipid504	0.750935	0	0
lipid	lipid82	lipid505	0.801367	0	0
lipid	lipid82	lipid507	0.880831	0	0
lipid	lipid82	lipid508	0.763128	0	0
lipid	lipid82	lipid509	0.82582	0	0
lipid	lipid82	lipid510	0.793031	0	0
lipid	lipid82	lipid511	0.91556	0	0
lipid	lipid82	lipid512	0.749862	0	0
lipid	lipid82	lipid513	0.867404	0	0
lipid	lipid82	lipid515	0.855542	0	0
lipid	lipid82	lipid516	0.80392	0	0
lipid	lipid82	lipid517	0.813593	0	0
lipid	lipid82	lipid518	0.859976	0	0
lipid	lipid82	lipid519	0.881186	0	0
lipid	lipid82	lipid520	0.832046	0	0
lipid	lipid82	lipid522	0.822407	0	0
lipid	lipid82	lipid523	0.826602	0	0
lipid	lipid82	lipid524	0.811528	0	0
lipid	lipid82	lipid525	0.748905	0	0
lipid	lipid82	lipid526	0.821164	0	0
lipid	lipid82	lipid527	0.838788	0	0
lipid	lipid82	lipid528	0.766897	0	0
lipid	lipid82	lipid531	0.748841	0	0
lipid	lipid82	lipid535	0.791353	0	0
lipid	lipid82	lipid543	0.75566	0	0
lipid	lipid82	lipid544	0.779682	0	0
lipid	lipid82	lipid545	0.780539	0	0
lipid	lipid82	lipid546	0.747652	0	0
lipid	lipid82	lipid547	0.778808	0	0
lipid	lipid82	lipid548	0.78874	0	0
lipid	lipid82	lipid549	0.831134	0	0
lipid	lipid82	lipid551	0.841685	0	0
lipid	lipid82	lipid552	0.791187	0	0
lipid	lipid82	lipid553	0.879267	0	0
lipid	lipid82	lipid554	0.854795	0	0
lipid	lipid82	lipid556	0.808172	0	0
lipid	lipid82	lipid557	0.884158	0	0
lipid	lipid82	lipid558	0.74564	0	0
lipid	lipid82	lipid559	0.818408	0	0
lipid	lipid82	lipid560	0.767388	0	0
lipid	lipid82	lipid561	0.820756	0	0
lipid	lipid82	lipid562	0.76561	0	0
lipid	lipid82	lipid564	0.764277	0	0
lipid	lipid82	lipid565	0.734744	0	0
lipid	lipid82	lipid566	0.781304	0	0
lipid	lipid82	lipid567	0.778806	0	0
lipid	lipid82	lipid569	0.873726	0	0
lipid	lipid82	lipid570	0.786552	0	0
lipid	lipid82	lipid571	0.851204	0	0
lipid	lipid82	lipid572	0.877837	0	0
lipid	lipid82	lipid574	0.83891	0	0
lipid	lipid82	lipid575	0.811382	0	0
lipid	lipid82	lipid576	0.903683	0	0
lipid	lipid82	lipid577	0.820828	0	0
lipid	lipid82	lipid578	0.949798	0	0
lipid	lipid82	lipid579	0.890866	0	0
lipid	lipid82	lipid580	0.969764	0	0
lipid	lipid82	lipid581	0.89828	0	0
lipid	lipid82	lipid582	0.800552	0	0
lipid	lipid82	lipid583	0.855759	0	0
lipid	lipid82	lipid584	0.863028	0	0
lipid	lipid82	lipid585	0.935563	0	0
lipid	lipid82	lipid586	0.781525	0	0
lipid	lipid82	lipid587	0.944759	0	0
lipid	lipid82	lipid588	0.928112	0	0
lipid	lipid82	lipid589	0.935547	0	0
lipid	lipid82	lipid590	0.921628	0	0
lipid	lipid82	lipid591	0.939734	0	0
lipid	lipid82	lipid592	0.914262	0	0
lipid	lipid82	lipid593	0.849821	0	0
lipid	lipid82	lipid594	0.760759	0	0
lipid	lipid82	lipid595	0.943067	0	0
lipid	lipid82	lipid596	0.796196	0	0
lipid	lipid82	lipid597	0.878711	0	0
lipid	lipid82	lipid598	0.80597	0	0
lipid	lipid82	lipid599	0.892213	0	0
lipid	lipid82	lipid600	0.887089	0	0
lipid	lipid82	lipid601	0.851519	0	0
lipid	lipid82	lipid602	0.905988	0	0
lipid	lipid82	lipid603	0.868168	0	0
lipid	lipid82	lipid604	0.879055	0	0
lipid	lipid82	lipid607	0.899614	0	0
lipid	lipid82	lipid608	0.833467	0	0
lipid	lipid82	lipid609	0.74818	0	0
lipid	lipid82	lipid610	0.868234	0	0
lipid	lipid82	lipid611	0.766958	0	0
lipid	lipid82	lipid612	0.809771	0	0
lipid	lipid82	lipid613	0.806349	0	0
lipid	lipid82	lipid614	0.84312	0	0
lipid	lipid82	lipid618	0.816717	0	0
lipid	lipid82	lipid620	0.751447	0	0
lipid	lipid82	lipid623	0.743549	0	0
lipid	lipid82	lipid624	0.750583	0	0
lipid	lipid82	lipid629	0.758681	0	0
lipid	lipid82	lipid633	0.86225	0	0
lipid	lipid82	lipid635	0.772593	0	0
lipid	lipid82	lipid636	0.797001	0	0
lipid	lipid82	lipid637	0.779346	0	0
lipid	lipid82	lipid638	0.802153	0	0
lipid	lipid82	lipid639	0.851165	0	0
lipid	lipid82	lipid640	0.822496	0	0
lipid	lipid82	lipid641	0.817034	0	0
lipid	lipid82	lipid642	0.932255	0	0
lipid	lipid82	lipid643	0.924547	0	0
lipid	lipid82	lipid644	0.882514	0	0
lipid	lipid82	lipid645	0.903998	0	0
lipid	lipid82	lipid646	0.873271	0	0
lipid	lipid82	lipid647	0.833268	0	0
lipid	lipid82	lipid648	0.854757	0	0
lipid	lipid82	lipid649	0.807445	0	0
lipid	lipid82	lipid655	0.805241	0	0
lipid	lipid82	lipid656	0.775329	0	0
lipid	lipid82	lipid657	0.807347	0	0
lipid	lipid82	lipid658	0.766509	0	0
lipid	lipid82	lipid659	0.871918	0	0
lipid	lipid82	lipid660	0.906261	0	0
lipid	lipid82	lipid661	0.855411	0	0
lipid	lipid82	lipid662	0.835362	0	0
lipid	lipid82	lipid663	0.948537	0	0
lipid	lipid82	lipid664	0.881731	0	0
lipid	lipid82	lipid665	0.884125	0	0
lipid	lipid82	lipid666	0.911562	0	0
lipid	lipid82	lipid667	0.939681	0	0
lipid	lipid82	lipid668	0.818797	0	0
lipid	lipid82	lipid669	0.914859	0	0
lipid	lipid82	lipid670	0.784557	0	0
lipid	lipid82	lipid671	0.91447	0	0
lipid	lipid82	lipid672	0.928598	0	0
lipid	lipid82	lipid673	0.939906	0	0
lipid	lipid82	lipid674	0.90532	0	0
lipid	lipid82	lipid675	0.808098	0	0
lipid	lipid82	lipid676	0.911643	0	0
lipid	lipid82	lipid677	0.845817	0	0
lipid	lipid82	lipid678	0.861955	0	0
lipid	lipid82	lipid679	0.79623	0	0
lipid	lipid82	lipid680	0.807082	0	0
lipid	lipid82	lipid681	0.887557	0	0
lipid	lipid82	lipid682	0.909045	0	0
lipid	lipid82	lipid683	0.910168	0	0
lipid	lipid82	lipid684	0.776376	0	0
lipid	lipid82	lipid685	0.781844	0	0
lipid	lipid82	lipid686	0.807596	0	0
lipid	lipid82	lipid687	0.763199	0	0
lipid	lipid82	lipid688	0.872906	0	0
lipid	lipid82	lipid689	0.7721	0	0
lipid	lipid82	lipid690	0.865855	0	0
lipid	lipid82	lipid691	0.772122	0	0
lipid	lipid82	lipid693	0.765213	0	0
lipid	lipid82	lipid694	0.863459	0	0
lipid	lipid82	lipid695	0.798015	0	0
lipid	lipid82	lipid696	0.754535	0	0
lipid	lipid82	lipid698	0.762436	0	0
lipid	lipid82	lipid700	0.760206	0	0
lipid	lipid82	lipid701	0.771878	0	0
lipid	lipid82	lipid707	0.783496	0	0
lipid	lipid82	lipid728	0.80348	0	0
lipid	lipid82	lipid729	0.849061	0	0
lipid	lipid82	lipid730	0.84766	0	0
lipid	lipid82	lipid731	0.869186	0	0
lipid	lipid82	lipid732	0.774002	0	0
lipid	lipid82	lipid733	0.816717	0	0
lipid	lipid82	lipid737	0.749152	0	0
lipid	lipid82	lipid739	0.850184	0	0
lipid	lipid82	lipid740	0.81851	0	0
lipid	lipid82	lipid741	0.846903	0	0
lipid	lipid82	lipid743	0.823254	0	0
lipid	lipid82	lipid744	0.870752	0	0
lipid	lipid82	lipid745	0.921122	0	0
lipid	lipid82	lipid746	0.792746	0	0
lipid	lipid82	lipid747	0.858274	0	0
lipid	lipid82	lipid749	0.781383	0	0
lipid	lipid82	lipid750	0.864812	0	0
lipid	lipid82	lipid751	0.822843	0	0
lipid	lipid82	lipid752	0.87677	0	0
lipid	lipid82	lipid753	0.831802	0	0
lipid	lipid82	lipid754	0.827584	0	0
lipid	lipid82	lipid755	0.799387	0	0
lipid	lipid82	lipid756	0.79126	0	0
lipid	lipid82	lipid757	0.749586	0	0
lipid	lipid82	lipid758	0.775008	0	0
lipid	lipid82	lipid759	0.815606	0	0
lipid	lipid82	lipid760	0.840241	0	0
lipid	lipid82	lipid761	0.784219	0	0
lipid	lipid82	lipid762	0.802308	0	0
lipid	lipid82	lipid763	0.811109	0	0
lipid	lipid82	lipid764	0.775604	0	0
lipid	lipid82	lipid765	0.760255	0	0
lipid	lipid82	lipid768	0.812152	0	0
lipid	lipid82	lipid769	0.795587	0	0
lipid	lipid82	lipid770	0.735631	0	0
lipid	lipid82	lipid773	0.799871	0	0
lipid	lipid82	lipid774	0.776655	0	0
lipid	lipid82	lipid779	0.85359	0	0
lipid	lipid82	lipid780	0.74579	0	0
lipid	lipid82	lipid791	0.816612	0	0
lipid	lipid82	lipid792	0.757607	0	0
lipid	lipid82	lipid816	0.791073	0	0
lipid	lipid82	lipid817	0.802394	0	0
lipid	lipid82	lipid819	0.760614	0	0
lipid	lipid82	lipid821	0.784831	0	0
lipid	lipid82	lipid823	0.799004	0	0
lipid	lipid82	lipid826	0.80392	0	0
lipid	lipid82	lipid828	0.780427	0	0
lipid	lipid82	lipid83	0.926105	0	0
lipid	lipid82	lipid85	0.873189	0	0
lipid	lipid82	lipid86	0.910111	0	0
lipid	lipid82	lipid87	0.906428	0	0
lipid	lipid82	lipid88	0.830324	0	0
lipid	lipid82	lipid92	0.832041	0	0
lipid	lipid82	lipid93	0.740605	0	0
lipid	lipid82	lipid95	0.805316	0	0
lipid	lipid82	lipid99	0.809656	0	0
lipid	lipid820	lipid821	0.888114	0	0
lipid	lipid820	lipid822	0.743476	0	0
lipid	lipid820	lipid826	0.755507	0	0
lipid	lipid820	lipid827	0.930101	0	0
lipid	lipid820	lipid828	0.821471	0	0
lipid	lipid820	lipid829	0.763051	0	0
lipid	lipid820	lipid833	0.754239	0	0
lipid	lipid820	lipid834	0.81592	0	0
lipid	lipid821	lipid822	0.771294	0	0
lipid	lipid821	lipid823	0.811149	0	0
lipid	lipid821	lipid826	0.845318	0	0
lipid	lipid821	lipid827	0.884549	0	0
lipid	lipid821	lipid828	0.945547	0	0
lipid	lipid821	lipid829	0.783302	0	0
lipid	lipid821	lipid834	0.747549	0	0
lipid	lipid821	lipid835	0.737775	0	0
lipid	lipid822	lipid823	0.85122	0	0
lipid	lipid822	lipid824	0.894269	0	0
lipid	lipid822	lipid825	0.919722	0	0
lipid	lipid822	lipid826	0.795746	0	0
lipid	lipid822	lipid829	0.940733	0	0
lipid	lipid822	lipid830	0.848956	0	0
lipid	lipid822	lipid831	0.808031	0	0
lipid	lipid822	lipid832	0.791853	0	0
lipid	lipid822	lipid835	0.814596	0	0
lipid	lipid822	lipid836	0.771594	0	0
lipid	lipid822	lipid837	0.771327	0	0
lipid	lipid822	lipid840	0.739282	0	0
lipid	lipid822	lipid842	0.810073	0	0
lipid	lipid822	lipid843	0.787119	0	0
lipid	lipid822	lipid844	0.778561	0	0
lipid	lipid823	lipid825	0.759784	0	0
lipid	lipid823	lipid826	0.815641	0	0
lipid	lipid823	lipid829	0.78475	0	0
lipid	lipid824	lipid825	0.945062	0	0
lipid	lipid824	lipid826	0.778385	0	0
lipid	lipid824	lipid829	0.893876	0	0
lipid	lipid824	lipid830	0.951536	0	0
lipid	lipid824	lipid831	0.945232	0	0
lipid	lipid824	lipid832	0.915661	0	0
lipid	lipid824	lipid835	0.861442	0	0
lipid	lipid824	lipid836	0.926798	0	0
lipid	lipid824	lipid837	0.92947	0	0
lipid	lipid824	lipid838	0.905637	0	0
lipid	lipid824	lipid840	0.824189	0	0
lipid	lipid824	lipid841	0.911315	0	0
lipid	lipid824	lipid842	0.821217	0	0
lipid	lipid824	lipid843	0.926237	0	0
lipid	lipid824	lipid844	0.891116	0	0
lipid	lipid824	lipid845	0.885125	0	0
lipid	lipid824	lipid846	0.873233	0	0
lipid	lipid825	lipid826	0.823403	0	0
lipid	lipid825	lipid829	0.966456	0	0
lipid	lipid825	lipid830	0.878276	0	0
lipid	lipid825	lipid831	0.932018	0	0
lipid	lipid825	lipid832	0.91734	0	0
lipid	lipid825	lipid835	0.911438	0	0
lipid	lipid825	lipid836	0.874264	0	0
lipid	lipid825	lipid837	0.893668	0	0
lipid	lipid825	lipid838	0.863718	0	0
lipid	lipid825	lipid840	0.851764	0	0
lipid	lipid825	lipid841	0.847648	0	0
lipid	lipid825	lipid842	0.858424	0	0
lipid	lipid825	lipid843	0.87334	0	0
lipid	lipid825	lipid844	0.863061	0	0
lipid	lipid825	lipid845	0.826816	0	0
lipid	lipid825	lipid846	0.788384	0	0
lipid	lipid826	lipid828	0.90338	0	0
lipid	lipid826	lipid829	0.833378	0	0
lipid	lipid826	lipid832	0.884543	0	0
lipid	lipid826	lipid835	0.908793	0	0
lipid	lipid826	lipid840	0.903352	0	0
lipid	lipid827	lipid828	0.848336	0	0
lipid	lipid827	lipid833	0.86677	0	0
lipid	lipid827	lipid834	0.92579	0	0
lipid	lipid827	lipid839	0.825559	0	0
lipid	lipid828	lipid835	0.793611	0	0
lipid	lipid828	lipid840	0.770319	0	0
lipid	lipid829	lipid830	0.827455	0	0
lipid	lipid829	lipid831	0.870623	0	0
lipid	lipid829	lipid832	0.871666	0	0
lipid	lipid829	lipid835	0.925652	0	0
lipid	lipid829	lipid836	0.817666	0	0
lipid	lipid829	lipid837	0.8297	0	0
lipid	lipid829	lipid838	0.795901	0	0
lipid	lipid829	lipid840	0.842589	0	0
lipid	lipid829	lipid841	0.777921	0	0
lipid	lipid829	lipid842	0.820813	0	0
lipid	lipid829	lipid843	0.806479	0	0
lipid	lipid829	lipid844	0.789134	0	0
lipid	lipid829	lipid845	0.740079	0	0
lipid	lipid83	lipid454	0.735319	0	0
lipid	lipid83	lipid494	0.748619	0	0
lipid	lipid83	lipid500	0.767248	0	0
lipid	lipid83	lipid503	0.772842	0	0
lipid	lipid83	lipid505	0.752232	0	0
lipid	lipid83	lipid507	0.825143	0	0
lipid	lipid83	lipid509	0.739902	0	0
lipid	lipid83	lipid510	0.759206	0	0
lipid	lipid83	lipid511	0.843177	0	0
lipid	lipid83	lipid513	0.819673	0	0
lipid	lipid83	lipid515	0.826428	0	0
lipid	lipid83	lipid516	0.786522	0	0
lipid	lipid83	lipid517	0.743784	0	0
lipid	lipid83	lipid518	0.822877	0	0
lipid	lipid83	lipid519	0.851359	0	0
lipid	lipid83	lipid520	0.791342	0	0
lipid	lipid83	lipid522	0.786266	0	0
lipid	lipid83	lipid523	0.803334	0	0
lipid	lipid83	lipid524	0.800136	0	0
lipid	lipid83	lipid525	0.754151	0	0
lipid	lipid83	lipid526	0.789106	0	0
lipid	lipid83	lipid527	0.805327	0	0
lipid	lipid83	lipid528	0.765511	0	0
lipid	lipid83	lipid535	0.769509	0	0
lipid	lipid83	lipid536	0.738346	0	0
lipid	lipid83	lipid548	0.750994	0	0
lipid	lipid83	lipid549	0.777303	0	0
lipid	lipid83	lipid551	0.787269	0	0
lipid	lipid83	lipid552	0.752709	0	0
lipid	lipid83	lipid553	0.805621	0	0
lipid	lipid83	lipid554	0.823913	0	0
lipid	lipid83	lipid556	0.774596	0	0
lipid	lipid83	lipid557	0.848648	0	0
lipid	lipid83	lipid559	0.791428	0	0
lipid	lipid83	lipid560	0.771354	0	0
lipid	lipid83	lipid561	0.79882	0	0
lipid	lipid83	lipid562	0.757712	0	0
lipid	lipid83	lipid564	0.756544	0	0
lipid	lipid83	lipid565	0.754205	0	0
lipid	lipid83	lipid569	0.791417	0	0
lipid	lipid83	lipid571	0.762795	0	0
lipid	lipid83	lipid572	0.800108	0	0
lipid	lipid83	lipid574	0.75702	0	0
lipid	lipid83	lipid575	0.74111	0	0
lipid	lipid83	lipid576	0.858977	0	0
lipid	lipid83	lipid577	0.768964	0	0
lipid	lipid83	lipid578	0.863543	0	0
lipid	lipid83	lipid579	0.849825	0	0
lipid	lipid83	lipid580	0.893084	0	0
lipid	lipid83	lipid581	0.824068	0	0
lipid	lipid83	lipid582	0.75784	0	0
lipid	lipid83	lipid583	0.778871	0	0
lipid	lipid83	lipid584	0.804886	0	0
lipid	lipid83	lipid585	0.904262	0	0
lipid	lipid83	lipid586	0.781752	0	0
lipid	lipid83	lipid587	0.884497	0	0
lipid	lipid83	lipid588	0.901741	0	0
lipid	lipid83	lipid589	0.903733	0	0
lipid	lipid83	lipid590	0.88386	0	0
lipid	lipid83	lipid591	0.905774	0	0
lipid	lipid83	lipid592	0.872153	0	0
lipid	lipid83	lipid593	0.816273	0	0
lipid	lipid83	lipid595	0.914897	0	0
lipid	lipid83	lipid596	0.75249	0	0
lipid	lipid83	lipid597	0.852598	0	0
lipid	lipid83	lipid598	0.816744	0	0
lipid	lipid83	lipid599	0.858225	0	0
lipid	lipid83	lipid600	0.886127	0	0
lipid	lipid83	lipid601	0.828779	0	0
lipid	lipid83	lipid602	0.904374	0	0
lipid	lipid83	lipid603	0.840626	0	0
lipid	lipid83	lipid604	0.854133	0	0
lipid	lipid83	lipid607	0.880981	0	0
lipid	lipid83	lipid608	0.77794	0	0
lipid	lipid83	lipid610	0.861543	0	0
lipid	lipid83	lipid611	0.78274	0	0
lipid	lipid83	lipid612	0.836969	0	0
lipid	lipid83	lipid613	0.804302	0	0
lipid	lipid83	lipid614	0.858567	0	0
lipid	lipid83	lipid618	0.778869	0	0
lipid	lipid83	lipid620	0.7683	0	0
lipid	lipid83	lipid621	0.769035	0	0
lipid	lipid83	lipid623	0.771669	0	0
lipid	lipid83	lipid624	0.785904	0	0
lipid	lipid83	lipid633	0.777414	0	0
lipid	lipid83	lipid639	0.790406	0	0
lipid	lipid83	lipid640	0.781074	0	0
lipid	lipid83	lipid641	0.775303	0	0
lipid	lipid83	lipid642	0.850461	0	0
lipid	lipid83	lipid643	0.874099	0	0
lipid	lipid83	lipid644	0.84678	0	0
lipid	lipid83	lipid645	0.859744	0	0
lipid	lipid83	lipid646	0.845207	0	0
lipid	lipid83	lipid647	0.80898	0	0
lipid	lipid83	lipid648	0.834114	0	0
lipid	lipid83	lipid649	0.803859	0	0
lipid	lipid83	lipid659	0.789844	0	0
lipid	lipid83	lipid660	0.844174	0	0
lipid	lipid83	lipid661	0.790217	0	0
lipid	lipid83	lipid662	0.780214	0	0
lipid	lipid83	lipid663	0.856869	0	0
lipid	lipid83	lipid664	0.798966	0	0
lipid	lipid83	lipid665	0.830231	0	0
lipid	lipid83	lipid666	0.831406	0	0
lipid	lipid83	lipid667	0.885599	0	0
lipid	lipid83	lipid668	0.800375	0	0
lipid	lipid83	lipid669	0.854567	0	0
lipid	lipid83	lipid670	0.763079	0	0
lipid	lipid83	lipid671	0.856262	0	0
lipid	lipid83	lipid672	0.873129	0	0
lipid	lipid83	lipid673	0.887647	0	0
lipid	lipid83	lipid674	0.861725	0	0
lipid	lipid83	lipid675	0.768658	0	0
lipid	lipid83	lipid676	0.881754	0	0
lipid	lipid83	lipid677	0.83788	0	0
lipid	lipid83	lipid678	0.814404	0	0
lipid	lipid83	lipid679	0.781	0	0
lipid	lipid83	lipid680	0.785661	0	0
lipid	lipid83	lipid681	0.878101	0	0
lipid	lipid83	lipid682	0.87965	0	0
lipid	lipid83	lipid683	0.881555	0	0
lipid	lipid83	lipid684	0.780181	0	0
lipid	lipid83	lipid685	0.745548	0	0
lipid	lipid83	lipid686	0.791247	0	0
lipid	lipid83	lipid688	0.866855	0	0
lipid	lipid83	lipid689	0.784376	0	0
lipid	lipid83	lipid690	0.851708	0	0
lipid	lipid83	lipid691	0.77025	0	0
lipid	lipid83	lipid693	0.7972	0	0
lipid	lipid83	lipid694	0.860777	0	0
lipid	lipid83	lipid695	0.813108	0	0
lipid	lipid83	lipid696	0.768317	0	0
lipid	lipid83	lipid698	0.752233	0	0
lipid	lipid83	lipid701	0.778331	0	0
lipid	lipid83	lipid703	0.743834	0	0
lipid	lipid83	lipid706	0.750452	0	0
lipid	lipid83	lipid707	0.808549	0	0
lipid	lipid83	lipid715	0.743384	0	0
lipid	lipid83	lipid728	0.76504	0	0
lipid	lipid83	lipid729	0.815405	0	0
lipid	lipid83	lipid730	0.830773	0	0
lipid	lipid83	lipid731	0.832103	0	0
lipid	lipid83	lipid732	0.796703	0	0
lipid	lipid83	lipid733	0.803016	0	0
lipid	lipid83	lipid739	0.811331	0	0
lipid	lipid83	lipid740	0.775171	0	0
lipid	lipid83	lipid741	0.774045	0	0
lipid	lipid83	lipid743	0.759565	0	0
lipid	lipid83	lipid744	0.823482	0	0
lipid	lipid83	lipid745	0.849963	0	0
lipid	lipid83	lipid746	0.756518	0	0
lipid	lipid83	lipid747	0.797566	0	0
lipid	lipid83	lipid749	0.749102	0	0
lipid	lipid83	lipid750	0.807486	0	0
lipid	lipid83	lipid751	0.780719	0	0
lipid	lipid83	lipid752	0.838176	0	0
lipid	lipid83	lipid753	0.816097	0	0
lipid	lipid83	lipid754	0.797177	0	0
lipid	lipid83	lipid755	0.771595	0	0
lipid	lipid83	lipid756	0.778988	0	0
lipid	lipid83	lipid757	0.742935	0	0
lipid	lipid83	lipid758	0.736722	0	0
lipid	lipid83	lipid759	0.777126	0	0
lipid	lipid83	lipid760	0.830766	0	0
lipid	lipid83	lipid761	0.780773	0	0
lipid	lipid83	lipid762	0.811818	0	0
lipid	lipid83	lipid763	0.791269	0	0
lipid	lipid83	lipid764	0.762226	0	0
lipid	lipid83	lipid765	0.765331	0	0
lipid	lipid83	lipid768	0.800783	0	0
lipid	lipid83	lipid769	0.74559	0	0
lipid	lipid83	lipid770	0.747252	0	0
lipid	lipid83	lipid772	0.773368	0	0
lipid	lipid83	lipid773	0.809887	0	0
lipid	lipid83	lipid774	0.812022	0	0
lipid	lipid83	lipid775	0.740575	0	0
lipid	lipid83	lipid779	0.844826	0	0
lipid	lipid83	lipid780	0.745092	0	0
lipid	lipid83	lipid786	0.749035	0	0
lipid	lipid83	lipid787	0.745426	0	0
lipid	lipid83	lipid791	0.829271	0	0
lipid	lipid83	lipid792	0.751799	0	0
lipid	lipid83	lipid816	0.767912	0	0
lipid	lipid83	lipid817	0.74662	0	0
lipid	lipid83	lipid819	0.768025	0	0
lipid	lipid83	lipid821	0.789721	0	0
lipid	lipid83	lipid823	0.758009	0	0
lipid	lipid83	lipid826	0.801356	0	0
lipid	lipid83	lipid828	0.797142	0	0
lipid	lipid83	lipid85	0.852122	0	0
lipid	lipid83	lipid86	0.894585	0	0
lipid	lipid83	lipid87	0.880927	0	0
lipid	lipid83	lipid88	0.868644	0	0
lipid	lipid83	lipid92	0.845747	0	0
lipid	lipid83	lipid93	0.749845	0	0
lipid	lipid83	lipid95	0.858483	0	0
lipid	lipid83	lipid96	0.743236	0	0
lipid	lipid83	lipid99	0.827447	0	0
lipid	lipid830	lipid831	0.948027	0	0
lipid	lipid830	lipid832	0.803433	0	0
lipid	lipid830	lipid835	0.737945	0	0
lipid	lipid830	lipid836	0.971215	0	0
lipid	lipid830	lipid837	0.929564	0	0
lipid	lipid830	lipid838	0.861205	0	0
lipid	lipid830	lipid841	0.918646	0	0
lipid	lipid830	lipid842	0.761195	0	0
lipid	lipid830	lipid843	0.946827	0	0
lipid	lipid830	lipid844	0.884555	0	0
lipid	lipid830	lipid845	0.920382	0	0
lipid	lipid830	lipid846	0.920558	0	0
lipid	lipid831	lipid832	0.88595	0	0
lipid	lipid831	lipid835	0.831411	0	0
lipid	lipid831	lipid836	0.98182	0	0
lipid	lipid831	lipid837	0.977237	0	0
lipid	lipid831	lipid838	0.942812	0	0
lipid	lipid831	lipid840	0.777045	0	0
lipid	lipid831	lipid841	0.965027	0	0
lipid	lipid831	lipid842	0.817264	0	0
lipid	lipid831	lipid843	0.955277	0	0
lipid	lipid831	lipid844	0.914019	0	0
lipid	lipid831	lipid845	0.935899	0	0
lipid	lipid831	lipid846	0.930358	0	0
lipid	lipid832	lipid835	0.956466	0	0
lipid	lipid832	lipid836	0.827342	0	0
lipid	lipid832	lipid837	0.897623	0	0
lipid	lipid832	lipid838	0.946324	0	0
lipid	lipid832	lipid840	0.951939	0	0
lipid	lipid832	lipid841	0.886569	0	0
lipid	lipid832	lipid842	0.775358	0	0
lipid	lipid832	lipid843	0.816826	0	0
lipid	lipid832	lipid844	0.81181	0	0
lipid	lipid832	lipid845	0.772083	0	0
lipid	lipid832	lipid846	0.764325	0	0
lipid	lipid833	lipid834	0.939859	0	0
lipid	lipid833	lipid839	0.922248	0	0
lipid	lipid834	lipid839	0.950033	0	0
lipid	lipid835	lipid836	0.762324	0	0
lipid	lipid835	lipid837	0.82681	0	0
lipid	lipid835	lipid838	0.873138	0	0
lipid	lipid835	lipid840	0.956851	0	0
lipid	lipid835	lipid841	0.80686	0	0
lipid	lipid835	lipid842	0.759877	0	0
lipid	lipid835	lipid843	0.75565	0	0
lipid	lipid835	lipid844	0.740564	0	0
lipid	lipid836	lipid837	0.964968	0	0
lipid	lipid836	lipid838	0.918363	0	0
lipid	lipid836	lipid841	0.971781	0	0
lipid	lipid836	lipid842	0.754837	0	0
lipid	lipid836	lipid843	0.955553	0	0
lipid	lipid836	lipid844	0.888396	0	0
lipid	lipid836	lipid845	0.938668	0	0
lipid	lipid836	lipid846	0.945824	0	0
lipid	lipid837	lipid838	0.961399	0	0
lipid	lipid837	lipid840	0.801314	0	0
lipid	lipid837	lipid841	0.971943	0	0
lipid	lipid837	lipid842	0.813558	0	0
lipid	lipid837	lipid843	0.944685	0	0
lipid	lipid837	lipid844	0.912369	0	0
lipid	lipid837	lipid845	0.932984	0	0
lipid	lipid837	lipid846	0.930843	0	0
lipid	lipid838	lipid840	0.863797	0	0
lipid	lipid838	lipid841	0.975615	0	0
lipid	lipid838	lipid842	0.740748	0	0
lipid	lipid838	lipid843	0.885233	0	0
lipid	lipid838	lipid844	0.850803	0	0
lipid	lipid838	lipid845	0.865858	0	0
lipid	lipid838	lipid846	0.881436	0	0
lipid	lipid84	lipid100	0.894051	0	0
lipid	lipid84	lipid617	0.748762	0	0
lipid	lipid84	lipid627	0.798296	0	0
lipid	lipid84	lipid631	0.779727	0	0
lipid	lipid84	lipid634	0.847086	0	0
lipid	lipid84	lipid697	0.787567	0	0
lipid	lipid84	lipid701	0.79679	0	0
lipid	lipid84	lipid708	0.761636	0	0
lipid	lipid84	lipid710	0.854697	0	0
lipid	lipid84	lipid711	0.786146	0	0
lipid	lipid84	lipid716	0.745796	0	0
lipid	lipid84	lipid718	0.853223	0	0
lipid	lipid84	lipid723	0.834501	0	0
lipid	lipid84	lipid724	0.870666	0	0
lipid	lipid84	lipid725	0.783279	0	0
lipid	lipid84	lipid735	0.859674	0	0
lipid	lipid84	lipid736	0.865545	0	0
lipid	lipid84	lipid769	0.770503	0	0
lipid	lipid84	lipid770	0.784275	0	0
lipid	lipid84	lipid771	0.737826	0	0
lipid	lipid84	lipid778	0.750346	0	0
lipid	lipid84	lipid780	0.800645	0	0
lipid	lipid84	lipid781	0.882027	0	0
lipid	lipid84	lipid782	0.856915	0	0
lipid	lipid84	lipid783	0.75317	0	0
lipid	lipid84	lipid784	0.804418	0	0
lipid	lipid84	lipid785	0.841353	0	0
lipid	lipid84	lipid792	0.764711	0	0
lipid	lipid84	lipid793	0.876554	0	0
lipid	lipid84	lipid794	0.867632	0	0
lipid	lipid84	lipid795	0.79489	0	0
lipid	lipid84	lipid796	0.779154	0	0
lipid	lipid84	lipid797	0.779044	0	0
lipid	lipid84	lipid801	0.770526	0	0
lipid	lipid84	lipid802	0.849225	0	0
lipid	lipid84	lipid806	0.815895	0	0
lipid	lipid84	lipid807	0.816432	0	0
lipid	lipid84	lipid808	0.744587	0	0
lipid	lipid84	lipid813	0.762612	0	0
lipid	lipid84	lipid818	0.800162	0	0
lipid	lipid84	lipid822	0.783514	0	0
lipid	lipid84	lipid824	0.849928	0	0
lipid	lipid84	lipid825	0.797831	0	0
lipid	lipid84	lipid829	0.768258	0	0
lipid	lipid84	lipid830	0.846706	0	0
lipid	lipid84	lipid831	0.799886	0	0
lipid	lipid84	lipid832	0.775124	0	0
lipid	lipid84	lipid836	0.807201	0	0
lipid	lipid84	lipid837	0.808495	0	0
lipid	lipid84	lipid838	0.752335	0	0
lipid	lipid84	lipid841	0.776695	0	0
lipid	lipid84	lipid843	0.775716	0	0
lipid	lipid84	lipid844	0.795841	0	0
lipid	lipid84	lipid845	0.760866	0	0
lipid	lipid84	lipid846	0.757498	0	0
lipid	lipid84	lipid91	0.748221	0	0
lipid	lipid84	lipid93	0.836065	0	0
lipid	lipid84	lipid94	0.899551	0	0
lipid	lipid84	lipid98	0.821105	0	0
lipid	lipid84	lipid99	0.826207	0	0
lipid	lipid840	lipid841	0.775307	0	0
lipid	lipid840	lipid842	0.769175	0	0
lipid	lipid840	lipid844	0.740943	0	0
lipid	lipid841	lipid843	0.92541	0	0
lipid	lipid841	lipid844	0.859896	0	0
lipid	lipid841	lipid845	0.908708	0	0
lipid	lipid841	lipid846	0.930247	0	0
lipid	lipid842	lipid843	0.848879	0	0
lipid	lipid842	lipid844	0.928208	0	0
lipid	lipid842	lipid845	0.856248	0	0
lipid	lipid842	lipid846	0.781326	0	0
lipid	lipid843	lipid844	0.946811	0	0
lipid	lipid843	lipid845	0.978966	0	0
lipid	lipid843	lipid846	0.961906	0	0
lipid	lipid844	lipid845	0.965157	0	0
lipid	lipid844	lipid846	0.938917	0	0
lipid	lipid845	lipid846	0.985051	0	0
lipid	lipid85	lipid441	0.742537	0	0
lipid	lipid85	lipid443	0.740432	0	0
lipid	lipid85	lipid446	0.743355	0	0
lipid	lipid85	lipid448	0.75072	0	0
lipid	lipid85	lipid450	0.732073	0	0
lipid	lipid85	lipid451	0.738683	0	0
lipid	lipid85	lipid453	0.748061	0	0
lipid	lipid85	lipid456	0.743076	0	0
lipid	lipid85	lipid459	0.74573	0	0
lipid	lipid85	lipid461	0.737266	0	0
lipid	lipid85	lipid484	0.735186	0	0
lipid	lipid85	lipid485	0.750977	0	0
lipid	lipid85	lipid487	0.751121	0	0
lipid	lipid85	lipid489	0.764424	0	0
lipid	lipid85	lipid491	0.738044	0	0
lipid	lipid85	lipid493	0.767202	0	0
lipid	lipid85	lipid494	0.75735	0	0
lipid	lipid85	lipid497	0.747537	0	0
lipid	lipid85	lipid499	0.800941	0	0
lipid	lipid85	lipid500	0.826143	0	0
lipid	lipid85	lipid501	0.796198	0	0
lipid	lipid85	lipid502	0.784004	0	0
lipid	lipid85	lipid503	0.837745	0	0
lipid	lipid85	lipid504	0.73456	0	0
lipid	lipid85	lipid505	0.879765	0	0
lipid	lipid85	lipid506	0.738167	0	0
lipid	lipid85	lipid507	0.846292	0	0
lipid	lipid85	lipid508	0.843466	0	0
lipid	lipid85	lipid509	0.774869	0	0
lipid	lipid85	lipid510	0.887185	0	0
lipid	lipid85	lipid511	0.791166	0	0
lipid	lipid85	lipid513	0.826454	0	0
lipid	lipid85	lipid514	0.83487	0	0
lipid	lipid85	lipid515	0.829296	0	0
lipid	lipid85	lipid516	0.834731	0	0
lipid	lipid85	lipid517	0.755775	0	0
lipid	lipid85	lipid518	0.873671	0	0
lipid	lipid85	lipid519	0.862693	0	0
lipid	lipid85	lipid520	0.749653	0	0
lipid	lipid85	lipid523	0.828516	0	0
lipid	lipid85	lipid524	0.800174	0	0
lipid	lipid85	lipid525	0.793014	0	0
lipid	lipid85	lipid526	0.800998	0	0
lipid	lipid85	lipid527	0.732812	0	0
lipid	lipid85	lipid528	0.770595	0	0
lipid	lipid85	lipid534	0.747356	0	0
lipid	lipid85	lipid543	0.797574	0	0
lipid	lipid85	lipid544	0.78759	0	0
lipid	lipid85	lipid545	0.79063	0	0
lipid	lipid85	lipid546	0.769098	0	0
lipid	lipid85	lipid547	0.804226	0	0
lipid	lipid85	lipid548	0.873273	0	0
lipid	lipid85	lipid549	0.847125	0	0
lipid	lipid85	lipid550	0.814905	0	0
lipid	lipid85	lipid551	0.818282	0	0
lipid	lipid85	lipid552	0.884285	0	0
lipid	lipid85	lipid553	0.780767	0	0
lipid	lipid85	lipid554	0.81579	0	0
lipid	lipid85	lipid555	0.826393	0	0
lipid	lipid85	lipid556	0.794445	0	0
lipid	lipid85	lipid557	0.848221	0	0
lipid	lipid85	lipid560	0.810345	0	0
lipid	lipid85	lipid562	0.74896	0	0
lipid	lipid85	lipid566	0.757539	0	0
lipid	lipid85	lipid567	0.757462	0	0
lipid	lipid85	lipid569	0.900247	0	0
lipid	lipid85	lipid570	0.823825	0	0
lipid	lipid85	lipid571	0.865345	0	0
lipid	lipid85	lipid572	0.913112	0	0
lipid	lipid85	lipid574	0.792306	0	0
lipid	lipid85	lipid575	0.833574	0	0
lipid	lipid85	lipid576	0.973136	0	0
lipid	lipid85	lipid577	0.930556	0	0
lipid	lipid85	lipid578	0.883334	0	0
lipid	lipid85	lipid579	0.976096	0	0
lipid	lipid85	lipid580	0.869433	0	0
lipid	lipid85	lipid581	0.865703	0	0
lipid	lipid85	lipid582	0.852001	0	0
lipid	lipid85	lipid583	0.790155	0	0
lipid	lipid85	lipid584	0.830401	0	0
lipid	lipid85	lipid585	0.89048	0	0
lipid	lipid85	lipid586	0.936354	0	0
lipid	lipid85	lipid587	0.890688	0	0
lipid	lipid85	lipid588	0.922197	0	0
lipid	lipid85	lipid589	0.887976	0	0
lipid	lipid85	lipid590	0.841098	0	0
lipid	lipid85	lipid591	0.887948	0	0
lipid	lipid85	lipid592	0.895348	0	0
lipid	lipid85	lipid593	0.868789	0	0
lipid	lipid85	lipid594	0.754165	0	0
lipid	lipid85	lipid595	0.900873	0	0
lipid	lipid85	lipid596	0.76164	0	0
lipid	lipid85	lipid597	0.733698	0	0
lipid	lipid85	lipid598	0.851124	0	0
lipid	lipid85	lipid599	0.852891	0	0
lipid	lipid85	lipid600	0.89022	0	0
lipid	lipid85	lipid602	0.870559	0	0
lipid	lipid85	lipid604	0.826176	0	0
lipid	lipid85	lipid605	0.760273	0	0
lipid	lipid85	lipid607	0.823755	0	0
lipid	lipid85	lipid608	0.757372	0	0
lipid	lipid85	lipid612	0.824563	0	0
lipid	lipid85	lipid614	0.751166	0	0
lipid	lipid85	lipid618	0.748432	0	0
lipid	lipid85	lipid629	0.760006	0	0
lipid	lipid85	lipid632	0.746713	0	0
lipid	lipid85	lipid633	0.733049	0	0
lipid	lipid85	lipid635	0.750818	0	0
lipid	lipid85	lipid636	0.852185	0	0
lipid	lipid85	lipid637	0.813246	0	0
lipid	lipid85	lipid638	0.858649	0	0
lipid	lipid85	lipid639	0.863976	0	0
lipid	lipid85	lipid640	0.92587	0	0
lipid	lipid85	lipid641	0.928176	0	0
lipid	lipid85	lipid642	0.840308	0	0
lipid	lipid85	lipid643	0.860864	0	0
lipid	lipid85	lipid644	0.857722	0	0
lipid	lipid85	lipid645	0.867193	0	0
lipid	lipid85	lipid646	0.826847	0	0
lipid	lipid85	lipid648	0.767196	0	0
lipid	lipid85	lipid649	0.79769	0	0
lipid	lipid85	lipid655	0.778683	0	0
lipid	lipid85	lipid656	0.799583	0	0
lipid	lipid85	lipid657	0.839128	0	0
lipid	lipid85	lipid658	0.745086	0	0
lipid	lipid85	lipid659	0.86165	0	0
lipid	lipid85	lipid660	0.913371	0	0
lipid	lipid85	lipid661	0.915243	0	0
lipid	lipid85	lipid662	0.93204	0	0
lipid	lipid85	lipid663	0.839444	0	0
lipid	lipid85	lipid664	0.771379	0	0
lipid	lipid85	lipid665	0.918489	0	0
lipid	lipid85	lipid666	0.858018	0	0
lipid	lipid85	lipid667	0.887683	0	0
lipid	lipid85	lipid668	0.924877	0	0
lipid	lipid85	lipid669	0.861118	0	0
lipid	lipid85	lipid670	0.912778	0	0
lipid	lipid85	lipid671	0.860298	0	0
lipid	lipid85	lipid672	0.832074	0	0
lipid	lipid85	lipid673	0.890715	0	0
lipid	lipid85	lipid674	0.898823	0	0
lipid	lipid85	lipid675	0.823882	0	0
lipid	lipid85	lipid676	0.867725	0	0
lipid	lipid85	lipid677	0.892837	0	0
lipid	lipid85	lipid679	0.798316	0	0
lipid	lipid85	lipid680	0.771625	0	0
lipid	lipid85	lipid681	0.848067	0	0
lipid	lipid85	lipid682	0.87178	0	0
lipid	lipid85	lipid683	0.832917	0	0
lipid	lipid85	lipid684	0.844949	0	0
lipid	lipid85	lipid685	0.771727	0	0
lipid	lipid85	lipid686	0.795543	0	0
lipid	lipid85	lipid688	0.844941	0	0
lipid	lipid85	lipid689	0.826603	0	0
lipid	lipid85	lipid693	0.761077	0	0
lipid	lipid85	lipid694	0.799941	0	0
lipid	lipid85	lipid695	0.791065	0	0
lipid	lipid85	lipid696	0.794891	0	0
lipid	lipid85	lipid699	0.754002	0	0
lipid	lipid85	lipid700	0.734744	0	0
lipid	lipid85	lipid702	0.771921	0	0
lipid	lipid85	lipid707	0.73947	0	0
lipid	lipid85	lipid709	0.739503	0	0
lipid	lipid85	lipid726	0.795063	0	0
lipid	lipid85	lipid728	0.89062	0	0
lipid	lipid85	lipid729	0.750371	0	0
lipid	lipid85	lipid730	0.880939	0	0
lipid	lipid85	lipid731	0.785966	0	0
lipid	lipid85	lipid732	0.82904	0	0
lipid	lipid85	lipid739	0.743404	0	0
lipid	lipid85	lipid740	0.775328	0	0
lipid	lipid85	lipid741	0.847398	0	0
lipid	lipid85	lipid743	0.862185	0	0
lipid	lipid85	lipid744	0.833087	0	0
lipid	lipid85	lipid745	0.888401	0	0
lipid	lipid85	lipid746	0.868927	0	0
lipid	lipid85	lipid747	0.742596	0	0
lipid	lipid85	lipid749	0.865311	0	0
lipid	lipid85	lipid750	0.877609	0	0
lipid	lipid85	lipid751	0.83025	0	0
lipid	lipid85	lipid752	0.884859	0	0
lipid	lipid85	lipid753	0.866217	0	0
lipid	lipid85	lipid754	0.759793	0	0
lipid	lipid85	lipid755	0.761311	0	0
lipid	lipid85	lipid756	0.845603	0	0
lipid	lipid85	lipid757	0.847165	0	0
lipid	lipid85	lipid758	0.780811	0	0
lipid	lipid85	lipid759	0.805155	0	0
lipid	lipid85	lipid760	0.843895	0	0
lipid	lipid85	lipid761	0.805015	0	0
lipid	lipid85	lipid762	0.865235	0	0
lipid	lipid85	lipid766	0.735396	0	0
lipid	lipid85	lipid767	0.780197	0	0
lipid	lipid85	lipid768	0.837531	0	0
lipid	lipid85	lipid769	0.794196	0	0
lipid	lipid85	lipid770	0.732723	0	0
lipid	lipid85	lipid772	0.788531	0	0
lipid	lipid85	lipid779	0.805287	0	0
lipid	lipid85	lipid780	0.794828	0	0
lipid	lipid85	lipid791	0.774134	0	0
lipid	lipid85	lipid816	0.835021	0	0
lipid	lipid85	lipid817	0.815027	0	0
lipid	lipid85	lipid819	0.833475	0	0
lipid	lipid85	lipid821	0.828836	0	0
lipid	lipid85	lipid822	0.738409	0	0
lipid	lipid85	lipid823	0.80468	0	0
lipid	lipid85	lipid828	0.743299	0	0
lipid	lipid85	lipid86	0.883717	0	0
lipid	lipid85	lipid87	0.921024	0	0
lipid	lipid85	lipid88	0.886538	0	0
lipid	lipid85	lipid89	0.734326	0	0
lipid	lipid85	lipid92	0.863437	0	0
lipid	lipid85	lipid93	0.797448	0	0
lipid	lipid85	lipid95	0.738652	0	0
lipid	lipid85	lipid96	0.750236	0	0
lipid	lipid85	lipid99	0.755567	0	0
lipid	lipid86	lipid505	0.741067	0	0
lipid	lipid86	lipid507	0.771238	0	0
lipid	lipid86	lipid511	0.804483	0	0
lipid	lipid86	lipid513	0.864071	0	0
lipid	lipid86	lipid515	0.796236	0	0
lipid	lipid86	lipid516	0.771785	0	0
lipid	lipid86	lipid518	0.840579	0	0
lipid	lipid86	lipid519	0.855304	0	0
lipid	lipid86	lipid522	0.848339	0	0
lipid	lipid86	lipid523	0.827858	0	0
lipid	lipid86	lipid524	0.742751	0	0
lipid	lipid86	lipid525	0.761702	0	0
lipid	lipid86	lipid526	0.791454	0	0
lipid	lipid86	lipid527	0.877849	0	0
lipid	lipid86	lipid531	0.745314	0	0
lipid	lipid86	lipid535	0.815853	0	0
lipid	lipid86	lipid536	0.748023	0	0
lipid	lipid86	lipid548	0.740868	0	0
lipid	lipid86	lipid553	0.757875	0	0
lipid	lipid86	lipid554	0.880049	0	0
lipid	lipid86	lipid556	0.740433	0	0
lipid	lipid86	lipid557	0.873363	0	0
lipid	lipid86	lipid559	0.857606	0	0
lipid	lipid86	lipid560	0.78884	0	0
lipid	lipid86	lipid561	0.887432	0	0
lipid	lipid86	lipid562	0.736818	0	0
lipid	lipid86	lipid564	0.822403	0	0
lipid	lipid86	lipid565	0.775174	0	0
lipid	lipid86	lipid569	0.735455	0	0
lipid	lipid86	lipid572	0.760219	0	0
lipid	lipid86	lipid576	0.871085	0	0
lipid	lipid86	lipid577	0.763853	0	0
lipid	lipid86	lipid578	0.82779	0	0
lipid	lipid86	lipid579	0.861596	0	0
lipid	lipid86	lipid580	0.896127	0	0
lipid	lipid86	lipid581	0.797038	0	0
lipid	lipid86	lipid584	0.783078	0	0
lipid	lipid86	lipid585	0.969246	0	0
lipid	lipid86	lipid586	0.849977	0	0
lipid	lipid86	lipid587	0.871862	0	0
lipid	lipid86	lipid588	0.968231	0	0
lipid	lipid86	lipid589	0.970117	0	0
lipid	lipid86	lipid590	0.847795	0	0
lipid	lipid86	lipid591	0.967842	0	0
lipid	lipid86	lipid592	0.880911	0	0
lipid	lipid86	lipid593	0.783239	0	0
lipid	lipid86	lipid595	0.965836	0	0
lipid	lipid86	lipid597	0.933875	0	0
lipid	lipid86	lipid598	0.938461	0	0
lipid	lipid86	lipid599	0.828319	0	0
lipid	lipid86	lipid600	0.962589	0	0
lipid	lipid86	lipid601	0.936231	0	0
lipid	lipid86	lipid602	0.918578	0	0
lipid	lipid86	lipid603	0.927818	0	0
lipid	lipid86	lipid604	0.87531	0	0
lipid	lipid86	lipid607	0.960201	0	0
lipid	lipid86	lipid610	0.895255	0	0
lipid	lipid86	lipid611	0.910757	0	0
lipid	lipid86	lipid612	0.892728	0	0
lipid	lipid86	lipid613	0.920746	0	0
lipid	lipid86	lipid614	0.90749	0	0
lipid	lipid86	lipid621	0.838665	0	0
lipid	lipid86	lipid622	0.73843	0	0
lipid	lipid86	lipid623	0.864471	0	0
lipid	lipid86	lipid624	0.840392	0	0
lipid	lipid86	lipid640	0.784569	0	0
lipid	lipid86	lipid641	0.773168	0	0
lipid	lipid86	lipid642	0.84176	0	0
lipid	lipid86	lipid643	0.832223	0	0
lipid	lipid86	lipid644	0.92254	0	0
lipid	lipid86	lipid645	0.927056	0	0
lipid	lipid86	lipid646	0.778229	0	0
lipid	lipid86	lipid647	0.898144	0	0
lipid	lipid86	lipid648	0.938778	0	0
lipid	lipid86	lipid649	0.813087	0	0
lipid	lipid86	lipid660	0.805612	0	0
lipid	lipid86	lipid661	0.792056	0	0
lipid	lipid86	lipid662	0.796655	0	0
lipid	lipid86	lipid663	0.857375	0	0
lipid	lipid86	lipid664	0.742362	0	0
lipid	lipid86	lipid665	0.796268	0	0
lipid	lipid86	lipid666	0.790906	0	0
lipid	lipid86	lipid667	0.896528	0	0
lipid	lipid86	lipid668	0.814208	0	0
lipid	lipid86	lipid669	0.93571	0	0
lipid	lipid86	lipid670	0.863161	0	0
lipid	lipid86	lipid671	0.943175	0	0
lipid	lipid86	lipid672	0.84381	0	0
lipid	lipid86	lipid673	0.902695	0	0
lipid	lipid86	lipid674	0.867002	0	0
lipid	lipid86	lipid676	0.878375	0	0
lipid	lipid86	lipid677	0.885598	0	0
lipid	lipid86	lipid678	0.912123	0	0
lipid	lipid86	lipid679	0.92975	0	0
lipid	lipid86	lipid680	0.933298	0	0
lipid	lipid86	lipid681	0.924726	0	0
lipid	lipid86	lipid682	0.932969	0	0
lipid	lipid86	lipid683	0.927037	0	0
lipid	lipid86	lipid684	0.74982	0	0
lipid	lipid86	lipid686	0.929154	0	0
lipid	lipid86	lipid688	0.831381	0	0
lipid	lipid86	lipid689	0.797355	0	0
lipid	lipid86	lipid690	0.891615	0	0
lipid	lipid86	lipid691	0.910582	0	0
lipid	lipid86	lipid692	0.866219	0	0
lipid	lipid86	lipid693	0.903266	0	0
lipid	lipid86	lipid694	0.917288	0	0
lipid	lipid86	lipid695	0.81876	0	0
lipid	lipid86	lipid698	0.899245	0	0
lipid	lipid86	lipid701	0.734613	0	0
lipid	lipid86	lipid703	0.862216	0	0
lipid	lipid86	lipid704	0.829815	0	0
lipid	lipid86	lipid705	0.837964	0	0
lipid	lipid86	lipid706	0.763992	0	0
lipid	lipid86	lipid707	0.780444	0	0
lipid	lipid86	lipid712	0.743293	0	0
lipid	lipid86	lipid713	0.763255	0	0
lipid	lipid86	lipid714	0.757631	0	0
lipid	lipid86	lipid728	0.766523	0	0
lipid	lipid86	lipid729	0.815689	0	0
lipid	lipid86	lipid730	0.861505	0	0
lipid	lipid86	lipid731	0.894664	0	0
lipid	lipid86	lipid732	0.784826	0	0
lipid	lipid86	lipid733	0.872893	0	0
lipid	lipid86	lipid739	0.817005	0	0
lipid	lipid86	lipid743	0.734459	0	0
lipid	lipid86	lipid744	0.74062	0	0
lipid	lipid86	lipid745	0.856622	0	0
lipid	lipid86	lipid746	0.804633	0	0
lipid	lipid86	lipid747	0.797376	0	0
lipid	lipid86	lipid749	0.801729	0	0
lipid	lipid86	lipid750	0.81259	0	0
lipid	lipid86	lipid752	0.858843	0	0
lipid	lipid86	lipid753	0.891249	0	0
lipid	lipid86	lipid754	0.892685	0	0
lipid	lipid86	lipid755	0.875755	0	0
lipid	lipid86	lipid756	0.842891	0	0
lipid	lipid86	lipid757	0.751899	0	0
lipid	lipid86	lipid760	0.774915	0	0
lipid	lipid86	lipid761	0.816161	0	0
lipid	lipid86	lipid762	0.856229	0	0
lipid	lipid86	lipid763	0.905821	0	0
lipid	lipid86	lipid764	0.866073	0	0
lipid	lipid86	lipid765	0.86568	0	0
lipid	lipid86	lipid767	0.749263	0	0
lipid	lipid86	lipid768	0.748778	0	0
lipid	lipid86	lipid770	0.740754	0	0
lipid	lipid86	lipid771	0.777375	0	0
lipid	lipid86	lipid772	0.788396	0	0
lipid	lipid86	lipid773	0.892687	0	0
lipid	lipid86	lipid774	0.879184	0	0
lipid	lipid86	lipid775	0.839993	0	0
lipid	lipid86	lipid779	0.844301	0	0
lipid	lipid86	lipid780	0.737253	0	0
lipid	lipid86	lipid786	0.814505	0	0
lipid	lipid86	lipid787	0.776294	0	0
lipid	lipid86	lipid791	0.857432	0	0
lipid	lipid86	lipid792	0.80987	0	0
lipid	lipid86	lipid801	0.75572	0	0
lipid	lipid86	lipid816	0.749981	0	0
lipid	lipid86	lipid819	0.775337	0	0
lipid	lipid86	lipid821	0.811961	0	0
lipid	lipid86	lipid826	0.861983	0	0
lipid	lipid86	lipid828	0.856011	0	0
lipid	lipid86	lipid87	0.838841	0	0
lipid	lipid86	lipid88	0.819963	0	0
lipid	lipid86	lipid92	0.7583	0	0
lipid	lipid86	lipid93	0.761923	0	0
lipid	lipid86	lipid95	0.896077	0	0
lipid	lipid86	lipid97	0.738252	0	0
lipid	lipid86	lipid99	0.822433	0	0
lipid	lipid87	lipid233	0.735635	0	0
lipid	lipid87	lipid393	0.744298	0	0
lipid	lipid87	lipid438	0.735287	0	0
lipid	lipid87	lipid441	0.755028	0	0
lipid	lipid87	lipid443	0.75307	0	0
lipid	lipid87	lipid444	0.735248	0	0
lipid	lipid87	lipid446	0.75203	0	0
lipid	lipid87	lipid448	0.755865	0	0
lipid	lipid87	lipid450	0.74553	0	0
lipid	lipid87	lipid454	0.74261	0	0
lipid	lipid87	lipid479	0.73699	0	0
lipid	lipid87	lipid480	0.745904	0	0
lipid	lipid87	lipid485	0.752037	0	0
lipid	lipid87	lipid486	0.748886	0	0
lipid	lipid87	lipid494	0.736369	0	0
lipid	lipid87	lipid497	0.79963	0	0
lipid	lipid87	lipid498	0.768722	0	0
lipid	lipid87	lipid499	0.792066	0	0
lipid	lipid87	lipid500	0.855219	0	0
lipid	lipid87	lipid501	0.796448	0	0
lipid	lipid87	lipid502	0.798154	0	0
lipid	lipid87	lipid503	0.861183	0	0
lipid	lipid87	lipid504	0.778324	0	0
lipid	lipid87	lipid505	0.823896	0	0
lipid	lipid87	lipid506	0.739482	0	0
lipid	lipid87	lipid507	0.859033	0	0
lipid	lipid87	lipid508	0.808282	0	0
lipid	lipid87	lipid509	0.801152	0	0
lipid	lipid87	lipid510	0.842653	0	0
lipid	lipid87	lipid511	0.835081	0	0
lipid	lipid87	lipid512	0.748968	0	0
lipid	lipid87	lipid513	0.790509	0	0
lipid	lipid87	lipid514	0.776795	0	0
lipid	lipid87	lipid515	0.817287	0	0
lipid	lipid87	lipid516	0.79331	0	0
lipid	lipid87	lipid517	0.783937	0	0
lipid	lipid87	lipid518	0.829525	0	0
lipid	lipid87	lipid519	0.832883	0	0
lipid	lipid87	lipid520	0.786829	0	0
lipid	lipid87	lipid523	0.782325	0	0
lipid	lipid87	lipid524	0.781228	0	0
lipid	lipid87	lipid526	0.768286	0	0
lipid	lipid87	lipid528	0.741695	0	0
lipid	lipid87	lipid540	0.74684	0	0
lipid	lipid87	lipid541	0.746338	0	0
lipid	lipid87	lipid543	0.787645	0	0
lipid	lipid87	lipid544	0.800503	0	0
lipid	lipid87	lipid545	0.802311	0	0
lipid	lipid87	lipid546	0.781011	0	0
lipid	lipid87	lipid547	0.803457	0	0
lipid	lipid87	lipid548	0.80794	0	0
lipid	lipid87	lipid549	0.838577	0	0
lipid	lipid87	lipid550	0.766876	0	0
lipid	lipid87	lipid551	0.819086	0	0
lipid	lipid87	lipid552	0.829039	0	0
lipid	lipid87	lipid553	0.801289	0	0
lipid	lipid87	lipid554	0.770962	0	0
lipid	lipid87	lipid555	0.757363	0	0
lipid	lipid87	lipid556	0.770164	0	0
lipid	lipid87	lipid557	0.810714	0	0
lipid	lipid87	lipid560	0.741924	0	0
lipid	lipid87	lipid566	0.804329	0	0
lipid	lipid87	lipid567	0.804312	0	0
lipid	lipid87	lipid569	0.902748	0	0
lipid	lipid87	lipid570	0.834732	0	0
lipid	lipid87	lipid571	0.883184	0	0
lipid	lipid87	lipid572	0.904131	0	0
lipid	lipid87	lipid574	0.844846	0	0
lipid	lipid87	lipid575	0.836231	0	0
lipid	lipid87	lipid576	0.923838	0	0
lipid	lipid87	lipid577	0.872844	0	0
lipid	lipid87	lipid578	0.90959	0	0
lipid	lipid87	lipid579	0.922264	0	0
lipid	lipid87	lipid580	0.889557	0	0
lipid	lipid87	lipid581	0.897433	0	0
lipid	lipid87	lipid582	0.848615	0	0
lipid	lipid87	lipid583	0.829367	0	0
lipid	lipid87	lipid584	0.818938	0	0
lipid	lipid87	lipid585	0.862587	0	0
lipid	lipid87	lipid586	0.831391	0	0
lipid	lipid87	lipid587	0.892042	0	0
lipid	lipid87	lipid588	0.878762	0	0
lipid	lipid87	lipid589	0.861113	0	0
lipid	lipid87	lipid590	0.858806	0	0
lipid	lipid87	lipid591	0.865953	0	0
lipid	lipid87	lipid592	0.878889	0	0
lipid	lipid87	lipid593	0.84648	0	0
lipid	lipid87	lipid594	0.767102	0	0
lipid	lipid87	lipid595	0.879006	0	0
lipid	lipid87	lipid596	0.751569	0	0
lipid	lipid87	lipid597	0.733095	0	0
lipid	lipid87	lipid598	0.758971	0	0
lipid	lipid87	lipid599	0.850563	0	0
lipid	lipid87	lipid600	0.833448	0	0
lipid	lipid87	lipid602	0.84629	0	0
lipid	lipid87	lipid604	0.807722	0	0
lipid	lipid87	lipid607	0.796013	0	0
lipid	lipid87	lipid608	0.78641	0	0
lipid	lipid87	lipid610	0.736975	0	0
lipid	lipid87	lipid612	0.76461	0	0
lipid	lipid87	lipid618	0.775969	0	0
lipid	lipid87	lipid628	0.742609	0	0
lipid	lipid87	lipid629	0.779426	0	0
lipid	lipid87	lipid632	0.749868	0	0
lipid	lipid87	lipid633	0.771426	0	0
lipid	lipid87	lipid635	0.804709	0	0
lipid	lipid87	lipid636	0.834193	0	0
lipid	lipid87	lipid637	0.81629	0	0
lipid	lipid87	lipid638	0.842167	0	0
lipid	lipid87	lipid639	0.880997	0	0
lipid	lipid87	lipid640	0.859121	0	0
lipid	lipid87	lipid641	0.861893	0	0
lipid	lipid87	lipid642	0.85162	0	0
lipid	lipid87	lipid643	0.88194	0	0
lipid	lipid87	lipid644	0.805471	0	0
lipid	lipid87	lipid645	0.824497	0	0
lipid	lipid87	lipid646	0.845632	0	0
lipid	lipid87	lipid649	0.757312	0	0
lipid	lipid87	lipid655	0.842799	0	0
lipid	lipid87	lipid656	0.819219	0	0
lipid	lipid87	lipid657	0.847591	0	0
lipid	lipid87	lipid658	0.79909	0	0
lipid	lipid87	lipid659	0.897838	0	0
lipid	lipid87	lipid660	0.922634	0	0
lipid	lipid87	lipid661	0.88561	0	0
lipid	lipid87	lipid662	0.883774	0	0
lipid	lipid87	lipid663	0.874606	0	0
lipid	lipid87	lipid664	0.837407	0	0
lipid	lipid87	lipid665	0.918768	0	0
lipid	lipid87	lipid666	0.883339	0	0
lipid	lipid87	lipid667	0.886645	0	0
lipid	lipid87	lipid668	0.871859	0	0
lipid	lipid87	lipid669	0.842283	0	0
lipid	lipid87	lipid670	0.816301	0	0
lipid	lipid87	lipid671	0.838955	0	0
lipid	lipid87	lipid672	0.8511	0	0
lipid	lipid87	lipid673	0.893649	0	0
lipid	lipid87	lipid674	0.882689	0	0
lipid	lipid87	lipid675	0.828505	0	0
lipid	lipid87	lipid676	0.857246	0	0
lipid	lipid87	lipid677	0.834897	0	0
lipid	lipid87	lipid681	0.823862	0	0
lipid	lipid87	lipid682	0.849689	0	0
lipid	lipid87	lipid683	0.820126	0	0
lipid	lipid87	lipid684	0.802927	0	0
lipid	lipid87	lipid685	0.799371	0	0
lipid	lipid87	lipid686	0.744575	0	0
lipid	lipid87	lipid687	0.761446	0	0
lipid	lipid87	lipid688	0.838844	0	0
lipid	lipid87	lipid689	0.772954	0	0
lipid	lipid87	lipid690	0.747602	0	0
lipid	lipid87	lipid694	0.774987	0	0
lipid	lipid87	lipid695	0.753739	0	0
lipid	lipid87	lipid696	0.779644	0	0
lipid	lipid87	lipid699	0.734107	0	0
lipid	lipid87	lipid700	0.768446	0	0
lipid	lipid87	lipid701	0.736492	0	0
lipid	lipid87	lipid726	0.795681	0	0
lipid	lipid87	lipid728	0.861974	0	0
lipid	lipid87	lipid729	0.780394	0	0
lipid	lipid87	lipid730	0.850394	0	0
lipid	lipid87	lipid731	0.791223	0	0
lipid	lipid87	lipid732	0.798363	0	0
lipid	lipid87	lipid737	0.759413	0	0
lipid	lipid87	lipid739	0.768274	0	0
lipid	lipid87	lipid740	0.827261	0	0
lipid	lipid87	lipid741	0.878415	0	0
lipid	lipid87	lipid743	0.872048	0	0
lipid	lipid87	lipid744	0.862803	0	0
lipid	lipid87	lipid745	0.896157	0	0
lipid	lipid87	lipid746	0.834585	0	0
lipid	lipid87	lipid747	0.798066	0	0
lipid	lipid87	lipid749	0.823039	0	0
lipid	lipid87	lipid750	0.86786	0	0
lipid	lipid87	lipid751	0.840647	0	0
lipid	lipid87	lipid752	0.86941	0	0
lipid	lipid87	lipid753	0.823975	0	0
lipid	lipid87	lipid754	0.754444	0	0
lipid	lipid87	lipid755	0.74513	0	0
lipid	lipid87	lipid756	0.799907	0	0
lipid	lipid87	lipid757	0.797608	0	0
lipid	lipid87	lipid758	0.80664	0	0
lipid	lipid87	lipid759	0.824035	0	0
lipid	lipid87	lipid760	0.845236	0	0
lipid	lipid87	lipid761	0.789282	0	0
lipid	lipid87	lipid762	0.817968	0	0
lipid	lipid87	lipid767	0.763073	0	0
lipid	lipid87	lipid768	0.830356	0	0
lipid	lipid87	lipid769	0.81528	0	0
lipid	lipid87	lipid772	0.748759	0	0
lipid	lipid87	lipid779	0.79624	0	0
lipid	lipid87	lipid780	0.771646	0	0
lipid	lipid87	lipid791	0.749244	0	0
lipid	lipid87	lipid816	0.827651	0	0
lipid	lipid87	lipid817	0.82552	0	0
lipid	lipid87	lipid819	0.808109	0	0
lipid	lipid87	lipid821	0.798145	0	0
lipid	lipid87	lipid822	0.739866	0	0
lipid	lipid87	lipid823	0.805925	0	0
lipid	lipid87	lipid88	0.904523	0	0
lipid	lipid87	lipid92	0.894369	0	0
lipid	lipid87	lipid93	0.791753	0	0
lipid	lipid87	lipid96	0.749382	0	0
lipid	lipid87	lipid99	0.7838	0	0
lipid	lipid88	lipid501	0.733779	0	0
lipid	lipid88	lipid503	0.739092	0	0
lipid	lipid88	lipid505	0.781449	0	0
lipid	lipid88	lipid507	0.769451	0	0
lipid	lipid88	lipid508	0.776928	0	0
lipid	lipid88	lipid510	0.811089	0	0
lipid	lipid88	lipid513	0.736673	0	0
lipid	lipid88	lipid514	0.784284	0	0
lipid	lipid88	lipid515	0.766472	0	0
lipid	lipid88	lipid516	0.783958	0	0
lipid	lipid88	lipid518	0.799439	0	0
lipid	lipid88	lipid519	0.78931	0	0
lipid	lipid88	lipid523	0.772198	0	0
lipid	lipid88	lipid524	0.745787	0	0
lipid	lipid88	lipid525	0.748894	0	0
lipid	lipid88	lipid526	0.735016	0	0
lipid	lipid88	lipid528	0.736682	0	0
lipid	lipid88	lipid548	0.758489	0	0
lipid	lipid88	lipid549	0.756818	0	0
lipid	lipid88	lipid550	0.741626	0	0
lipid	lipid88	lipid552	0.779273	0	0
lipid	lipid88	lipid555	0.765451	0	0
lipid	lipid88	lipid557	0.745741	0	0
lipid	lipid88	lipid560	0.761987	0	0
lipid	lipid88	lipid569	0.811529	0	0
lipid	lipid88	lipid570	0.767395	0	0
lipid	lipid88	lipid571	0.781211	0	0
lipid	lipid88	lipid572	0.819594	0	0
lipid	lipid88	lipid575	0.775926	0	0
lipid	lipid88	lipid576	0.866056	0	0
lipid	lipid88	lipid577	0.849829	0	0
lipid	lipid88	lipid578	0.798147	0	0
lipid	lipid88	lipid579	0.871347	0	0
lipid	lipid88	lipid580	0.781346	0	0
lipid	lipid88	lipid581	0.812898	0	0
lipid	lipid88	lipid582	0.81091	0	0
lipid	lipid88	lipid583	0.74384	0	0
lipid	lipid88	lipid584	0.783079	0	0
lipid	lipid88	lipid585	0.791965	0	0
lipid	lipid88	lipid586	0.867755	0	0
lipid	lipid88	lipid587	0.81198	0	0
lipid	lipid88	lipid588	0.828135	0	0
lipid	lipid88	lipid589	0.791054	0	0
lipid	lipid88	lipid590	0.789229	0	0
lipid	lipid88	lipid591	0.794046	0	0
lipid	lipid88	lipid592	0.838969	0	0
lipid	lipid88	lipid593	0.832902	0	0
lipid	lipid88	lipid594	0.743191	0	0
lipid	lipid88	lipid595	0.816028	0	0
lipid	lipid88	lipid596	0.745283	0	0
lipid	lipid88	lipid598	0.795827	0	0
lipid	lipid88	lipid599	0.806263	0	0
lipid	lipid88	lipid600	0.823961	0	0
lipid	lipid88	lipid602	0.815986	0	0
lipid	lipid88	lipid604	0.799475	0	0
lipid	lipid88	lipid605	0.779778	0	0
lipid	lipid88	lipid607	0.745472	0	0
lipid	lipid88	lipid612	0.797609	0	0
lipid	lipid88	lipid615	0.753431	0	0
lipid	lipid88	lipid636	0.755294	0	0
lipid	lipid88	lipid638	0.763752	0	0
lipid	lipid88	lipid639	0.796599	0	0
lipid	lipid88	lipid640	0.81888	0	0
lipid	lipid88	lipid641	0.820417	0	0
lipid	lipid88	lipid642	0.754734	0	0
lipid	lipid88	lipid643	0.799992	0	0
lipid	lipid88	lipid644	0.749567	0	0
lipid	lipid88	lipid645	0.759275	0	0
lipid	lipid88	lipid646	0.800464	0	0
lipid	lipid88	lipid649	0.74787	0	0
lipid	lipid88	lipid655	0.750736	0	0
lipid	lipid88	lipid657	0.761309	0	0
lipid	lipid88	lipid659	0.808147	0	0
lipid	lipid88	lipid660	0.861382	0	0
lipid	lipid88	lipid661	0.820236	0	0
lipid	lipid88	lipid662	0.836418	0	0
lipid	lipid88	lipid663	0.766393	0	0
lipid	lipid88	lipid664	0.738781	0	0
lipid	lipid88	lipid665	0.863578	0	0
lipid	lipid88	lipid666	0.827979	0	0
lipid	lipid88	lipid667	0.843171	0	0
lipid	lipid88	lipid668	0.899839	0	0
lipid	lipid88	lipid669	0.762333	0	0
lipid	lipid88	lipid670	0.815247	0	0
lipid	lipid88	lipid671	0.765488	0	0
lipid	lipid88	lipid672	0.788914	0	0
lipid	lipid88	lipid673	0.840055	0	0
lipid	lipid88	lipid674	0.871035	0	0
lipid	lipid88	lipid675	0.840268	0	0
lipid	lipid88	lipid676	0.847888	0	0
lipid	lipid88	lipid677	0.876924	0	0
lipid	lipid88	lipid681	0.791292	0	0
lipid	lipid88	lipid682	0.837455	0	0
lipid	lipid88	lipid683	0.811468	0	0
lipid	lipid88	lipid684	0.86582	0	0
lipid	lipid88	lipid685	0.780372	0	0
lipid	lipid88	lipid688	0.841815	0	0
lipid	lipid88	lipid689	0.854829	0	0
lipid	lipid88	lipid694	0.802615	0	0
lipid	lipid88	lipid695	0.827059	0	0
lipid	lipid88	lipid696	0.819126	0	0
lipid	lipid88	lipid699	0.744068	0	0
lipid	lipid88	lipid702	0.813331	0	0
lipid	lipid88	lipid706	0.796193	0	0
lipid	lipid88	lipid707	0.779323	0	0
lipid	lipid88	lipid715	0.748876	0	0
lipid	lipid88	lipid726	0.756112	0	0
lipid	lipid88	lipid728	0.827122	0	0
lipid	lipid88	lipid730	0.841617	0	0
lipid	lipid88	lipid731	0.738349	0	0
lipid	lipid88	lipid732	0.841263	0	0
lipid	lipid88	lipid734	0.737074	0	0
lipid	lipid88	lipid740	0.761098	0	0
lipid	lipid88	lipid741	0.819024	0	0
lipid	lipid88	lipid743	0.823289	0	0
lipid	lipid88	lipid744	0.817952	0	0
lipid	lipid88	lipid745	0.840342	0	0
lipid	lipid88	lipid746	0.826296	0	0
lipid	lipid88	lipid747	0.732151	0	0
lipid	lipid88	lipid749	0.811858	0	0
lipid	lipid88	lipid750	0.861752	0	0
lipid	lipid88	lipid751	0.8351	0	0
lipid	lipid88	lipid752	0.856907	0	0
lipid	lipid88	lipid753	0.847004	0	0
lipid	lipid88	lipid756	0.851051	0	0
lipid	lipid88	lipid757	0.871454	0	0
lipid	lipid88	lipid758	0.791324	0	0
lipid	lipid88	lipid759	0.797669	0	0
lipid	lipid88	lipid760	0.8367	0	0
lipid	lipid88	lipid761	0.809817	0	0
lipid	lipid88	lipid762	0.877462	0	0
lipid	lipid88	lipid765	0.746379	0	0
lipid	lipid88	lipid766	0.808062	0	0
lipid	lipid88	lipid767	0.803731	0	0
lipid	lipid88	lipid768	0.831819	0	0
lipid	lipid88	lipid769	0.748754	0	0
lipid	lipid88	lipid772	0.81999	0	0
lipid	lipid88	lipid773	0.737721	0	0
lipid	lipid88	lipid774	0.762376	0	0
lipid	lipid88	lipid776	0.748694	0	0
lipid	lipid88	lipid777	0.777366	0	0
lipid	lipid88	lipid779	0.786255	0	0
lipid	lipid88	lipid780	0.75763	0	0
lipid	lipid88	lipid787	0.754509	0	0
lipid	lipid88	lipid791	0.784852	0	0
lipid	lipid88	lipid816	0.86138	0	0
lipid	lipid88	lipid817	0.781707	0	0
lipid	lipid88	lipid819	0.846756	0	0
lipid	lipid88	lipid820	0.76842	0	0
lipid	lipid88	lipid821	0.84895	0	0
lipid	lipid88	lipid823	0.806025	0	0
lipid	lipid88	lipid826	0.732889	0	0
lipid	lipid88	lipid827	0.741031	0	0
lipid	lipid88	lipid828	0.777001	0	0
lipid	lipid88	lipid89	0.856429	0	0
lipid	lipid88	lipid90	0.794129	0	0
lipid	lipid88	lipid92	0.902826	0	0
lipid	lipid88	lipid93	0.815684	0	0
lipid	lipid88	lipid95	0.756876	0	0
lipid	lipid88	lipid96	0.873118	0	0
lipid	lipid88	lipid99	0.780593	0	0
lipid	lipid89	lipid577	0.750511	0	0
lipid	lipid89	lipid586	0.755123	0	0
lipid	lipid89	lipid594	0.75359	0	0
lipid	lipid89	lipid605	0.829554	0	0
lipid	lipid89	lipid615	0.797075	0	0
lipid	lipid89	lipid616	0.797362	0	0
lipid	lipid89	lipid625	0.791884	0	0
lipid	lipid89	lipid651	0.767582	0	0
lipid	lipid89	lipid668	0.795161	0	0
lipid	lipid89	lipid674	0.747986	0	0
lipid	lipid89	lipid675	0.852633	0	0
lipid	lipid89	lipid676	0.748143	0	0
lipid	lipid89	lipid677	0.765272	0	0
lipid	lipid89	lipid684	0.900968	0	0
lipid	lipid89	lipid685	0.792134	0	0
lipid	lipid89	lipid688	0.789046	0	0
lipid	lipid89	lipid689	0.831894	0	0
lipid	lipid89	lipid695	0.830159	0	0
lipid	lipid89	lipid696	0.865773	0	0
lipid	lipid89	lipid699	0.758134	0	0
lipid	lipid89	lipid702	0.835505	0	0
lipid	lipid89	lipid706	0.830578	0	0
lipid	lipid89	lipid707	0.781971	0	0
lipid	lipid89	lipid715	0.798387	0	0
lipid	lipid89	lipid721	0.791303	0	0
lipid	lipid89	lipid730	0.737939	0	0
lipid	lipid89	lipid732	0.818153	0	0
lipid	lipid89	lipid734	0.817406	0	0
lipid	lipid89	lipid750	0.770733	0	0
lipid	lipid89	lipid751	0.814712	0	0
lipid	lipid89	lipid752	0.763235	0	0
lipid	lipid89	lipid753	0.73385	0	0
lipid	lipid89	lipid756	0.775081	0	0
lipid	lipid89	lipid757	0.900808	0	0
lipid	lipid89	lipid758	0.74117	0	0
lipid	lipid89	lipid759	0.770996	0	0
lipid	lipid89	lipid760	0.788719	0	0
lipid	lipid89	lipid761	0.737953	0	0
lipid	lipid89	lipid762	0.843177	0	0
lipid	lipid89	lipid766	0.913433	0	0
lipid	lipid89	lipid767	0.781112	0	0
lipid	lipid89	lipid768	0.815391	0	0
lipid	lipid89	lipid772	0.796318	0	0
lipid	lipid89	lipid776	0.823849	0	0
lipid	lipid89	lipid777	0.835973	0	0
lipid	lipid89	lipid787	0.747543	0	0
lipid	lipid89	lipid788	0.761093	0	0
lipid	lipid89	lipid789	0.732844	0	0
lipid	lipid89	lipid816	0.842554	0	0
lipid	lipid89	lipid819	0.812446	0	0
lipid	lipid89	lipid820	0.817587	0	0
lipid	lipid89	lipid821	0.842208	0	0
lipid	lipid89	lipid827	0.872749	0	0
lipid	lipid89	lipid833	0.845296	0	0
lipid	lipid89	lipid834	0.837579	0	0
lipid	lipid89	lipid839	0.740019	0	0
lipid	lipid89	lipid90	0.910023	0	0
lipid	lipid89	lipid92	0.826538	0	0
lipid	lipid89	lipid96	0.932294	0	0
lipid	lipid89	lipid97	0.780874	0	0
lipid	lipid9	lipid10	0.756283	0	0
lipid	lipid9	lipid14	0.761694	0	0
lipid	lipid9	lipid19	0.787426	0	0
lipid	lipid9	lipid23	0.759204	0	0
lipid	lipid9	lipid25	0.762087	0	0
lipid	lipid9	lipid26	0.792453	0	0
lipid	lipid9	lipid346	0.804957	0	0
lipid	lipid90	lipid537	0.762761	0	0
lipid	lipid90	lipid539	0.795333	0	0
lipid	lipid90	lipid594	0.772883	0	0
lipid	lipid90	lipid605	0.791145	0	0
lipid	lipid90	lipid606	0.792995	0	0
lipid	lipid90	lipid609	0.740528	0	0
lipid	lipid90	lipid615	0.760191	0	0
lipid	lipid90	lipid616	0.831934	0	0
lipid	lipid90	lipid625	0.841894	0	0
lipid	lipid90	lipid646	0.739727	0	0
lipid	lipid90	lipid650	0.78077	0	0
lipid	lipid90	lipid651	0.849952	0	0
lipid	lipid90	lipid652	0.835664	0	0
lipid	lipid90	lipid675	0.82941	0	0
lipid	lipid90	lipid676	0.755948	0	0
lipid	lipid90	lipid684	0.858583	0	0
lipid	lipid90	lipid685	0.859477	0	0
lipid	lipid90	lipid688	0.838564	0	0
lipid	lipid90	lipid689	0.783533	0	0
lipid	lipid90	lipid695	0.820195	0	0
lipid	lipid90	lipid696	0.923744	0	0
lipid	lipid90	lipid699	0.761701	0	0
lipid	lipid90	lipid701	0.749356	0	0
lipid	lipid90	lipid702	0.821974	0	0
lipid	lipid90	lipid706	0.80424	0	0
lipid	lipid90	lipid707	0.872973	0	0
lipid	lipid90	lipid715	0.869821	0	0
lipid	lipid90	lipid721	0.843329	0	0
lipid	lipid90	lipid728	0.741381	0	0
lipid	lipid90	lipid730	0.746793	0	0
lipid	lipid90	lipid732	0.824885	0	0
lipid	lipid90	lipid734	0.878493	0	0
lipid	lipid90	lipid751	0.795581	0	0
lipid	lipid90	lipid752	0.740113	0	0
lipid	lipid90	lipid757	0.834793	0	0
lipid	lipid90	lipid758	0.767202	0	0
lipid	lipid90	lipid759	0.79722	0	0
lipid	lipid90	lipid760	0.805096	0	0
lipid	lipid90	lipid761	0.745637	0	0
lipid	lipid90	lipid762	0.810901	0	0
lipid	lipid90	lipid766	0.829573	0	0
lipid	lipid90	lipid767	0.796967	0	0
lipid	lipid90	lipid768	0.835081	0	0
lipid	lipid90	lipid772	0.799084	0	0
lipid	lipid90	lipid776	0.783935	0	0
lipid	lipid90	lipid777	0.882495	0	0
lipid	lipid90	lipid779	0.775088	0	0
lipid	lipid90	lipid787	0.740263	0	0
lipid	lipid90	lipid788	0.737869	0	0
lipid	lipid90	lipid789	0.811658	0	0
lipid	lipid90	lipid791	0.74889	0	0
lipid	lipid90	lipid799	0.770638	0	0
lipid	lipid90	lipid804	0.749831	0	0
lipid	lipid90	lipid816	0.806538	0	0
lipid	lipid90	lipid819	0.802268	0	0
lipid	lipid90	lipid820	0.818809	0	0
lipid	lipid90	lipid821	0.842532	0	0
lipid	lipid90	lipid823	0.740741	0	0
lipid	lipid90	lipid827	0.871075	0	0
lipid	lipid90	lipid828	0.759609	0	0
lipid	lipid90	lipid833	0.780428	0	0
lipid	lipid90	lipid834	0.855419	0	0
lipid	lipid90	lipid839	0.791338	0	0
lipid	lipid90	lipid92	0.858587	0	0
lipid	lipid90	lipid93	0.743007	0	0
lipid	lipid90	lipid96	0.929366	0	0
lipid	lipid90	lipid97	0.907088	0	0
lipid	lipid91	lipid100	0.762438	0	0
lipid	lipid91	lipid159	0.734645	0	0
lipid	lipid91	lipid179	0.765667	0	0
lipid	lipid91	lipid202	0.746324	0	0
lipid	lipid91	lipid253	0.75343	0	0
lipid	lipid91	lipid538	0.7648	0	0
lipid	lipid91	lipid617	0.844409	0	0
lipid	lipid91	lipid626	0.857842	0	0
lipid	lipid91	lipid630	0.884519	0	0
lipid	lipid91	lipid631	0.732857	0	0
lipid	lipid91	lipid634	0.876256	0	0
lipid	lipid91	lipid697	0.917117	0	0
lipid	lipid91	lipid701	0.773448	0	0
lipid	lipid91	lipid708	0.936019	0	0
lipid	lipid91	lipid711	0.844421	0	0
lipid	lipid91	lipid716	0.917232	0	0
lipid	lipid91	lipid718	0.771744	0	0
lipid	lipid91	lipid722	0.901506	0	0
lipid	lipid91	lipid723	0.765656	0	0
lipid	lipid91	lipid724	0.743405	0	0
lipid	lipid91	lipid725	0.911812	0	0
lipid	lipid91	lipid727	0.803201	0	0
lipid	lipid91	lipid735	0.740075	0	0
lipid	lipid91	lipid736	0.760513	0	0
lipid	lipid91	lipid770	0.736316	0	0
lipid	lipid91	lipid778	0.93285	0	0
lipid	lipid91	lipid782	0.767096	0	0
lipid	lipid91	lipid783	0.788906	0	0
lipid	lipid91	lipid784	0.877697	0	0
lipid	lipid91	lipid785	0.861997	0	0
lipid	lipid91	lipid790	0.920563	0	0
lipid	lipid91	lipid793	0.76537	0	0
lipid	lipid91	lipid794	0.741341	0	0
lipid	lipid91	lipid795	0.803861	0	0
lipid	lipid91	lipid796	0.923736	0	0
lipid	lipid91	lipid797	0.750807	0	0
lipid	lipid91	lipid800	0.872601	0	0
lipid	lipid91	lipid802	0.737177	0	0
lipid	lipid91	lipid803	0.792086	0	0
lipid	lipid91	lipid805	0.830587	0	0
lipid	lipid91	lipid806	0.751344	0	0
lipid	lipid91	lipid807	0.808976	0	0
lipid	lipid91	lipid811	0.855307	0	0
lipid	lipid91	lipid812	0.775886	0	0
lipid	lipid91	lipid818	0.763948	0	0
lipid	lipid91	lipid822	0.745251	0	0
lipid	lipid91	lipid824	0.796212	0	0
lipid	lipid91	lipid825	0.814425	0	0
lipid	lipid91	lipid829	0.738403	0	0
lipid	lipid91	lipid830	0.773602	0	0
lipid	lipid91	lipid831	0.807782	0	0
lipid	lipid91	lipid832	0.750084	0	0
lipid	lipid91	lipid836	0.767617	0	0
lipid	lipid91	lipid837	0.807828	0	0
lipid	lipid91	lipid842	0.873001	0	0
lipid	lipid91	lipid843	0.801625	0	0
lipid	lipid91	lipid844	0.863388	0	0
lipid	lipid91	lipid845	0.829788	0	0
lipid	lipid91	lipid846	0.783329	0	0
lipid	lipid91	lipid93	0.747758	0	0
lipid	lipid91	lipid94	0.793687	0	0
lipid	lipid91	lipid98	0.930811	0	0
lipid	lipid92	lipid480	0.739365	0	0
lipid	lipid92	lipid486	0.735513	0	0
lipid	lipid92	lipid487	0.739039	0	0
lipid	lipid92	lipid489	0.732728	0	0
lipid	lipid92	lipid493	0.740567	0	0
lipid	lipid92	lipid497	0.763722	0	0
lipid	lipid92	lipid498	0.745412	0	0
lipid	lipid92	lipid499	0.755879	0	0
lipid	lipid92	lipid500	0.806615	0	0
lipid	lipid92	lipid501	0.785752	0	0
lipid	lipid92	lipid502	0.780983	0	0
lipid	lipid92	lipid503	0.811102	0	0
lipid	lipid92	lipid504	0.745667	0	0
lipid	lipid92	lipid505	0.771212	0	0
lipid	lipid92	lipid506	0.744226	0	0
lipid	lipid92	lipid507	0.817957	0	0
lipid	lipid92	lipid508	0.802537	0	0
lipid	lipid92	lipid509	0.762346	0	0
lipid	lipid92	lipid510	0.821571	0	0
lipid	lipid92	lipid511	0.764551	0	0
lipid	lipid92	lipid512	0.734473	0	0
lipid	lipid92	lipid514	0.76545	0	0
lipid	lipid92	lipid515	0.79265	0	0
lipid	lipid92	lipid516	0.783665	0	0
lipid	lipid92	lipid517	0.745434	0	0
lipid	lipid92	lipid518	0.773642	0	0
lipid	lipid92	lipid519	0.790417	0	0
lipid	lipid92	lipid520	0.762073	0	0
lipid	lipid92	lipid523	0.738778	0	0
lipid	lipid92	lipid524	0.781241	0	0
lipid	lipid92	lipid528	0.733152	0	0
lipid	lipid92	lipid532	0.761085	0	0
lipid	lipid92	lipid539	0.748887	0	0
lipid	lipid92	lipid540	0.750209	0	0
lipid	lipid92	lipid541	0.74089	0	0
lipid	lipid92	lipid543	0.767173	0	0
lipid	lipid92	lipid544	0.785528	0	0
lipid	lipid92	lipid545	0.788729	0	0
lipid	lipid92	lipid546	0.777603	0	0
lipid	lipid92	lipid547	0.783951	0	0
lipid	lipid92	lipid548	0.770343	0	0
lipid	lipid92	lipid549	0.821461	0	0
lipid	lipid92	lipid550	0.785442	0	0
lipid	lipid92	lipid551	0.796137	0	0
lipid	lipid92	lipid552	0.810461	0	0
lipid	lipid92	lipid553	0.753909	0	0
lipid	lipid92	lipid555	0.777499	0	0
lipid	lipid92	lipid556	0.759398	0	0
lipid	lipid92	lipid557	0.761298	0	0
lipid	lipid92	lipid560	0.748952	0	0
lipid	lipid92	lipid563	0.741895	0	0
lipid	lipid92	lipid566	0.777328	0	0
lipid	lipid92	lipid567	0.775093	0	0
lipid	lipid92	lipid569	0.853569	0	0
lipid	lipid92	lipid570	0.823929	0	0
lipid	lipid92	lipid571	0.840406	0	0
lipid	lipid92	lipid572	0.852033	0	0
lipid	lipid92	lipid573	0.74423	0	0
lipid	lipid92	lipid574	0.800903	0	0
lipid	lipid92	lipid575	0.787417	0	0
lipid	lipid92	lipid576	0.868589	0	0
lipid	lipid92	lipid577	0.85154	0	0
lipid	lipid92	lipid578	0.847482	0	0
lipid	lipid92	lipid579	0.870744	0	0
lipid	lipid92	lipid580	0.804402	0	0
lipid	lipid92	lipid581	0.836396	0	0
lipid	lipid92	lipid582	0.823567	0	0
lipid	lipid92	lipid583	0.797317	0	0
lipid	lipid92	lipid584	0.759839	0	0
lipid	lipid92	lipid585	0.774261	0	0
lipid	lipid92	lipid586	0.800468	0	0
lipid	lipid92	lipid587	0.831223	0	0
lipid	lipid92	lipid588	0.798411	0	0
lipid	lipid92	lipid589	0.773507	0	0
lipid	lipid92	lipid590	0.80457	0	0
lipid	lipid92	lipid591	0.782567	0	0
lipid	lipid92	lipid592	0.815462	0	0
lipid	lipid92	lipid593	0.827788	0	0
lipid	lipid92	lipid594	0.817357	0	0
lipid	lipid92	lipid595	0.79522	0	0
lipid	lipid92	lipid596	0.743634	0	0
lipid	lipid92	lipid599	0.822239	0	0
lipid	lipid92	lipid600	0.762514	0	0
lipid	lipid92	lipid602	0.793925	0	0
lipid	lipid92	lipid604	0.748352	0	0
lipid	lipid92	lipid605	0.789391	0	0
lipid	lipid92	lipid606	0.814283	0	0
lipid	lipid92	lipid608	0.794282	0	0
lipid	lipid92	lipid609	0.762147	0	0
lipid	lipid92	lipid616	0.793674	0	0
lipid	lipid92	lipid618	0.779196	0	0
lipid	lipid92	lipid620	0.732954	0	0
lipid	lipid92	lipid625	0.756651	0	0
lipid	lipid92	lipid628	0.748898	0	0
lipid	lipid92	lipid629	0.764349	0	0
lipid	lipid92	lipid632	0.781809	0	0
lipid	lipid92	lipid633	0.740562	0	0
lipid	lipid92	lipid635	0.821038	0	0
lipid	lipid92	lipid636	0.815198	0	0
lipid	lipid92	lipid637	0.801648	0	0
lipid	lipid92	lipid638	0.823912	0	0
lipid	lipid92	lipid639	0.858959	0	0
lipid	lipid92	lipid640	0.82553	0	0
lipid	lipid92	lipid641	0.830418	0	0
lipid	lipid92	lipid642	0.794448	0	0
lipid	lipid92	lipid643	0.844258	0	0
lipid	lipid92	lipid644	0.733049	0	0
lipid	lipid92	lipid645	0.750742	0	0
lipid	lipid92	lipid646	0.856282	0	0
lipid	lipid92	lipid650	0.789165	0	0
lipid	lipid92	lipid651	0.792309	0	0
lipid	lipid92	lipid653	0.737439	0	0
lipid	lipid92	lipid655	0.823462	0	0
lipid	lipid92	lipid656	0.76966	0	0
lipid	lipid92	lipid657	0.801383	0	0
lipid	lipid92	lipid658	0.790879	0	0
lipid	lipid92	lipid659	0.84363	0	0
lipid	lipid92	lipid660	0.870433	0	0
lipid	lipid92	lipid661	0.825184	0	0
lipid	lipid92	lipid662	0.824699	0	0
lipid	lipid92	lipid663	0.781805	0	0
lipid	lipid92	lipid664	0.798026	0	0
lipid	lipid92	lipid665	0.867904	0	0
lipid	lipid92	lipid666	0.834848	0	0
lipid	lipid92	lipid667	0.827537	0	0
lipid	lipid92	lipid668	0.844365	0	0
lipid	lipid92	lipid669	0.734455	0	0
lipid	lipid92	lipid670	0.737783	0	0
lipid	lipid92	lipid672	0.795038	0	0
lipid	lipid92	lipid673	0.826337	0	0
lipid	lipid92	lipid674	0.843903	0	0
lipid	lipid92	lipid675	0.869676	0	0
lipid	lipid92	lipid676	0.843475	0	0
lipid	lipid92	lipid677	0.797266	0	0
lipid	lipid92	lipid681	0.739781	0	0
lipid	lipid92	lipid682	0.779952	0	0
lipid	lipid92	lipid683	0.763809	0	0
lipid	lipid92	lipid684	0.857905	0	0
lipid	lipid92	lipid685	0.888775	0	0
lipid	lipid92	lipid687	0.800032	0	0
lipid	lipid92	lipid688	0.88939	0	0
lipid	lipid92	lipid689	0.809482	0	0
lipid	lipid92	lipid695	0.801237	0	0
lipid	lipid92	lipid696	0.886106	0	0
lipid	lipid92	lipid699	0.802681	0	0
lipid	lipid92	lipid700	0.816338	0	0
lipid	lipid92	lipid701	0.83746	0	0
lipid	lipid92	lipid702	0.824132	0	0
lipid	lipid92	lipid706	0.749481	0	0
lipid	lipid92	lipid707	0.822552	0	0
lipid	lipid92	lipid709	0.807643	0	0
lipid	lipid92	lipid711	0.73898	0	0
lipid	lipid92	lipid715	0.775051	0	0
lipid	lipid92	lipid717	0.738526	0	0
lipid	lipid92	lipid726	0.804207	0	0
lipid	lipid92	lipid728	0.819124	0	0
lipid	lipid92	lipid729	0.750656	0	0
lipid	lipid92	lipid730	0.806647	0	0
lipid	lipid92	lipid732	0.847284	0	0
lipid	lipid92	lipid734	0.830228	0	0
lipid	lipid92	lipid737	0.761237	0	0
lipid	lipid92	lipid739	0.738032	0	0
lipid	lipid92	lipid740	0.822714	0	0
lipid	lipid92	lipid741	0.834081	0	0
lipid	lipid92	lipid743	0.82791	0	0
lipid	lipid92	lipid744	0.852655	0	0
lipid	lipid92	lipid745	0.828791	0	0
lipid	lipid92	lipid746	0.76391	0	0
lipid	lipid92	lipid749	0.752386	0	0
lipid	lipid92	lipid750	0.81892	0	0
lipid	lipid92	lipid751	0.865299	0	0
lipid	lipid92	lipid752	0.847584	0	0
lipid	lipid92	lipid753	0.753437	0	0
lipid	lipid92	lipid756	0.737021	0	0
lipid	lipid92	lipid757	0.835143	0	0
lipid	lipid92	lipid758	0.857404	0	0
lipid	lipid92	lipid759	0.862266	0	0
lipid	lipid92	lipid760	0.883452	0	0
lipid	lipid92	lipid761	0.818906	0	0
lipid	lipid92	lipid762	0.830509	0	0
lipid	lipid92	lipid766	0.733726	0	0
lipid	lipid92	lipid767	0.825376	0	0
lipid	lipid92	lipid768	0.871263	0	0
lipid	lipid92	lipid769	0.858162	0	0
lipid	lipid92	lipid770	0.774004	0	0
lipid	lipid92	lipid772	0.822794	0	0
lipid	lipid92	lipid777	0.780371	0	0
lipid	lipid92	lipid779	0.815606	0	0
lipid	lipid92	lipid780	0.825613	0	0
lipid	lipid92	lipid791	0.788783	0	0
lipid	lipid92	lipid816	0.844841	0	0
lipid	lipid92	lipid817	0.810716	0	0
lipid	lipid92	lipid818	0.762467	0	0
lipid	lipid92	lipid819	0.855045	0	0
lipid	lipid92	lipid820	0.756983	0	0
lipid	lipid92	lipid821	0.829076	0	0
lipid	lipid92	lipid822	0.793165	0	0
lipid	lipid92	lipid823	0.849099	0	0
lipid	lipid92	lipid826	0.734024	0	0
lipid	lipid92	lipid828	0.736249	0	0
lipid	lipid92	lipid829	0.740133	0	0
lipid	lipid92	lipid93	0.858864	0	0
lipid	lipid92	lipid96	0.859454	0	0
lipid	lipid92	lipid97	0.781817	0	0
lipid	lipid92	lipid99	0.825469	0	0
lipid	lipid93	lipid100	0.760877	0	0
lipid	lipid93	lipid576	0.762977	0	0
lipid	lipid93	lipid577	0.748495	0	0
lipid	lipid93	lipid579	0.764432	0	0
lipid	lipid93	lipid581	0.737766	0	0
lipid	lipid93	lipid582	0.744922	0	0
lipid	lipid93	lipid586	0.777848	0	0
lipid	lipid93	lipid587	0.751127	0	0
lipid	lipid93	lipid588	0.752486	0	0
lipid	lipid93	lipid591	0.735757	0	0
lipid	lipid93	lipid592	0.778804	0	0
lipid	lipid93	lipid593	0.741558	0	0
lipid	lipid93	lipid595	0.735241	0	0
lipid	lipid93	lipid598	0.735594	0	0
lipid	lipid93	lipid599	0.748145	0	0
lipid	lipid93	lipid600	0.754238	0	0
lipid	lipid93	lipid602	0.738925	0	0
lipid	lipid93	lipid619	0.759967	0	0
lipid	lipid93	lipid620	0.751143	0	0
lipid	lipid93	lipid622	0.758002	0	0
lipid	lipid93	lipid634	0.824136	0	0
lipid	lipid93	lipid639	0.735088	0	0
lipid	lipid93	lipid640	0.73398	0	0
lipid	lipid93	lipid641	0.738773	0	0
lipid	lipid93	lipid643	0.751911	0	0
lipid	lipid93	lipid646	0.759325	0	0
lipid	lipid93	lipid660	0.78419	0	0
lipid	lipid93	lipid665	0.792365	0	0
lipid	lipid93	lipid667	0.770681	0	0
lipid	lipid93	lipid668	0.819232	0	0
lipid	lipid93	lipid673	0.792975	0	0
lipid	lipid93	lipid674	0.771777	0	0
lipid	lipid93	lipid676	0.758105	0	0
lipid	lipid93	lipid677	0.784147	0	0
lipid	lipid93	lipid682	0.785146	0	0
lipid	lipid93	lipid688	0.803087	0	0
lipid	lipid93	lipid689	0.744834	0	0
lipid	lipid93	lipid697	0.736136	0	0
lipid	lipid93	lipid700	0.747621	0	0
lipid	lipid93	lipid701	0.874967	0	0
lipid	lipid93	lipid702	0.790797	0	0
lipid	lipid93	lipid708	0.742504	0	0
lipid	lipid93	lipid709	0.819852	0	0
lipid	lipid93	lipid710	0.76502	0	0
lipid	lipid93	lipid711	0.843604	0	0
lipid	lipid93	lipid712	0.73795	0	0
lipid	lipid93	lipid717	0.826649	0	0
lipid	lipid93	lipid718	0.799886	0	0
lipid	lipid93	lipid723	0.765909	0	0
lipid	lipid93	lipid724	0.795301	0	0
lipid	lipid93	lipid725	0.774413	0	0
lipid	lipid93	lipid729	0.741844	0	0
lipid	lipid93	lipid732	0.790114	0	0
lipid	lipid93	lipid735	0.762954	0	0
lipid	lipid93	lipid736	0.773794	0	0
lipid	lipid93	lipid739	0.733049	0	0
lipid	lipid93	lipid743	0.736988	0	0
lipid	lipid93	lipid744	0.768146	0	0
lipid	lipid93	lipid745	0.778316	0	0
lipid	lipid93	lipid750	0.74642	0	0
lipid	lipid93	lipid752	0.806591	0	0
lipid	lipid93	lipid753	0.743945	0	0
lipid	lipid93	lipid757	0.762162	0	0
lipid	lipid93	lipid758	0.770973	0	0
lipid	lipid93	lipid760	0.811444	0	0
lipid	lipid93	lipid761	0.825562	0	0
lipid	lipid93	lipid762	0.790812	0	0
lipid	lipid93	lipid767	0.781003	0	0
lipid	lipid93	lipid768	0.7492	0	0
lipid	lipid93	lipid769	0.84217	0	0
lipid	lipid93	lipid770	0.876191	0	0
lipid	lipid93	lipid771	0.826827	0	0
lipid	lipid93	lipid772	0.853643	0	0
lipid	lipid93	lipid780	0.901897	0	0
lipid	lipid93	lipid781	0.791143	0	0
lipid	lipid93	lipid782	0.83849	0	0
lipid	lipid93	lipid783	0.871575	0	0
lipid	lipid93	lipid784	0.799631	0	0
lipid	lipid93	lipid785	0.862711	0	0
lipid	lipid93	lipid786	0.738202	0	0
lipid	lipid93	lipid791	0.783056	0	0
lipid	lipid93	lipid792	0.86224	0	0
lipid	lipid93	lipid793	0.801135	0	0
lipid	lipid93	lipid794	0.793139	0	0
lipid	lipid93	lipid795	0.786391	0	0
lipid	lipid93	lipid796	0.770375	0	0
lipid	lipid93	lipid797	0.761299	0	0
lipid	lipid93	lipid801	0.849836	0	0
lipid	lipid93	lipid802	0.768999	0	0
lipid	lipid93	lipid806	0.742707	0	0
lipid	lipid93	lipid816	0.764681	0	0
lipid	lipid93	lipid817	0.817901	0	0
lipid	lipid93	lipid818	0.867643	0	0
lipid	lipid93	lipid819	0.877025	0	0
lipid	lipid93	lipid821	0.759021	0	0
lipid	lipid93	lipid822	0.865234	0	0
lipid	lipid93	lipid823	0.860789	0	0
lipid	lipid93	lipid824	0.815585	0	0
lipid	lipid93	lipid825	0.864626	0	0
lipid	lipid93	lipid826	0.824516	0	0
lipid	lipid93	lipid829	0.878617	0	0
lipid	lipid93	lipid830	0.752839	0	0
lipid	lipid93	lipid831	0.746037	0	0
lipid	lipid93	lipid832	0.797745	0	0
lipid	lipid93	lipid835	0.822471	0	0
lipid	lipid93	lipid840	0.765037	0	0
lipid	lipid93	lipid842	0.74527	0	0
lipid	lipid93	lipid94	0.797411	0	0
lipid	lipid93	lipid96	0.776635	0	0
lipid	lipid93	lipid98	0.768011	0	0
lipid	lipid93	lipid99	0.916958	0	0
lipid	lipid94	lipid100	0.944441	0	0
lipid	lipid94	lipid182	0.773638	0	0
lipid	lipid94	lipid205	0.734658	0	0
lipid	lipid94	lipid256	0.763766	0	0
lipid	lipid94	lipid617	0.732234	0	0
lipid	lipid94	lipid627	0.789278	0	0
lipid	lipid94	lipid631	0.81451	0	0
lipid	lipid94	lipid634	0.839424	0	0
lipid	lipid94	lipid697	0.803152	0	0
lipid	lipid94	lipid708	0.815182	0	0
lipid	lipid94	lipid710	0.867078	0	0
lipid	lipid94	lipid711	0.788901	0	0
lipid	lipid94	lipid716	0.797818	0	0
lipid	lipid94	lipid718	0.912348	0	0
lipid	lipid94	lipid722	0.736597	0	0
lipid	lipid94	lipid723	0.913111	0	0
lipid	lipid94	lipid724	0.926883	0	0
lipid	lipid94	lipid725	0.82939	0	0
lipid	lipid94	lipid727	0.744127	0	0
lipid	lipid94	lipid735	0.826573	0	0
lipid	lipid94	lipid736	0.938873	0	0
lipid	lipid94	lipid770	0.753126	0	0
lipid	lipid94	lipid778	0.84376	0	0
lipid	lipid94	lipid780	0.771839	0	0
lipid	lipid94	lipid781	0.933576	0	0
lipid	lipid94	lipid782	0.902372	0	0
lipid	lipid94	lipid783	0.77973	0	0
lipid	lipid94	lipid784	0.825795	0	0
lipid	lipid94	lipid785	0.886572	0	0
lipid	lipid94	lipid790	0.773972	0	0
lipid	lipid94	lipid792	0.734445	0	0
lipid	lipid94	lipid793	0.968945	0	0
lipid	lipid94	lipid794	0.928267	0	0
lipid	lipid94	lipid795	0.906298	0	0
lipid	lipid94	lipid796	0.831682	0	0
lipid	lipid94	lipid797	0.807241	0	0
lipid	lipid94	lipid801	0.766442	0	0
lipid	lipid94	lipid802	0.94288	0	0
lipid	lipid94	lipid806	0.927666	0	0
lipid	lipid94	lipid807	0.919712	0	0
lipid	lipid94	lipid808	0.80039	0	0
lipid	lipid94	lipid809	0.798535	0	0
lipid	lipid94	lipid813	0.881641	0	0
lipid	lipid94	lipid818	0.802062	0	0
lipid	lipid94	lipid822	0.798814	0	0
lipid	lipid94	lipid824	0.92203	0	0
lipid	lipid94	lipid825	0.856969	0	0
lipid	lipid94	lipid829	0.802981	0	0
lipid	lipid94	lipid830	0.959668	0	0
lipid	lipid94	lipid831	0.927777	0	0
lipid	lipid94	lipid832	0.813058	0	0
lipid	lipid94	lipid835	0.73879	0	0
lipid	lipid94	lipid836	0.950572	0	0
lipid	lipid94	lipid837	0.91412	0	0
lipid	lipid94	lipid838	0.855774	0	0
lipid	lipid94	lipid841	0.912424	0	0
lipid	lipid94	lipid842	0.745016	0	0
lipid	lipid94	lipid843	0.914004	0	0
lipid	lipid94	lipid844	0.874631	0	0
lipid	lipid94	lipid845	0.898552	0	0
lipid	lipid94	lipid846	0.904508	0	0
lipid	lipid94	lipid98	0.819536	0	0
lipid	lipid94	lipid99	0.745584	0	0
lipid	lipid95	lipid469	0.742237	0	0
lipid	lipid95	lipid472	0.761014	0	0
lipid	lipid95	lipid473	0.7321	0	0
lipid	lipid95	lipid511	0.737916	0	0
lipid	lipid95	lipid513	0.825544	0	0
lipid	lipid95	lipid515	0.750278	0	0
lipid	lipid95	lipid518	0.797343	0	0
lipid	lipid95	lipid519	0.81054	0	0
lipid	lipid95	lipid522	0.862257	0	0
lipid	lipid95	lipid523	0.808796	0	0
lipid	lipid95	lipid524	0.757839	0	0
lipid	lipid95	lipid525	0.741278	0	0
lipid	lipid95	lipid526	0.807822	0	0
lipid	lipid95	lipid527	0.877018	0	0
lipid	lipid95	lipid528	0.772635	0	0
lipid	lipid95	lipid531	0.82664	0	0
lipid	lipid95	lipid534	0.775602	0	0
lipid	lipid95	lipid535	0.873291	0	0
lipid	lipid95	lipid536	0.845522	0	0
lipid	lipid95	lipid554	0.800958	0	0
lipid	lipid95	lipid557	0.807984	0	0
lipid	lipid95	lipid559	0.838488	0	0
lipid	lipid95	lipid560	0.755947	0	0
lipid	lipid95	lipid561	0.86185	0	0
lipid	lipid95	lipid562	0.781838	0	0
lipid	lipid95	lipid564	0.858516	0	0
lipid	lipid95	lipid565	0.862762	0	0
lipid	lipid95	lipid580	0.78236	0	0
lipid	lipid95	lipid585	0.853579	0	0
lipid	lipid95	lipid587	0.787742	0	0
lipid	lipid95	lipid588	0.846692	0	0
lipid	lipid95	lipid589	0.855337	0	0
lipid	lipid95	lipid590	0.83326	0	0
lipid	lipid95	lipid591	0.855681	0	0
lipid	lipid95	lipid592	0.798077	0	0
lipid	lipid95	lipid595	0.85484	0	0
lipid	lipid95	lipid597	0.881573	0	0
lipid	lipid95	lipid598	0.857307	0	0
lipid	lipid95	lipid599	0.803612	0	0
lipid	lipid95	lipid600	0.891155	0	0
lipid	lipid95	lipid601	0.873625	0	0
lipid	lipid95	lipid602	0.910152	0	0
lipid	lipid95	lipid603	0.878888	0	0
lipid	lipid95	lipid604	0.848066	0	0
lipid	lipid95	lipid607	0.902725	0	0
lipid	lipid95	lipid610	0.919441	0	0
lipid	lipid95	lipid611	0.892966	0	0
lipid	lipid95	lipid612	0.902011	0	0
lipid	lipid95	lipid613	0.905594	0	0
lipid	lipid95	lipid614	0.946034	0	0
lipid	lipid95	lipid615	0.735066	0	0
lipid	lipid95	lipid620	0.809242	0	0
lipid	lipid95	lipid621	0.888233	0	0
lipid	lipid95	lipid622	0.820839	0	0
lipid	lipid95	lipid623	0.920026	0	0
lipid	lipid95	lipid624	0.915135	0	0
lipid	lipid95	lipid642	0.762964	0	0
lipid	lipid95	lipid643	0.757151	0	0
lipid	lipid95	lipid644	0.820806	0	0
lipid	lipid95	lipid645	0.826967	0	0
lipid	lipid95	lipid646	0.757544	0	0
lipid	lipid95	lipid647	0.867142	0	0
lipid	lipid95	lipid648	0.878478	0	0
lipid	lipid95	lipid649	0.838824	0	0
lipid	lipid95	lipid667	0.778814	0	0
lipid	lipid95	lipid669	0.782871	0	0
lipid	lipid95	lipid671	0.792154	0	0
lipid	lipid95	lipid672	0.80514	0	0
lipid	lipid95	lipid673	0.768665	0	0
lipid	lipid95	lipid674	0.757946	0	0
lipid	lipid95	lipid676	0.821135	0	0
lipid	lipid95	lipid677	0.789558	0	0
lipid	lipid95	lipid678	0.825952	0	0
lipid	lipid95	lipid679	0.81016	0	0
lipid	lipid95	lipid680	0.820038	0	0
lipid	lipid95	lipid681	0.887629	0	0
lipid	lipid95	lipid682	0.829133	0	0
lipid	lipid95	lipid683	0.85204	0	0
lipid	lipid95	lipid686	0.806123	0	0
lipid	lipid95	lipid688	0.821649	0	0
lipid	lipid95	lipid689	0.772403	0	0
lipid	lipid95	lipid690	0.891432	0	0
lipid	lipid95	lipid691	0.864428	0	0
lipid	lipid95	lipid692	0.814691	0	0
lipid	lipid95	lipid693	0.892567	0	0
lipid	lipid95	lipid694	0.879727	0	0
lipid	lipid95	lipid695	0.826437	0	0
lipid	lipid95	lipid698	0.846768	0	0
lipid	lipid95	lipid701	0.752871	0	0
lipid	lipid95	lipid702	0.732443	0	0
lipid	lipid95	lipid703	0.881004	0	0
lipid	lipid95	lipid704	0.825987	0	0
lipid	lipid95	lipid705	0.868365	0	0
lipid	lipid95	lipid706	0.813649	0	0
lipid	lipid95	lipid707	0.837178	0	0
lipid	lipid95	lipid712	0.819189	0	0
lipid	lipid95	lipid713	0.82113	0	0
lipid	lipid95	lipid714	0.83713	0	0
lipid	lipid95	lipid715	0.826292	0	0
lipid	lipid95	lipid719	0.824808	0	0
lipid	lipid95	lipid720	0.812791	0	0
lipid	lipid95	lipid729	0.776113	0	0
lipid	lipid95	lipid730	0.764463	0	0
lipid	lipid95	lipid731	0.810364	0	0
lipid	lipid95	lipid732	0.760114	0	0
lipid	lipid95	lipid733	0.831366	0	0
lipid	lipid95	lipid739	0.78275	0	0
lipid	lipid95	lipid752	0.744142	0	0
lipid	lipid95	lipid753	0.751556	0	0
lipid	lipid95	lipid754	0.767625	0	0
lipid	lipid95	lipid755	0.737332	0	0
lipid	lipid95	lipid760	0.732633	0	0
lipid	lipid95	lipid761	0.734957	0	0
lipid	lipid95	lipid762	0.775428	0	0
lipid	lipid95	lipid763	0.824045	0	0
lipid	lipid95	lipid764	0.791952	0	0
lipid	lipid95	lipid765	0.791761	0	0
lipid	lipid95	lipid771	0.738514	0	0
lipid	lipid95	lipid772	0.766134	0	0
lipid	lipid95	lipid773	0.87119	0	0
lipid	lipid95	lipid774	0.894895	0	0
lipid	lipid95	lipid775	0.832133	0	0
lipid	lipid95	lipid776	0.738334	0	0
lipid	lipid95	lipid779	0.824742	0	0
lipid	lipid95	lipid786	0.849349	0	0
lipid	lipid95	lipid787	0.871982	0	0
lipid	lipid95	lipid788	0.762778	0	0
lipid	lipid95	lipid789	0.772286	0	0
lipid	lipid95	lipid791	0.87188	0	0
lipid	lipid95	lipid792	0.77507	0	0
lipid	lipid95	lipid798	0.797366	0	0
lipid	lipid95	lipid799	0.751322	0	0
lipid	lipid95	lipid801	0.772946	0	0
lipid	lipid95	lipid821	0.747134	0	0
lipid	lipid95	lipid826	0.821749	0	0
lipid	lipid95	lipid828	0.835713	0	0
lipid	lipid95	lipid840	0.743019	0	0
lipid	lipid95	lipid96	0.765787	0	0
lipid	lipid95	lipid97	0.809298	0	0
lipid	lipid95	lipid99	0.788579	0	0
lipid	lipid96	lipid539	0.769943	0	0
lipid	lipid96	lipid579	0.732243	0	0
lipid	lipid96	lipid586	0.748855	0	0
lipid	lipid96	lipid592	0.737514	0	0
lipid	lipid96	lipid593	0.762505	0	0
lipid	lipid96	lipid594	0.756005	0	0
lipid	lipid96	lipid596	0.737902	0	0
lipid	lipid96	lipid602	0.732532	0	0
lipid	lipid96	lipid604	0.732822	0	0
lipid	lipid96	lipid605	0.803676	0	0
lipid	lipid96	lipid606	0.738819	0	0
lipid	lipid96	lipid609	0.75603	0	0
lipid	lipid96	lipid615	0.808292	0	0
lipid	lipid96	lipid616	0.788438	0	0
lipid	lipid96	lipid625	0.824009	0	0
lipid	lipid96	lipid646	0.757703	0	0
lipid	lipid96	lipid651	0.758672	0	0
lipid	lipid96	lipid652	0.769343	0	0
lipid	lipid96	lipid660	0.735591	0	0
lipid	lipid96	lipid666	0.741653	0	0
lipid	lipid96	lipid667	0.751796	0	0
lipid	lipid96	lipid668	0.779914	0	0
lipid	lipid96	lipid674	0.794474	0	0
lipid	lipid96	lipid675	0.840643	0	0
lipid	lipid96	lipid676	0.817368	0	0
lipid	lipid96	lipid677	0.799595	0	0
lipid	lipid96	lipid682	0.733386	0	0
lipid	lipid96	lipid683	0.753069	0	0
lipid	lipid96	lipid684	0.882965	0	0
lipid	lipid96	lipid685	0.81331	0	0
lipid	lipid96	lipid688	0.860283	0	0
lipid	lipid96	lipid689	0.846607	0	0
lipid	lipid96	lipid694	0.763522	0	0
lipid	lipid96	lipid695	0.875356	0	0
lipid	lipid96	lipid696	0.883218	0	0
lipid	lipid96	lipid699	0.751785	0	0
lipid	lipid96	lipid701	0.755066	0	0
lipid	lipid96	lipid702	0.847434	0	0
lipid	lipid96	lipid706	0.863724	0	0
lipid	lipid96	lipid707	0.869054	0	0
lipid	lipid96	lipid715	0.868126	0	0
lipid	lipid96	lipid721	0.800372	0	0
lipid	lipid96	lipid728	0.732171	0	0
lipid	lipid96	lipid730	0.771634	0	0
lipid	lipid96	lipid732	0.833491	0	0
lipid	lipid96	lipid734	0.803803	0	0
lipid	lipid96	lipid744	0.737844	0	0
lipid	lipid96	lipid745	0.73909	0	0
lipid	lipid96	lipid750	0.782277	0	0
lipid	lipid96	lipid751	0.819289	0	0
lipid	lipid96	lipid752	0.797356	0	0
lipid	lipid96	lipid753	0.774357	0	0
lipid	lipid96	lipid756	0.787125	0	0
lipid	lipid96	lipid757	0.866409	0	0
lipid	lipid96	lipid758	0.76623	0	0
lipid	lipid96	lipid759	0.795201	0	0
lipid	lipid96	lipid760	0.828754	0	0
lipid	lipid96	lipid761	0.785863	0	0
lipid	lipid96	lipid762	0.867167	0	0
lipid	lipid96	lipid766	0.865113	0	0
lipid	lipid96	lipid767	0.803196	0	0
lipid	lipid96	lipid768	0.838718	0	0
lipid	lipid96	lipid772	0.838555	0	0
lipid	lipid96	lipid773	0.760524	0	0
lipid	lipid96	lipid774	0.742362	0	0
lipid	lipid96	lipid776	0.850687	0	0
lipid	lipid96	lipid777	0.870138	0	0
lipid	lipid96	lipid779	0.806573	0	0
lipid	lipid96	lipid787	0.817035	0	0
lipid	lipid96	lipid788	0.81554	0	0
lipid	lipid96	lipid789	0.823996	0	0
lipid	lipid96	lipid791	0.800367	0	0
lipid	lipid96	lipid798	0.769421	0	0
lipid	lipid96	lipid799	0.773666	0	0
lipid	lipid96	lipid816	0.840909	0	0
lipid	lipid96	lipid819	0.838024	0	0
lipid	lipid96	lipid820	0.823465	0	0
lipid	lipid96	lipid821	0.871908	0	0
lipid	lipid96	lipid823	0.777862	0	0
lipid	lipid96	lipid826	0.738783	0	0
lipid	lipid96	lipid827	0.879358	0	0
lipid	lipid96	lipid828	0.827367	0	0
lipid	lipid96	lipid833	0.758298	0	0
lipid	lipid96	lipid834	0.801923	0	0
lipid	lipid96	lipid97	0.889895	0	0
lipid	lipid96	lipid99	0.752424	0	0
lipid	lipid97	lipid539	0.760041	0	0
lipid	lipid97	lipid602	0.734452	0	0
lipid	lipid97	lipid615	0.756481	0	0
lipid	lipid97	lipid625	0.816601	0	0
lipid	lipid97	lipid646	0.744056	0	0
lipid	lipid97	lipid651	0.736312	0	0
lipid	lipid97	lipid652	0.818975	0	0
lipid	lipid97	lipid675	0.755959	0	0
lipid	lipid97	lipid676	0.801517	0	0
lipid	lipid97	lipid683	0.763897	0	0
lipid	lipid97	lipid684	0.800134	0	0
lipid	lipid97	lipid685	0.768817	0	0
lipid	lipid97	lipid688	0.849716	0	0
lipid	lipid97	lipid689	0.773493	0	0
lipid	lipid97	lipid694	0.776616	0	0
lipid	lipid97	lipid695	0.869028	0	0
lipid	lipid97	lipid696	0.852358	0	0
lipid	lipid97	lipid701	0.747802	0	0
lipid	lipid97	lipid702	0.767271	0	0
lipid	lipid97	lipid706	0.849857	0	0
lipid	lipid97	lipid707	0.931044	0	0
lipid	lipid97	lipid715	0.914677	0	0
lipid	lipid97	lipid721	0.793205	0	0
lipid	lipid97	lipid730	0.756206	0	0
lipid	lipid97	lipid732	0.799594	0	0
lipid	lipid97	lipid733	0.748326	0	0
lipid	lipid97	lipid734	0.769116	0	0
lipid	lipid97	lipid757	0.750951	0	0
lipid	lipid97	lipid759	0.734362	0	0
lipid	lipid97	lipid760	0.762793	0	0
lipid	lipid97	lipid762	0.797564	0	0
lipid	lipid97	lipid766	0.772072	0	0
lipid	lipid97	lipid767	0.73439	0	0
lipid	lipid97	lipid768	0.785053	0	0
lipid	lipid97	lipid772	0.764675	0	0
lipid	lipid97	lipid773	0.819304	0	0
lipid	lipid97	lipid774	0.751198	0	0
lipid	lipid97	lipid775	0.73282	0	0
lipid	lipid97	lipid776	0.836584	0	0
lipid	lipid97	lipid777	0.870737	0	0
lipid	lipid97	lipid779	0.842568	0	0
lipid	lipid97	lipid786	0.776204	0	0
lipid	lipid97	lipid787	0.820705	0	0
lipid	lipid97	lipid788	0.837798	0	0
lipid	lipid97	lipid789	0.900608	0	0
lipid	lipid97	lipid791	0.827231	0	0
lipid	lipid97	lipid798	0.758331	0	0
lipid	lipid97	lipid799	0.887257	0	0
lipid	lipid97	lipid804	0.766061	0	0
lipid	lipid97	lipid816	0.74549	0	0
lipid	lipid97	lipid819	0.737442	0	0
lipid	lipid97	lipid820	0.75647	0	0
lipid	lipid97	lipid821	0.836818	0	0
lipid	lipid97	lipid826	0.766975	0	0
lipid	lipid97	lipid827	0.852267	0	0
lipid	lipid97	lipid828	0.868618	0	0
lipid	lipid97	lipid834	0.778041	0	0
lipid	lipid98	lipid100	0.84184	0	0
lipid	lipid98	lipid538	0.743139	0	0
lipid	lipid98	lipid617	0.814554	0	0
lipid	lipid98	lipid619	0.739003	0	0
lipid	lipid98	lipid626	0.801494	0	0
lipid	lipid98	lipid630	0.843279	0	0
lipid	lipid98	lipid631	0.736581	0	0
lipid	lipid98	lipid634	0.884592	0	0
lipid	lipid98	lipid697	0.880352	0	0
lipid	lipid98	lipid701	0.801051	0	0
lipid	lipid98	lipid708	0.885461	0	0
lipid	lipid98	lipid711	0.824235	0	0
lipid	lipid98	lipid716	0.894317	0	0
lipid	lipid98	lipid717	0.743072	0	0
lipid	lipid98	lipid718	0.783929	0	0
lipid	lipid98	lipid722	0.85841	0	0
lipid	lipid98	lipid723	0.815189	0	0
lipid	lipid98	lipid724	0.807129	0	0
lipid	lipid98	lipid725	0.886214	0	0
lipid	lipid98	lipid727	0.83252	0	0
lipid	lipid98	lipid735	0.798945	0	0
lipid	lipid98	lipid736	0.773649	0	0
lipid	lipid98	lipid770	0.762499	0	0
lipid	lipid98	lipid778	0.879461	0	0
lipid	lipid98	lipid780	0.750179	0	0
lipid	lipid98	lipid781	0.764573	0	0
lipid	lipid98	lipid782	0.810396	0	0
lipid	lipid98	lipid783	0.796438	0	0
lipid	lipid98	lipid784	0.882993	0	0
lipid	lipid98	lipid785	0.855164	0	0
lipid	lipid98	lipid790	0.856096	0	0
lipid	lipid98	lipid793	0.792507	0	0
lipid	lipid98	lipid794	0.805733	0	0
lipid	lipid98	lipid795	0.815417	0	0
lipid	lipid98	lipid796	0.898298	0	0
lipid	lipid98	lipid797	0.802735	0	0
lipid	lipid98	lipid800	0.833507	0	0
lipid	lipid98	lipid801	0.775245	0	0
lipid	lipid98	lipid802	0.794517	0	0
lipid	lipid98	lipid803	0.751761	0	0
lipid	lipid98	lipid805	0.792841	0	0
lipid	lipid98	lipid806	0.798672	0	0
lipid	lipid98	lipid807	0.825213	0	0
lipid	lipid98	lipid808	0.773304	0	0
lipid	lipid98	lipid809	0.744426	0	0
lipid	lipid98	lipid811	0.733661	0	0
lipid	lipid98	lipid812	0.829347	0	0
lipid	lipid98	lipid813	0.767845	0	0
lipid	lipid98	lipid818	0.787645	0	0
lipid	lipid98	lipid822	0.748014	0	0
lipid	lipid98	lipid824	0.816694	0	0
lipid	lipid98	lipid825	0.80595	0	0
lipid	lipid98	lipid829	0.753481	0	0
lipid	lipid98	lipid830	0.781427	0	0
lipid	lipid98	lipid831	0.804178	0	0
lipid	lipid98	lipid832	0.804621	0	0
lipid	lipid98	lipid836	0.778586	0	0
lipid	lipid98	lipid837	0.824457	0	0
lipid	lipid98	lipid838	0.779014	0	0
lipid	lipid98	lipid840	0.74158	0	0
lipid	lipid98	lipid841	0.768397	0	0
lipid	lipid98	lipid842	0.830024	0	0
lipid	lipid98	lipid843	0.790698	0	0
lipid	lipid98	lipid844	0.849901	0	0
lipid	lipid98	lipid845	0.805812	0	0
lipid	lipid98	lipid846	0.779564	0	0
lipid	lipid98	lipid99	0.779628	0	0
lipid	lipid99	lipid100	0.798178	0	0
lipid	lipid99	lipid511	0.733145	0	0
lipid	lipid99	lipid515	0.738851	0	0
lipid	lipid99	lipid519	0.763992	0	0
lipid	lipid99	lipid527	0.740866	0	0
lipid	lipid99	lipid554	0.732813	0	0
lipid	lipid99	lipid557	0.763602	0	0
lipid	lipid99	lipid560	0.742617	0	0
lipid	lipid99	lipid561	0.741337	0	0
lipid	lipid99	lipid576	0.734372	0	0
lipid	lipid99	lipid578	0.751073	0	0
lipid	lipid99	lipid580	0.764935	0	0
lipid	lipid99	lipid581	0.739821	0	0
lipid	lipid99	lipid585	0.801386	0	0
lipid	lipid99	lipid586	0.736969	0	0
lipid	lipid99	lipid587	0.790111	0	0
lipid	lipid99	lipid588	0.801415	0	0
lipid	lipid99	lipid589	0.802427	0	0
lipid	lipid99	lipid590	0.746879	0	0
lipid	lipid99	lipid591	0.807767	0	0
lipid	lipid99	lipid592	0.798958	0	0
lipid	lipid99	lipid593	0.73594	0	0
lipid	lipid99	lipid595	0.805108	0	0
lipid	lipid99	lipid597	0.771289	0	0
lipid	lipid99	lipid598	0.782991	0	0
lipid	lipid99	lipid599	0.779416	0	0
lipid	lipid99	lipid600	0.810909	0	0
lipid	lipid99	lipid601	0.762868	0	0
lipid	lipid99	lipid602	0.784751	0	0
lipid	lipid99	lipid603	0.763585	0	0
lipid	lipid99	lipid604	0.770864	0	0
lipid	lipid99	lipid607	0.79976	0	0
lipid	lipid99	lipid610	0.779501	0	0
lipid	lipid99	lipid611	0.754606	0	0
lipid	lipid99	lipid612	0.77437	0	0
lipid	lipid99	lipid613	0.753133	0	0
lipid	lipid99	lipid614	0.755847	0	0
lipid	lipid99	lipid618	0.75175	0	0
lipid	lipid99	lipid619	0.752571	0	0
lipid	lipid99	lipid620	0.772987	0	0
lipid	lipid99	lipid621	0.752341	0	0
lipid	lipid99	lipid622	0.767892	0	0
lipid	lipid99	lipid634	0.81939	0	0
lipid	lipid99	lipid642	0.757481	0	0
lipid	lipid99	lipid643	0.774746	0	0
lipid	lipid99	lipid644	0.759855	0	0
lipid	lipid99	lipid645	0.772586	0	0
lipid	lipid99	lipid646	0.763511	0	0
lipid	lipid99	lipid647	0.743134	0	0
lipid	lipid99	lipid648	0.779168	0	0
lipid	lipid99	lipid660	0.760395	0	0
lipid	lipid99	lipid664	0.740008	0	0
lipid	lipid99	lipid665	0.751529	0	0
lipid	lipid99	lipid667	0.803573	0	0
lipid	lipid99	lipid668	0.766959	0	0
lipid	lipid99	lipid669	0.753664	0	0
lipid	lipid99	lipid671	0.753157	0	0
lipid	lipid99	lipid673	0.821404	0	0
lipid	lipid99	lipid674	0.775777	0	0
lipid	lipid99	lipid676	0.797937	0	0
lipid	lipid99	lipid677	0.792546	0	0
lipid	lipid99	lipid678	0.741073	0	0
lipid	lipid99	lipid681	0.749289	0	0
lipid	lipid99	lipid682	0.82718	0	0
lipid	lipid99	lipid683	0.799156	0	0
lipid	lipid99	lipid688	0.826327	0	0
lipid	lipid99	lipid689	0.748965	0	0
lipid	lipid99	lipid690	0.779956	0	0
lipid	lipid99	lipid694	0.78658	0	0
lipid	lipid99	lipid695	0.735547	0	0
lipid	lipid99	lipid700	0.739077	0	0
lipid	lipid99	lipid701	0.885905	0	0
lipid	lipid99	lipid702	0.765325	0	0
lipid	lipid99	lipid707	0.742105	0	0
lipid	lipid99	lipid709	0.764545	0	0
lipid	lipid99	lipid710	0.738937	0	0
lipid	lipid99	lipid711	0.80356	0	0
lipid	lipid99	lipid712	0.76939	0	0
lipid	lipid99	lipid717	0.835883	0	0
lipid	lipid99	lipid718	0.738969	0	0
lipid	lipid99	lipid719	0.733056	0	0
lipid	lipid99	lipid723	0.760154	0	0
lipid	lipid99	lipid724	0.815861	0	0
lipid	lipid99	lipid725	0.752881	0	0
lipid	lipid99	lipid727	0.749116	0	0
lipid	lipid99	lipid729	0.799508	0	0
lipid	lipid99	lipid731	0.750518	0	0
lipid	lipid99	lipid732	0.760263	0	0
lipid	lipid99	lipid735	0.788525	0	0
lipid	lipid99	lipid739	0.8011	0	0
lipid	lipid99	lipid744	0.758746	0	0
lipid	lipid99	lipid745	0.784998	0	0
lipid	lipid99	lipid752	0.804737	0	0
lipid	lipid99	lipid753	0.744706	0	0
lipid	lipid99	lipid758	0.734218	0	0
lipid	lipid99	lipid760	0.796239	0	0
lipid	lipid99	lipid761	0.812464	0	0
lipid	lipid99	lipid762	0.775953	0	0
lipid	lipid99	lipid763	0.739531	0	0
lipid	lipid99	lipid767	0.743089	0	0
lipid	lipid99	lipid769	0.808492	0	0
lipid	lipid99	lipid770	0.867432	0	0
lipid	lipid99	lipid771	0.85725	0	0
lipid	lipid99	lipid772	0.828229	0	0
lipid	lipid99	lipid773	0.781753	0	0
lipid	lipid99	lipid779	0.788017	0	0
lipid	lipid99	lipid780	0.863538	0	0
lipid	lipid99	lipid781	0.747367	0	0
lipid	lipid99	lipid782	0.841336	0	0
lipid	lipid99	lipid783	0.837192	0	0
lipid	lipid99	lipid784	0.804743	0	0
lipid	lipid99	lipid785	0.830074	0	0
lipid	lipid99	lipid786	0.821032	0	0
lipid	lipid99	lipid791	0.850404	0	0
lipid	lipid99	lipid792	0.903657	0	0
lipid	lipid99	lipid793	0.756727	0	0
lipid	lipid99	lipid794	0.816056	0	0
lipid	lipid99	lipid795	0.753381	0	0
lipid	lipid99	lipid796	0.747215	0	0
lipid	lipid99	lipid797	0.818509	0	0
lipid	lipid99	lipid801	0.884789	0	0
lipid	lipid99	lipid802	0.778115	0	0
lipid	lipid99	lipid806	0.749112	0	0
lipid	lipid99	lipid812	0.742422	0	0
lipid	lipid99	lipid817	0.801468	0	0
lipid	lipid99	lipid818	0.851507	0	0
lipid	lipid99	lipid819	0.830739	0	0
lipid	lipid99	lipid821	0.754978	0	0
lipid	lipid99	lipid822	0.803934	0	0
lipid	lipid99	lipid823	0.837589	0	0
lipid	lipid99	lipid824	0.793674	0	0
lipid	lipid99	lipid825	0.807372	0	0
lipid	lipid99	lipid826	0.89878	0	0
lipid	lipid99	lipid828	0.773064	0	0
lipid	lipid99	lipid829	0.81621	0	0
lipid	lipid99	lipid832	0.83412	0	0
lipid	lipid99	lipid835	0.836052	0	0
lipid	lipid99	lipid840	0.828668	0	0
cytokine	cytokine1	cytokine17	0.772073	0	0
cytokine	cytokine1	cytokine3	0.83181	0	0
cytokine	cytokine10	cytokine13	0.803008	0	0
cytokine	cytokine10	cytokine15	0.762959	0	0
cytokine	cytokine10	cytokine16	0.839544	0	0
cytokine	cytokine10	cytokine20	0.853769	0	0
cytokine	cytokine10	cytokine26	0.730844	0	0
cytokine	cytokine10	cytokine31	0.760475	0	0
cytokine	cytokine10	cytokine34	0.812346	0	0
cytokine	cytokine10	cytokine36	0.788412	0	0
cytokine	cytokine10	cytokine37	0.734863	0	0
cytokine	cytokine10	cytokine48	0.829891	0	0
cytokine	cytokine10	cytokine55	0.769265	0	0
cytokine	cytokine13	cytokine15	0.790974	0	0
cytokine	cytokine13	cytokine16	0.852511	0	0
cytokine	cytokine13	cytokine20	0.870973	0	0
cytokine	cytokine13	cytokine26	0.795428	0	0
cytokine	cytokine13	cytokine31	0.759455	0	0
cytokine	cytokine13	cytokine34	0.876891	0	0
cytokine	cytokine13	cytokine36	0.847394	0	0
cytokine	cytokine13	cytokine48	0.83455	0	0
cytokine	cytokine13	cytokine55	0.842497	0	0
cytokine	cytokine15	cytokine20	0.764251	0	0
cytokine	cytokine15	cytokine34	0.85806	0	0
cytokine	cytokine15	cytokine36	0.888989	0	0
cytokine	cytokine15	cytokine48	0.893722	0	0
cytokine	cytokine15	cytokine55	0.771894	0	0
cytokine	cytokine16	cytokine20	0.881378	0	0
cytokine	cytokine16	cytokine31	0.823679	0	0
cytokine	cytokine16	cytokine34	0.788222	0	0
cytokine	cytokine16	cytokine36	0.758902	0	0
cytokine	cytokine16	cytokine37	0.765648	0	0
cytokine	cytokine16	cytokine48	0.755131	0	0
cytokine	cytokine16	cytokine55	0.807986	0	0
cytokine	cytokine17	cytokine61	0.80125	0	0
cytokine	cytokine19	cytokine23	0.758185	0	0
cytokine	cytokine19	cytokine37	0.775295	0	0
cytokine	cytokine19	cytokine46	0.730598	0	0
cytokine	cytokine2	cytokine10	0.748709	0	0
cytokine	cytokine2	cytokine13	0.81492	0	0
cytokine	cytokine2	cytokine15	0.860104	0	0
cytokine	cytokine2	cytokine16	0.7583	0	0
cytokine	cytokine2	cytokine20	0.787266	0	0
cytokine	cytokine2	cytokine34	0.799041	0	0
cytokine	cytokine2	cytokine36	0.889785	0	0
cytokine	cytokine2	cytokine48	0.882815	0	0
cytokine	cytokine2	cytokine55	0.82985	0	0
cytokine	cytokine2	cytokine6	0.82232	0	0
cytokine	cytokine20	cytokine26	0.768663	0	0
cytokine	cytokine20	cytokine31	0.820127	0	0
cytokine	cytokine20	cytokine34	0.825245	0	0
cytokine	cytokine20	cytokine36	0.789742	0	0
cytokine	cytokine20	cytokine37	0.812734	0	0
cytokine	cytokine20	cytokine48	0.810434	0	0
cytokine	cytokine20	cytokine55	0.834646	0	0
cytokine	cytokine21	cytokine62	0.855753	0	0
cytokine	cytokine26	cytokine31	0.767245	0	0
cytokine	cytokine26	cytokine34	0.784095	0	0
cytokine	cytokine27	cytokine59	0.826435	0	0
cytokine	cytokine3	cytokine17	0.821451	0	0
cytokine	cytokine30	cytokine40	0.780172	0	0
cytokine	cytokine30	cytokine43	0.83841	0	0
cytokine	cytokine31	cytokine34	0.7885	0	0
cytokine	cytokine31	cytokine37	0.851656	0	0
cytokine	cytokine31	cytokine55	0.776355	0	0
cytokine	cytokine32	cytokine46	0.757504	0	0
cytokine	cytokine34	cytokine36	0.881885	0	0
cytokine	cytokine34	cytokine42	0.752143	0	0
cytokine	cytokine34	cytokine48	0.838986	0	0
cytokine	cytokine34	cytokine55	0.834569	0	0
cytokine	cytokine36	cytokine48	0.871101	0	0
cytokine	cytokine36	cytokine55	0.875579	0	0
cytokine	cytokine37	cytokine55	0.755904	0	0
cytokine	cytokine4	cytokine30	0.735991	0	0
cytokine	cytokine4	cytokine40	0.955213	0	0
cytokine	cytokine4	cytokine43	0.834054	0	0
cytokine	cytokine4	cytokine5	0.905356	0	0
cytokine	cytokine4	cytokine50	0.828355	0	0
cytokine	cytokine4	cytokine52	0.900447	0	0
cytokine	cytokine40	cytokine43	0.858047	0	0
cytokine	cytokine40	cytokine50	0.867297	0	0
cytokine	cytokine40	cytokine52	0.912108	0	0
cytokine	cytokine43	cytokine50	0.7341	0	0
cytokine	cytokine43	cytokine52	0.764138	0	0
cytokine	cytokine48	cytokine55	0.823902	0	0
cytokine	cytokine5	cytokine30	0.754862	0	0
cytokine	cytokine5	cytokine40	0.91083	0	0
cytokine	cytokine5	cytokine43	0.890215	0	0
cytokine	cytokine5	cytokine50	0.791338	0	0
cytokine	cytokine5	cytokine52	0.838627	0	0
cytokine	cytokine50	cytokine52	0.879935	0	0
cytokine	cytokine6	cytokine10	0.832706	0	0
cytokine	cytokine6	cytokine13	0.845251	0	0
cytokine	cytokine6	cytokine15	0.775818	0	0
cytokine	cytokine6	cytokine16	0.827813	0	0
cytokine	cytokine6	cytokine20	0.91325	0	0
cytokine	cytokine6	cytokine26	0.794302	0	0
cytokine	cytokine6	cytokine31	0.768888	0	0
cytokine	cytokine6	cytokine34	0.815273	0	0
cytokine	cytokine6	cytokine36	0.802798	0	0
cytokine	cytokine6	cytokine37	0.767155	0	0
cytokine	cytokine6	cytokine48	0.808057	0	0
cytokine	cytokine6	cytokine55	0.836759	0	0
cytokine	cytokine7	cytokine19	0.768116	0	0
cytokine	cytokine7	cytokine46	0.792933	0	0
cytokine	cytokine8	cytokine23	0.739677	0	0
cytokine	cytokine9	cytokine11	0.733752	0	0
microbenasal	microbenasal1	microbenasal20	0.999951	0	0
microbenasal	microbenasal1	microbenasal43	0.808295	0	0
microbenasal	microbenasal1	microbenasal62	0.808363	0	0
microbenasal	microbenasal1	microbenasal8	1	0	0
microbenasal	microbenasal11	microbenasal22	1	0	0
microbenasal	microbenasal11	microbenasal53	0.87605	0	0
microbenasal	microbenasal11	microbenasal71	0.86699	0	0
microbenasal	microbenasal12	microbenasal29	0.980051	0	0
microbenasal	microbenasal12	microbenasal50	0.980051	0	0
microbenasal	microbenasal12	microbenasal80	0.896489	0	0
microbenasal	microbenasal13	microbenasal35	1	0	0
microbenasal	microbenasal13	microbenasal40	1	0	0
microbenasal	microbenasal13	microbenasal76	0.996332	0	0
microbenasal	microbenasal14	microbenasal24	1	0	0
microbenasal	microbenasal14	microbenasal41	0.966991	0	0
microbenasal	microbenasal14	microbenasal61	0.893065	0	0
microbenasal	microbenasal14	microbenasal64	0.762835	0	0
microbenasal	microbenasal14	microbenasal69	0.871405	0	0
microbenasal	microbenasal15	microbenasal26	1	0	0
microbenasal	microbenasal15	microbenasal45	1	0	0
microbenasal	microbenasal15	microbenasal68	0.825199	0	0
microbenasal	microbenasal16	microbenasal27	1	0	0
microbenasal	microbenasal16	microbenasal36	0.851231	0	0
microbenasal	microbenasal16	microbenasal38	0.755127	0	0
microbenasal	microbenasal16	microbenasal46	0.855184	0	0
microbenasal	microbenasal16	microbenasal56	0.782612	0	0
microbenasal	microbenasal16	microbenasal60	0.865012	0	0
microbenasal	microbenasal16	microbenasal65	0.855269	0	0
microbenasal	microbenasal16	microbenasal66	0.755127	0	0
microbenasal	microbenasal16	microbenasal67	0.807466	0	0
microbenasal	microbenasal16	microbenasal68	0.730913	0	0
microbenasal	microbenasal16	microbenasal73	0.755652	0	0
microbenasal	microbenasal16	microbenasal75	0.783139	0	0
microbenasal	microbenasal16	microbenasal77	0.806914	0	0
microbenasal	microbenasal17	microbenasal31	0.842021	0	0
microbenasal	microbenasal17	microbenasal49	0.835635	0	0
microbenasal	microbenasal18	microbenasal33	1	0	0
microbenasal	microbenasal18	microbenasal36	0.805603	0	0
microbenasal	microbenasal18	microbenasal57	0.999737	0	0
microbenasal	microbenasal18	microbenasal60	0.807833	0	0
microbenasal	microbenasal18	microbenasal73	0.744631	0	0
microbenasal	microbenasal18	microbenasal77	0.907805	0	0
microbenasal	microbenasal19	microbenasal34	1	0	0
microbenasal	microbenasal19	microbenasal59	1	0	0
microbenasal	microbenasal19	microbenasal79	1	0	0
microbenasal	microbenasal2	microbenasal11	0.957943	0	0
microbenasal	microbenasal2	microbenasal22	0.957943	0	0
microbenasal	microbenasal2	microbenasal53	0.844104	0	0
microbenasal	microbenasal2	microbenasal71	0.831224	0	0
microbenasal	microbenasal20	microbenasal43	0.809796	0	0
microbenasal	microbenasal20	microbenasal62	0.809863	0	0
microbenasal	microbenasal21	microbenasal55	0.990831	0	0
microbenasal	microbenasal21	microbenasal74	0.99082	0	0
microbenasal	microbenasal22	microbenasal53	0.87605	0	0
microbenasal	microbenasal22	microbenasal71	0.86699	0	0
microbenasal	microbenasal24	microbenasal41	0.966991	0	0
microbenasal	microbenasal24	microbenasal61	0.893065	0	0
microbenasal	microbenasal24	microbenasal64	0.762835	0	0
microbenasal	microbenasal24	microbenasal69	0.871405	0	0
microbenasal	microbenasal25	microbenasal44	1	0	0
microbenasal	microbenasal26	microbenasal45	1	0	0
microbenasal	microbenasal26	microbenasal68	0.825199	0	0
microbenasal	microbenasal27	microbenasal36	0.851231	0	0
microbenasal	microbenasal27	microbenasal38	0.755127	0	0
microbenasal	microbenasal27	microbenasal46	0.855184	0	0
microbenasal	microbenasal27	microbenasal56	0.782612	0	0
microbenasal	microbenasal27	microbenasal60	0.865012	0	0
microbenasal	microbenasal27	microbenasal65	0.855269	0	0
microbenasal	microbenasal27	microbenasal66	0.755127	0	0
microbenasal	microbenasal27	microbenasal67	0.807466	0	0
microbenasal	microbenasal27	microbenasal68	0.730913	0	0
microbenasal	microbenasal27	microbenasal73	0.755652	0	0
microbenasal	microbenasal27	microbenasal75	0.783139	0	0
microbenasal	microbenasal27	microbenasal77	0.806914	0	0
microbenasal	microbenasal28	microbenasal39	0.85224	0	0
microbenasal	microbenasal29	microbenasal50	1	0	0
microbenasal	microbenasal29	microbenasal80	0.922797	0	0
microbenasal	microbenasal3	microbenasal13	0.997008	0	0
microbenasal	microbenasal3	microbenasal35	0.997008	0	0
microbenasal	microbenasal3	microbenasal40	0.997008	0	0
microbenasal	microbenasal3	microbenasal76	0.992315	0	0
microbenasal	microbenasal30	microbenasal51	1	0	0
microbenasal	microbenasal31	microbenasal49	0.991193	0	0
microbenasal	microbenasal33	microbenasal36	0.805603	0	0
microbenasal	microbenasal33	microbenasal57	0.999737	0	0
microbenasal	microbenasal33	microbenasal60	0.807833	0	0
microbenasal	microbenasal33	microbenasal73	0.744631	0	0
microbenasal	microbenasal33	microbenasal77	0.907805	0	0
microbenasal	microbenasal34	microbenasal59	1	0	0
microbenasal	microbenasal34	microbenasal79	1	0	0
microbenasal	microbenasal35	microbenasal40	1	0	0
microbenasal	microbenasal35	microbenasal76	0.996332	0	0
microbenasal	microbenasal36	microbenasal38	0.798361	0	0
microbenasal	microbenasal36	microbenasal48	0.809425	0	0
microbenasal	microbenasal36	microbenasal56	0.830409	0	0
microbenasal	microbenasal36	microbenasal57	0.803889	0	0
microbenasal	microbenasal36	microbenasal60	0.969662	0	0
microbenasal	microbenasal36	microbenasal66	0.798361	0	0
microbenasal	microbenasal36	microbenasal67	0.777063	0	0
microbenasal	microbenasal36	microbenasal73	0.846806	0	0
microbenasal	microbenasal36	microbenasal75	0.829981	0	0
microbenasal	microbenasal36	microbenasal77	0.870849	0	0
microbenasal	microbenasal38	microbenasal56	0.779109	0	0
microbenasal	microbenasal38	microbenasal60	0.762714	0	0
microbenasal	microbenasal38	microbenasal66	1	0	0
microbenasal	microbenasal38	microbenasal67	0.806064	0	0
microbenasal	microbenasal38	microbenasal73	0.768777	0	0
microbenasal	microbenasal38	microbenasal75	0.780923	0	0
microbenasal	microbenasal38	microbenasal77	0.734221	0	0
microbenasal	microbenasal39	microbenasal63	0.942767	0	0
microbenasal	microbenasal4	microbenasal10	0.896303	0	0
microbenasal	microbenasal40	microbenasal76	0.996332	0	0
microbenasal	microbenasal41	microbenasal61	0.92643	0	0
microbenasal	microbenasal41	microbenasal64	0.771537	0	0
microbenasal	microbenasal41	microbenasal69	0.891491	0	0
microbenasal	microbenasal43	microbenasal62	0.999999	0	0
microbenasal	microbenasal45	microbenasal68	0.825199	0	0
microbenasal	microbenasal46	microbenasal65	0.999874	0	0
microbenasal	microbenasal48	microbenasal56	0.779651	0	0
microbenasal	microbenasal48	microbenasal60	0.80909	0	0
microbenasal	microbenasal48	microbenasal73	0.901568	0	0
microbenasal	microbenasal48	microbenasal75	0.779184	0	0
microbenasal	microbenasal48	microbenasal77	0.767624	0	0
microbenasal	microbenasal5	microbenasal16	1	0	0
microbenasal	microbenasal5	microbenasal27	1	0	0
microbenasal	microbenasal5	microbenasal36	0.851231	0	0
microbenasal	microbenasal5	microbenasal38	0.755127	0	0
microbenasal	microbenasal5	microbenasal46	0.855184	0	0
microbenasal	microbenasal5	microbenasal56	0.782612	0	0
microbenasal	microbenasal5	microbenasal60	0.865012	0	0
microbenasal	microbenasal5	microbenasal65	0.855269	0	0
microbenasal	microbenasal5	microbenasal66	0.755127	0	0
microbenasal	microbenasal5	microbenasal67	0.807466	0	0
microbenasal	microbenasal5	microbenasal68	0.730913	0	0
microbenasal	microbenasal5	microbenasal73	0.755652	0	0
microbenasal	microbenasal5	microbenasal75	0.783139	0	0
microbenasal	microbenasal5	microbenasal77	0.806914	0	0
microbenasal	microbenasal50	microbenasal80	0.922797	0	0
microbenasal	microbenasal52	microbenasal70	0.989007	0	0
microbenasal	microbenasal53	microbenasal71	0.992074	0	0
microbenasal	microbenasal54	microbenasal72	0.999994	0	0
microbenasal	microbenasal55	microbenasal74	0.999993	0	0
microbenasal	microbenasal56	microbenasal60	0.828755	0	0
microbenasal	microbenasal56	microbenasal66	0.779109	0	0
microbenasal	microbenasal56	microbenasal67	0.772694	0	0
microbenasal	microbenasal56	microbenasal73	0.807876	0	0
microbenasal	microbenasal56	microbenasal75	0.998985	0	0
microbenasal	microbenasal56	microbenasal77	0.799393	0	0
microbenasal	microbenasal57	microbenasal60	0.807235	0	0
microbenasal	microbenasal57	microbenasal73	0.744031	0	0
microbenasal	microbenasal57	microbenasal77	0.90729	0	0
microbenasal	microbenasal58	microbenasal78	1	0	0
microbenasal	microbenasal59	microbenasal79	1	0	0
microbenasal	microbenasal6	microbenasal12	0.805641	0	0
microbenasal	microbenasal6	microbenasal29	0.796963	0	0
microbenasal	microbenasal6	microbenasal50	0.796963	0	0
microbenasal	microbenasal6	microbenasal80	0.74217	0	0
microbenasal	microbenasal60	microbenasal66	0.762714	0	0
microbenasal	microbenasal60	microbenasal67	0.810199	0	0
microbenasal	microbenasal60	microbenasal68	0.726772	0	0
microbenasal	microbenasal60	microbenasal73	0.849873	0	0
microbenasal	microbenasal60	microbenasal75	0.828402	0	0
microbenasal	microbenasal60	microbenasal77	0.895523	0	0
microbenasal	microbenasal64	microbenasal69	0.819062	0	0
microbenasal	microbenasal66	microbenasal67	0.806064	0	0
microbenasal	microbenasal66	microbenasal73	0.768777	0	0
microbenasal	microbenasal66	microbenasal75	0.780923	0	0
microbenasal	microbenasal66	microbenasal77	0.734221	0	0
microbenasal	microbenasal67	microbenasal68	0.766582	0	0
microbenasal	microbenasal67	microbenasal73	0.766033	0	0
microbenasal	microbenasal67	microbenasal75	0.774588	0	0
microbenasal	microbenasal67	microbenasal77	0.782226	0	0
microbenasal	microbenasal7	microbenasal19	1	0	0
microbenasal	microbenasal7	microbenasal34	1	0	0
microbenasal	microbenasal7	microbenasal59	1	0	0
microbenasal	microbenasal7	microbenasal79	1	0	0
microbenasal	microbenasal73	microbenasal75	0.808414	0	0
microbenasal	microbenasal73	microbenasal77	0.817927	0	0
microbenasal	microbenasal75	microbenasal77	0.799999	0	0
microbenasal	microbenasal8	microbenasal20	0.999951	0	0
microbenasal	microbenasal8	microbenasal43	0.808295	0	0
microbenasal	microbenasal8	microbenasal62	0.808363	0	0
ortholognasal	ortholognasal1	ortholognasal103	0.883749	0	0
ortholognasal	ortholognasal1	ortholognasal104	0.740558	0	0
ortholognasal	ortholognasal1	ortholognasal11	0.745862	0	0
ortholognasal	ortholognasal1	ortholognasal12	0.859057	0	0
ortholognasal	ortholognasal1	ortholognasal126	0.781704	0	0
ortholognasal	ortholognasal1	ortholognasal13	0.79597	0	0
ortholognasal	ortholognasal1	ortholognasal135	0.893133	0	0
ortholognasal	ortholognasal1	ortholognasal137	0.922018	0	0
ortholognasal	ortholognasal1	ortholognasal138	0.943471	0	0
ortholognasal	ortholognasal1	ortholognasal14	0.79827	0	0
ortholognasal	ortholognasal1	ortholognasal147	-0.744422	0	0
ortholognasal	ortholognasal1	ortholognasal149	0.819632	0	0
ortholognasal	ortholognasal1	ortholognasal15	0.790525	0	0
ortholognasal	ortholognasal1	ortholognasal158	0.812154	0	0
ortholognasal	ortholognasal1	ortholognasal16	0.754636	0	0
ortholognasal	ortholognasal1	ortholognasal174	0.731101	0	0
ortholognasal	ortholognasal1	ortholognasal175	0.77366	0	0
ortholognasal	ortholognasal1	ortholognasal176	0.769394	0	0
ortholognasal	ortholognasal1	ortholognasal206	0.788404	0	0
ortholognasal	ortholognasal1	ortholognasal208	0.787334	0	0
ortholognasal	ortholognasal1	ortholognasal209	0.775085	0	0
ortholognasal	ortholognasal1	ortholognasal219	0.85893	0	0
ortholognasal	ortholognasal1	ortholognasal250	0.897795	0	0
ortholognasal	ortholognasal1	ortholognasal251	0.822883	0	0
ortholognasal	ortholognasal1	ortholognasal3	0.837153	0	0
ortholognasal	ortholognasal1	ortholognasal303	0.771575	0	0
ortholognasal	ortholognasal1	ortholognasal32	0.788783	0	0
ortholognasal	ortholognasal1	ortholognasal327	0.792876	0	0
ortholognasal	ortholognasal1	ortholognasal333	0.821272	0	0
ortholognasal	ortholognasal1	ortholognasal344	0.788435	0	0
ortholognasal	ortholognasal1	ortholognasal347	0.788154	0	0
ortholognasal	ortholognasal1	ortholognasal35	0.764049	0	0
ortholognasal	ortholognasal1	ortholognasal44	0.824353	0	0
ortholognasal	ortholognasal1	ortholognasal47	0.82365	0	0
ortholognasal	ortholognasal1	ortholognasal62	0.944982	0	0
ortholognasal	ortholognasal1	ortholognasal81	0.777629	0	0
ortholognasal	ortholognasal1	ortholognasal87	0.812724	0	0
ortholognasal	ortholognasal1	ortholognasal92	0.837253	0	0
ortholognasal	ortholognasal1	ortholognasal98	0.759542	0	0
ortholognasal	ortholognasal10	ortholognasal140	0.734941	0	0
ortholognasal	ortholognasal10	ortholognasal141	0.790225	0	0
ortholognasal	ortholognasal10	ortholognasal159	-0.756112	0	0
ortholognasal	ortholognasal10	ortholognasal16	0.813795	0	0
ortholognasal	ortholognasal10	ortholognasal171	-0.747048	0	0
ortholognasal	ortholognasal10	ortholognasal288	-0.807761	0	0
ortholognasal	ortholognasal10	ortholognasal30	0.98389	0	0
ortholognasal	ortholognasal10	ortholognasal312	0.766282	0	0
ortholognasal	ortholognasal10	ortholognasal315	0.774859	0	0
ortholognasal	ortholognasal10	ortholognasal334	-0.781753	0	0
ortholognasal	ortholognasal10	ortholognasal336	-0.756079	0	0
ortholognasal	ortholognasal10	ortholognasal341	-0.757909	0	0
ortholognasal	ortholognasal10	ortholognasal51	0.990693	0	0
ortholognasal	ortholognasal10	ortholognasal75	-0.827984	0	0
ortholognasal	ortholognasal10	ortholognasal83	-0.765728	0	0
ortholognasal	ortholognasal100	ortholognasal101	0.844621	0	0
ortholognasal	ortholognasal100	ortholognasal106	0.913023	0	0
ortholognasal	ortholognasal100	ortholognasal119	-0.845755	0	0
ortholognasal	ortholognasal100	ortholognasal125	-0.740798	0	0
ortholognasal	ortholognasal100	ortholognasal134	0.850071	0	0
ortholognasal	ortholognasal100	ortholognasal148	0.934242	0	0
ortholognasal	ortholognasal100	ortholognasal151	0.803183	0	0
ortholognasal	ortholognasal100	ortholognasal154	0.93034	0	0
ortholognasal	ortholognasal100	ortholognasal155	0.917641	0	0
ortholognasal	ortholognasal100	ortholognasal210	0.872019	0	0
ortholognasal	ortholognasal100	ortholognasal219	0.730197	0	0
ortholognasal	ortholognasal100	ortholognasal236	0.970706	0	0
ortholognasal	ortholognasal100	ortholognasal243	0.826899	0	0
ortholognasal	ortholognasal100	ortholognasal249	0.913127	0	0
ortholognasal	ortholognasal100	ortholognasal252	0.888513	0	0
ortholognasal	ortholognasal100	ortholognasal256	0.869071	0	0
ortholognasal	ortholognasal100	ortholognasal258	0.927232	0	0
ortholognasal	ortholognasal100	ortholognasal261	0.836152	0	0
ortholognasal	ortholognasal100	ortholognasal263	-0.879733	0	0
ortholognasal	ortholognasal100	ortholognasal264	0.955305	0	0
ortholognasal	ortholognasal100	ortholognasal278	-0.765714	0	0
ortholognasal	ortholognasal100	ortholognasal281	-0.736117	0	0
ortholognasal	ortholognasal100	ortholognasal293	0.876857	0	0
ortholognasal	ortholognasal100	ortholognasal299	-0.741228	0	0
ortholognasal	ortholognasal100	ortholognasal302	0.919819	0	0
ortholognasal	ortholognasal100	ortholognasal304	0.890166	0	0
ortholognasal	ortholognasal100	ortholognasal312	0.913917	0	0
ortholognasal	ortholognasal100	ortholognasal313	0.902175	0	0
ortholognasal	ortholognasal100	ortholognasal318	0.859786	0	0
ortholognasal	ortholognasal100	ortholognasal325	0.839194	0	0
ortholognasal	ortholognasal100	ortholognasal328	0.888946	0	0
ortholognasal	ortholognasal100	ortholognasal332	0.967367	0	0
ortholognasal	ortholognasal100	ortholognasal335	-0.837785	0	0
ortholognasal	ortholognasal100	ortholognasal337	0.914079	0	0
ortholognasal	ortholognasal100	ortholognasal339	-0.806649	0	0
ortholognasal	ortholognasal100	ortholognasal354	-0.758282	0	0
ortholognasal	ortholognasal100	ortholognasal355	-0.73642	0	0
ortholognasal	ortholognasal100	ortholognasal356	-0.7798	0	0
ortholognasal	ortholognasal101	ortholognasal119	-0.860905	0	0
ortholognasal	ortholognasal101	ortholognasal134	0.833318	0	0
ortholognasal	ortholognasal101	ortholognasal148	0.900909	0	0
ortholognasal	ortholognasal101	ortholognasal154	0.863105	0	0
ortholognasal	ortholognasal101	ortholognasal155	0.836544	0	0
ortholognasal	ortholognasal101	ortholognasal210	0.88829	0	0
ortholognasal	ortholognasal101	ortholognasal236	0.855998	0	0
ortholognasal	ortholognasal101	ortholognasal243	0.773399	0	0
ortholognasal	ortholognasal101	ortholognasal249	0.758575	0	0
ortholognasal	ortholognasal101	ortholognasal256	0.847062	0	0
ortholognasal	ortholognasal101	ortholognasal258	0.773955	0	0
ortholognasal	ortholognasal101	ortholognasal263	-0.742977	0	0
ortholognasal	ortholognasal101	ortholognasal264	0.8445	0	0
ortholognasal	ortholognasal101	ortholognasal278	-0.745022	0	0
ortholognasal	ortholognasal101	ortholognasal281	-0.756601	0	0
ortholognasal	ortholognasal101	ortholognasal293	0.74823	0	0
ortholognasal	ortholognasal101	ortholognasal299	-0.760508	0	0
ortholognasal	ortholognasal101	ortholognasal302	0.888358	0	0
ortholognasal	ortholognasal101	ortholognasal304	0.785315	0	0
ortholognasal	ortholognasal101	ortholognasal305	-0.767396	0	0
ortholognasal	ortholognasal101	ortholognasal312	0.908279	0	0
ortholognasal	ortholognasal101	ortholognasal313	0.772465	0	0
ortholognasal	ortholognasal101	ortholognasal315	0.884176	0	0
ortholognasal	ortholognasal101	ortholognasal318	0.863549	0	0
ortholognasal	ortholognasal101	ortholognasal325	0.733863	0	0
ortholognasal	ortholognasal101	ortholognasal332	0.782915	0	0
ortholognasal	ortholognasal101	ortholognasal335	-0.832922	0	0
ortholognasal	ortholognasal101	ortholognasal337	0.821809	0	0
ortholognasal	ortholognasal101	ortholognasal339	-0.768017	0	0
ortholognasal	ortholognasal101	ortholognasal354	-0.767718	0	0
ortholognasal	ortholognasal101	ortholognasal355	-0.771765	0	0
ortholognasal	ortholognasal103	ortholognasal135	0.795723	0	0
ortholognasal	ortholognasal103	ortholognasal136	0.787542	0	0
ortholognasal	ortholognasal103	ortholognasal137	0.865312	0	0
ortholognasal	ortholognasal103	ortholognasal138	0.89321	0	0
ortholognasal	ortholognasal103	ortholognasal149	0.923317	0	0
ortholognasal	ortholognasal103	ortholognasal150	0.742801	0	0
ortholognasal	ortholognasal103	ortholognasal151	0.79115	0	0
ortholognasal	ortholognasal103	ortholognasal219	0.906354	0	0
ortholognasal	ortholognasal103	ortholognasal249	0.788243	0	0
ortholognasal	ortholognasal103	ortholognasal250	0.96256	0	0
ortholognasal	ortholognasal103	ortholognasal261	0.763846	0	0
ortholognasal	ortholognasal103	ortholognasal293	0.797986	0	0
ortholognasal	ortholognasal103	ortholognasal304	0.76843	0	0
ortholognasal	ortholognasal103	ortholognasal312	0.736664	0	0
ortholognasal	ortholognasal103	ortholognasal313	0.786013	0	0
ortholognasal	ortholognasal103	ortholognasal319	0.7409	0	0
ortholognasal	ortholognasal103	ortholognasal325	0.872336	0	0
ortholognasal	ortholognasal103	ortholognasal327	0.857948	0	0
ortholognasal	ortholognasal103	ortholognasal328	0.835717	0	0
ortholognasal	ortholognasal104	ortholognasal135	0.900878	0	0
ortholognasal	ortholognasal104	ortholognasal137	0.797481	0	0
ortholognasal	ortholognasal104	ortholognasal138	0.828641	0	0
ortholognasal	ortholognasal104	ortholognasal158	0.831208	0	0
ortholognasal	ortholognasal104	ortholognasal182	0.7673	0	0
ortholognasal	ortholognasal104	ortholognasal251	0.812163	0	0
ortholognasal	ortholognasal104	ortholognasal314	0.752743	0	0
ortholognasal	ortholognasal104	ortholognasal333	0.915525	0	0
ortholognasal	ortholognasal104	ortholognasal344	0.896992	0	0
ortholognasal	ortholognasal104	ortholognasal349	0.746386	0	0
ortholognasal	ortholognasal105	ortholognasal119	0.830987	0	0
ortholognasal	ortholognasal105	ortholognasal124	0.814652	0	0
ortholognasal	ortholognasal105	ortholognasal125	0.918062	0	0
ortholognasal	ortholognasal105	ortholognasal139	0.770139	0	0
ortholognasal	ortholognasal105	ortholognasal238	0.744774	0	0
ortholognasal	ortholognasal105	ortholognasal260	0.749434	0	0
ortholognasal	ortholognasal105	ortholognasal263	0.732903	0	0
ortholognasal	ortholognasal105	ortholognasal278	0.897267	0	0
ortholognasal	ortholognasal105	ortholognasal281	0.921276	0	0
ortholognasal	ortholognasal105	ortholognasal287	0.87996	0	0
ortholognasal	ortholognasal105	ortholognasal288	0.760827	0	0
ortholognasal	ortholognasal105	ortholognasal290	0.75889	0	0
ortholognasal	ortholognasal105	ortholognasal294	0.794331	0	0
ortholognasal	ortholognasal105	ortholognasal299	0.923925	0	0
ortholognasal	ortholognasal105	ortholognasal305	0.841137	0	0
ortholognasal	ortholognasal105	ortholognasal324	0.769881	0	0
ortholognasal	ortholognasal105	ortholognasal335	0.825063	0	0
ortholognasal	ortholognasal105	ortholognasal340	0.936618	0	0
ortholognasal	ortholognasal105	ortholognasal343	0.792614	0	0
ortholognasal	ortholognasal105	ortholognasal348	0.854132	0	0
ortholognasal	ortholognasal105	ortholognasal354	0.923309	0	0
ortholognasal	ortholognasal105	ortholognasal355	0.916746	0	0
ortholognasal	ortholognasal105	ortholognasal356	0.732962	0	0
ortholognasal	ortholognasal106	ortholognasal148	0.821923	0	0
ortholognasal	ortholognasal106	ortholognasal151	0.837792	0	0
ortholognasal	ortholognasal106	ortholognasal154	0.843224	0	0
ortholognasal	ortholognasal106	ortholognasal155	0.828672	0	0
ortholognasal	ortholognasal106	ortholognasal210	0.738839	0	0
ortholognasal	ortholognasal106	ortholognasal236	0.866972	0	0
ortholognasal	ortholognasal106	ortholognasal243	0.754994	0	0
ortholognasal	ortholognasal106	ortholognasal249	0.856581	0	0
ortholognasal	ortholognasal106	ortholognasal250	0.771259	0	0
ortholognasal	ortholognasal106	ortholognasal252	0.929109	0	0
ortholognasal	ortholognasal106	ortholognasal256	0.748568	0	0
ortholognasal	ortholognasal106	ortholognasal258	0.806472	0	0
ortholognasal	ortholognasal106	ortholognasal261	0.826497	0	0
ortholognasal	ortholognasal106	ortholognasal263	-0.752172	0	0
ortholognasal	ortholognasal106	ortholognasal264	0.894355	0	0
ortholognasal	ortholognasal106	ortholognasal286	0.761597	0	0
ortholognasal	ortholognasal106	ortholognasal293	0.874242	0	0
ortholognasal	ortholognasal106	ortholognasal302	0.813018	0	0
ortholognasal	ortholognasal106	ortholognasal304	0.859314	0	0
ortholognasal	ortholognasal106	ortholognasal312	0.770783	0	0
ortholognasal	ortholognasal106	ortholognasal313	0.828605	0	0
ortholognasal	ortholognasal106	ortholognasal328	0.822148	0	0
ortholognasal	ortholognasal106	ortholognasal332	0.952532	0	0
ortholognasal	ortholognasal106	ortholognasal337	0.891452	0	0
ortholognasal	ortholognasal108	ortholognasal132	0.770094	0	0
ortholognasal	ortholognasal11	ortholognasal12	0.748206	0	0
ortholognasal	ortholognasal11	ortholognasal126	0.958836	0	0
ortholognasal	ortholognasal11	ortholognasal13	0.840749	0	0
ortholognasal	ortholognasal11	ortholognasal135	0.758381	0	0
ortholognasal	ortholognasal11	ortholognasal14	0.830057	0	0
ortholognasal	ortholognasal11	ortholognasal142	0.943395	0	0
ortholognasal	ortholognasal11	ortholognasal143	0.942647	0	0
ortholognasal	ortholognasal11	ortholognasal144	0.937096	0	0
ortholognasal	ortholognasal11	ortholognasal15	0.779851	0	0
ortholognasal	ortholognasal11	ortholognasal174	0.734078	0	0
ortholognasal	ortholognasal11	ortholognasal175	0.967987	0	0
ortholognasal	ortholognasal11	ortholognasal176	0.98344	0	0
ortholognasal	ortholognasal11	ortholognasal206	0.9492	0	0
ortholognasal	ortholognasal11	ortholognasal208	0.9606	0	0
ortholognasal	ortholognasal11	ortholognasal209	0.949698	0	0
ortholognasal	ortholognasal11	ortholognasal22	-0.753117	0	0
ortholognasal	ortholognasal11	ortholognasal265	0.879396	0	0
ortholognasal	ortholognasal11	ortholognasal303	0.963449	0	0
ortholognasal	ortholognasal11	ortholognasal314	0.833016	0	0
ortholognasal	ortholognasal11	ortholognasal32	0.967748	0	0
ortholognasal	ortholognasal11	ortholognasal323	-0.779724	0	0
ortholognasal	ortholognasal11	ortholognasal347	0.855638	0	0
ortholognasal	ortholognasal11	ortholognasal35	0.966056	0	0
ortholognasal	ortholognasal11	ortholognasal44	0.936937	0	0
ortholognasal	ortholognasal11	ortholognasal47	0.807592	0	0
ortholognasal	ortholognasal11	ortholognasal62	0.839018	0	0
ortholognasal	ortholognasal11	ortholognasal65	-0.862533	0	0
ortholognasal	ortholognasal11	ortholognasal78	-0.800553	0	0
ortholognasal	ortholognasal11	ortholognasal81	0.902628	0	0
ortholognasal	ortholognasal11	ortholognasal98	0.942637	0	0
ortholognasal	ortholognasal110	ortholognasal122	0.862335	0	0
ortholognasal	ortholognasal110	ortholognasal123	0.863109	0	0
ortholognasal	ortholognasal110	ortholognasal190	-0.803762	0	0
ortholognasal	ortholognasal110	ortholognasal193	0.958441	0	0
ortholognasal	ortholognasal110	ortholognasal207	-0.842526	0	0
ortholognasal	ortholognasal110	ortholognasal213	0.9473	0	0
ortholognasal	ortholognasal110	ortholognasal215	0.970529	0	0
ortholognasal	ortholognasal110	ortholognasal237	-0.768385	0	0
ortholognasal	ortholognasal110	ortholognasal245	-0.826098	0	0
ortholognasal	ortholognasal110	ortholognasal266	0.749581	0	0
ortholognasal	ortholognasal110	ortholognasal267	-0.819878	0	0
ortholognasal	ortholognasal110	ortholognasal300	-0.746547	0	0
ortholognasal	ortholognasal110	ortholognasal301	-0.843552	0	0
ortholognasal	ortholognasal110	ortholognasal316	0.79453	0	0
ortholognasal	ortholognasal110	ortholognasal320	-0.841531	0	0
ortholognasal	ortholognasal111	ortholognasal169	0.814599	0	0
ortholognasal	ortholognasal111	ortholognasal195	0.764499	0	0
ortholognasal	ortholognasal111	ortholognasal225	0.819683	0	0
ortholognasal	ortholognasal111	ortholognasal226	0.768403	0	0
ortholognasal	ortholognasal111	ortholognasal229	0.74692	0	0
ortholognasal	ortholognasal111	ortholognasal233	0.960435	0	0
ortholognasal	ortholognasal113	ortholognasal216	-0.769808	0	0
ortholognasal	ortholognasal113	ortholognasal222	0.758043	0	0
ortholognasal	ortholognasal114	ortholognasal160	0.778314	0	0
ortholognasal	ortholognasal116	ortholognasal220	-0.742607	0	0
ortholognasal	ortholognasal117	ortholognasal128	-0.732567	0	0
ortholognasal	ortholognasal117	ortholognasal183	-0.754268	0	0
ortholognasal	ortholognasal117	ortholognasal216	-0.77302	0	0
ortholognasal	ortholognasal117	ortholognasal222	0.796063	0	0
ortholognasal	ortholognasal117	ortholognasal274	-0.752003	0	0
ortholognasal	ortholognasal118	ortholognasal124	0.889191	0	0
ortholognasal	ortholognasal118	ortholognasal146	-0.781333	0	0
ortholognasal	ortholognasal118	ortholognasal159	0.930821	0	0
ortholognasal	ortholognasal118	ortholognasal165	0.946507	0	0
ortholognasal	ortholognasal118	ortholognasal219	-0.803366	0	0
ortholognasal	ortholognasal118	ortholognasal238	0.904583	0	0
ortholognasal	ortholognasal118	ortholognasal248	0.948505	0	0
ortholognasal	ortholognasal118	ortholognasal276	0.892782	0	0
ortholognasal	ortholognasal118	ortholognasal277	0.914062	0	0
ortholognasal	ortholognasal118	ortholognasal283	0.9748	0	0
ortholognasal	ortholognasal118	ortholognasal287	0.77184	0	0
ortholognasal	ortholognasal118	ortholognasal288	0.820277	0	0
ortholognasal	ortholognasal118	ortholognasal290	0.869004	0	0
ortholognasal	ortholognasal118	ortholognasal292	0.737427	0	0
ortholognasal	ortholognasal118	ortholognasal294	0.875143	0	0
ortholognasal	ortholognasal118	ortholognasal305	0.798808	0	0
ortholognasal	ortholognasal118	ortholognasal323	0.890059	0	0
ortholognasal	ortholognasal118	ortholognasal324	0.940479	0	0
ortholognasal	ortholognasal118	ortholognasal327	-0.886372	0	0
ortholognasal	ortholognasal118	ortholognasal328	-0.820942	0	0
ortholognasal	ortholognasal118	ortholognasal330	0.961059	0	0
ortholognasal	ortholognasal118	ortholognasal334	0.747851	0	0
ortholognasal	ortholognasal118	ortholognasal336	0.891698	0	0
ortholognasal	ortholognasal118	ortholognasal339	0.837498	0	0
ortholognasal	ortholognasal118	ortholognasal342	0.916741	0	0
ortholognasal	ortholognasal118	ortholognasal348	0.927149	0	0
ortholognasal	ortholognasal118	ortholognasal356	0.916834	0	0
ortholognasal	ortholognasal119	ortholognasal124	0.839005	0	0
ortholognasal	ortholognasal119	ortholognasal125	0.942561	0	0
ortholognasal	ortholognasal119	ortholognasal134	-0.748308	0	0
ortholognasal	ortholognasal119	ortholognasal148	-0.888971	0	0
ortholognasal	ortholognasal119	ortholognasal154	-0.869514	0	0
ortholognasal	ortholognasal119	ortholognasal155	-0.855072	0	0
ortholognasal	ortholognasal119	ortholognasal210	-0.930424	0	0
ortholognasal	ortholognasal119	ortholognasal236	-0.905889	0	0
ortholognasal	ortholognasal119	ortholognasal238	0.762101	0	0
ortholognasal	ortholognasal119	ortholognasal256	-0.749665	0	0
ortholognasal	ortholognasal119	ortholognasal258	-0.742217	0	0
ortholognasal	ortholognasal119	ortholognasal263	0.871491	0	0
ortholognasal	ortholognasal119	ortholognasal264	-0.843519	0	0
ortholognasal	ortholognasal119	ortholognasal278	0.9454	0	0
ortholognasal	ortholognasal119	ortholognasal281	0.966185	0	0
ortholognasal	ortholognasal119	ortholognasal287	0.818012	0	0
ortholognasal	ortholognasal119	ortholognasal288	0.795262	0	0
ortholognasal	ortholognasal119	ortholognasal299	0.966877	0	0
ortholognasal	ortholognasal119	ortholognasal302	-0.887866	0	0
ortholognasal	ortholognasal119	ortholognasal305	0.87363	0	0
ortholognasal	ortholognasal119	ortholognasal312	-0.829446	0	0
ortholognasal	ortholognasal119	ortholognasal315	-0.728353	0	0
ortholognasal	ortholognasal119	ortholognasal318	-0.933053	0	0
ortholognasal	ortholognasal119	ortholognasal328	-0.779288	0	0
ortholognasal	ortholognasal119	ortholognasal332	-0.809331	0	0
ortholognasal	ortholognasal119	ortholognasal335	0.987565	0	0
ortholognasal	ortholognasal119	ortholognasal337	-0.729545	0	0
ortholognasal	ortholognasal119	ortholognasal339	0.857415	0	0
ortholognasal	ortholognasal119	ortholognasal340	0.856109	0	0
ortholognasal	ortholognasal119	ortholognasal348	0.891098	0	0
ortholognasal	ortholognasal119	ortholognasal354	0.969851	0	0
ortholognasal	ortholognasal119	ortholognasal355	0.965552	0	0
ortholognasal	ortholognasal119	ortholognasal356	0.878196	0	0
ortholognasal	ortholognasal12	ortholognasal104	0.868656	0	0
ortholognasal	ortholognasal12	ortholognasal126	0.829616	0	0
ortholognasal	ortholognasal12	ortholognasal13	0.871544	0	0
ortholognasal	ortholognasal12	ortholognasal135	0.901947	0	0
ortholognasal	ortholognasal12	ortholognasal137	0.846159	0	0
ortholognasal	ortholognasal12	ortholognasal138	0.868877	0	0
ortholognasal	ortholognasal12	ortholognasal14	0.878461	0	0
ortholognasal	ortholognasal12	ortholognasal142	0.805598	0	0
ortholognasal	ortholognasal12	ortholognasal143	0.807957	0	0
ortholognasal	ortholognasal12	ortholognasal144	0.805145	0	0
ortholognasal	ortholognasal12	ortholognasal147	-0.845175	0	0
ortholognasal	ortholognasal12	ortholognasal15	0.877938	0	0
ortholognasal	ortholognasal12	ortholognasal158	0.963857	0	0
ortholognasal	ortholognasal12	ortholognasal174	0.851855	0	0
ortholognasal	ortholognasal12	ortholognasal175	0.809644	0	0
ortholognasal	ortholognasal12	ortholognasal176	0.791132	0	0
ortholognasal	ortholognasal12	ortholognasal182	0.727084	0	0
ortholognasal	ortholognasal12	ortholognasal206	0.847098	0	0
ortholognasal	ortholognasal12	ortholognasal208	0.82973	0	0
ortholognasal	ortholognasal12	ortholognasal209	0.839308	0	0
ortholognasal	ortholognasal12	ortholognasal251	0.968228	0	0
ortholognasal	ortholognasal12	ortholognasal303	0.822951	0	0
ortholognasal	ortholognasal12	ortholognasal32	0.811732	0	0
ortholognasal	ortholognasal12	ortholognasal333	0.948665	0	0
ortholognasal	ortholognasal12	ortholognasal344	0.946885	0	0
ortholognasal	ortholognasal12	ortholognasal347	0.884992	0	0
ortholognasal	ortholognasal12	ortholognasal35	0.817001	0	0
ortholognasal	ortholognasal12	ortholognasal44	0.89423	0	0
ortholognasal	ortholognasal12	ortholognasal47	0.930626	0	0
ortholognasal	ortholognasal12	ortholognasal59	0.771776	0	0
ortholognasal	ortholognasal12	ortholognasal62	0.924228	0	0
ortholognasal	ortholognasal12	ortholognasal81	0.796021	0	0
ortholognasal	ortholognasal12	ortholognasal87	0.898883	0	0
ortholognasal	ortholognasal12	ortholognasal92	0.911293	0	0
ortholognasal	ortholognasal12	ortholognasal98	0.824317	0	0
ortholognasal	ortholognasal120	ortholognasal191	-0.745077	0	0
ortholognasal	ortholognasal120	ortholognasal194	-0.739962	0	0
ortholognasal	ortholognasal120	ortholognasal205	-0.811734	0	0
ortholognasal	ortholognasal120	ortholognasal227	-0.869876	0	0
ortholognasal	ortholognasal121	ortholognasal202	0.730996	0	0
ortholognasal	ortholognasal122	ortholognasal123	0.742042	0	0
ortholognasal	ortholognasal122	ortholognasal167	-0.739385	0	0
ortholognasal	ortholognasal122	ortholognasal172	0.755785	0	0
ortholognasal	ortholognasal122	ortholognasal184	0.774719	0	0
ortholognasal	ortholognasal122	ortholognasal190	-0.924359	0	0
ortholognasal	ortholognasal122	ortholognasal193	0.85378	0	0
ortholognasal	ortholognasal122	ortholognasal207	-0.958752	0	0
ortholognasal	ortholognasal122	ortholognasal213	0.801931	0	0
ortholognasal	ortholognasal122	ortholognasal215	0.8591	0	0
ortholognasal	ortholognasal122	ortholognasal228	0.873607	0	0
ortholognasal	ortholognasal122	ortholognasal237	-0.893802	0	0
ortholognasal	ortholognasal122	ortholognasal245	-0.945378	0	0
ortholognasal	ortholognasal122	ortholognasal266	0.907626	0	0
ortholognasal	ortholognasal122	ortholognasal267	-0.928507	0	0
ortholognasal	ortholognasal122	ortholognasal300	-0.864704	0	0
ortholognasal	ortholognasal122	ortholognasal301	-0.943117	0	0
ortholognasal	ortholognasal122	ortholognasal316	0.87184	0	0
ortholognasal	ortholognasal122	ortholognasal320	-0.956138	0	0
ortholognasal	ortholognasal123	ortholognasal193	0.865009	0	0
ortholognasal	ortholognasal123	ortholognasal207	-0.745912	0	0
ortholognasal	ortholognasal123	ortholognasal213	0.885018	0	0
ortholognasal	ortholognasal123	ortholognasal215	0.873611	0	0
ortholognasal	ortholognasal123	ortholognasal245	-0.731789	0	0
ortholognasal	ortholognasal123	ortholognasal267	-0.783388	0	0
ortholognasal	ortholognasal123	ortholognasal301	-0.782573	0	0
ortholognasal	ortholognasal123	ortholognasal316	0.822539	0	0
ortholognasal	ortholognasal123	ortholognasal320	-0.7547	0	0
ortholognasal	ortholognasal124	ortholognasal125	0.807763	0	0
ortholognasal	ortholognasal124	ortholognasal146	-0.772589	0	0
ortholognasal	ortholognasal124	ortholognasal148	-0.747908	0	0
ortholognasal	ortholognasal124	ortholognasal159	0.889544	0	0
ortholognasal	ortholognasal124	ortholognasal165	0.88507	0	0
ortholognasal	ortholognasal124	ortholognasal171	0.879614	0	0
ortholognasal	ortholognasal124	ortholognasal238	0.84335	0	0
ortholognasal	ortholognasal124	ortholognasal248	0.772398	0	0
ortholognasal	ortholognasal124	ortholognasal253	0.78514	0	0
ortholognasal	ortholognasal124	ortholognasal254	0.819695	0	0
ortholognasal	ortholognasal124	ortholognasal260	0.864857	0	0
ortholognasal	ortholognasal124	ortholognasal277	0.736581	0	0
ortholognasal	ortholognasal124	ortholognasal278	0.811019	0	0
ortholognasal	ortholognasal124	ortholognasal281	0.853749	0	0
ortholognasal	ortholognasal124	ortholognasal283	0.897406	0	0
ortholognasal	ortholognasal124	ortholognasal287	0.920689	0	0
ortholognasal	ortholognasal124	ortholognasal288	0.94322	0	0
ortholognasal	ortholognasal124	ortholognasal290	0.952056	0	0
ortholognasal	ortholognasal124	ortholognasal292	0.880262	0	0
ortholognasal	ortholognasal124	ortholognasal294	0.869234	0	0
ortholognasal	ortholognasal124	ortholognasal299	0.852499	0	0
ortholognasal	ortholognasal124	ortholognasal305	0.956577	0	0
ortholognasal	ortholognasal124	ortholognasal312	-0.745602	0	0
ortholognasal	ortholognasal124	ortholognasal318	-0.768775	0	0
ortholognasal	ortholognasal124	ortholognasal324	0.916662	0	0
ortholognasal	ortholognasal124	ortholognasal327	-0.753722	0	0
ortholognasal	ortholognasal124	ortholognasal328	-0.738323	0	0
ortholognasal	ortholognasal124	ortholognasal330	0.911408	0	0
ortholognasal	ortholognasal124	ortholognasal334	0.802724	0	0
ortholognasal	ortholognasal124	ortholognasal335	0.819453	0	0
ortholognasal	ortholognasal124	ortholognasal336	0.885209	0	0
ortholognasal	ortholognasal124	ortholognasal339	0.829857	0	0
ortholognasal	ortholognasal124	ortholognasal340	0.772019	0	0
ortholognasal	ortholognasal124	ortholognasal341	0.837686	0	0
ortholognasal	ortholognasal124	ortholognasal342	0.740006	0	0
ortholognasal	ortholognasal124	ortholognasal343	0.846059	0	0
ortholognasal	ortholognasal124	ortholognasal348	0.94668	0	0
ortholognasal	ortholognasal124	ortholognasal354	0.847778	0	0
ortholognasal	ortholognasal124	ortholognasal355	0.859385	0	0
ortholognasal	ortholognasal124	ortholognasal356	0.921716	0	0
ortholognasal	ortholognasal125	ortholognasal139	0.752153	0	0
ortholognasal	ortholognasal125	ortholognasal148	-0.756267	0	0
ortholognasal	ortholognasal125	ortholognasal154	-0.778552	0	0
ortholognasal	ortholognasal125	ortholognasal155	-0.776467	0	0
ortholognasal	ortholognasal125	ortholognasal210	-0.82187	0	0
ortholognasal	ortholognasal125	ortholognasal236	-0.802682	0	0
ortholognasal	ortholognasal125	ortholognasal238	0.791232	0	0
ortholognasal	ortholognasal125	ortholognasal263	0.837804	0	0
ortholognasal	ortholognasal125	ortholognasal278	0.950796	0	0
ortholognasal	ortholognasal125	ortholognasal281	0.971739	0	0
ortholognasal	ortholognasal125	ortholognasal287	0.830382	0	0
ortholognasal	ortholognasal125	ortholognasal288	0.7669	0	0
ortholognasal	ortholognasal125	ortholognasal299	0.969639	0	0
ortholognasal	ortholognasal125	ortholognasal302	-0.776413	0	0
ortholognasal	ortholognasal125	ortholognasal305	0.843718	0	0
ortholognasal	ortholognasal125	ortholognasal318	-0.812206	0	0
ortholognasal	ortholognasal125	ortholognasal335	0.94336	0	0
ortholognasal	ortholognasal125	ortholognasal339	0.735429	0	0
ortholognasal	ortholognasal125	ortholognasal340	0.951572	0	0
ortholognasal	ortholognasal125	ortholognasal348	0.868867	0	0
ortholognasal	ortholognasal125	ortholognasal354	0.973282	0	0
ortholognasal	ortholognasal125	ortholognasal355	0.958245	0	0
ortholognasal	ortholognasal125	ortholognasal356	0.805419	0	0
ortholognasal	ortholognasal126	ortholognasal135	0.781807	0	0
ortholognasal	ortholognasal126	ortholognasal142	0.966974	0	0
ortholognasal	ortholognasal126	ortholognasal143	0.967069	0	0
ortholognasal	ortholognasal126	ortholognasal144	0.961771	0	0
ortholognasal	ortholognasal126	ortholognasal147	-0.795596	0	0
ortholognasal	ortholognasal126	ortholognasal158	0.766116	0	0
ortholognasal	ortholognasal126	ortholognasal174	0.874914	0	0
ortholognasal	ortholognasal126	ortholognasal175	0.985531	0	0
ortholognasal	ortholognasal126	ortholognasal176	0.98111	0	0
ortholognasal	ortholognasal126	ortholognasal206	0.993638	0	0
ortholognasal	ortholognasal126	ortholognasal208	0.99608	0	0
ortholognasal	ortholognasal126	ortholognasal209	0.989804	0	0
ortholognasal	ortholognasal126	ortholognasal251	0.769756	0	0
ortholognasal	ortholognasal126	ortholognasal265	0.812263	0	0
ortholognasal	ortholognasal126	ortholognasal303	0.987933	0	0
ortholognasal	ortholognasal126	ortholognasal314	0.826045	0	0
ortholognasal	ortholognasal126	ortholognasal333	0.790398	0	0
ortholognasal	ortholognasal126	ortholognasal344	0.758665	0	0
ortholognasal	ortholognasal126	ortholognasal347	0.921126	0	0
ortholognasal	ortholognasal127	ortholognasal188	-0.748366	0	0
ortholognasal	ortholognasal128	ortholognasal129	0.830738	0	0
ortholognasal	ortholognasal128	ortholognasal183	0.905972	0	0
ortholognasal	ortholognasal128	ortholognasal216	0.882454	0	0
ortholognasal	ortholognasal128	ortholognasal217	0.756469	0	0
ortholognasal	ortholognasal128	ortholognasal222	-0.923828	0	0
ortholognasal	ortholognasal128	ortholognasal274	0.863969	0	0
ortholognasal	ortholognasal129	ortholognasal183	0.872777	0	0
ortholognasal	ortholognasal129	ortholognasal186	0.799644	0	0
ortholognasal	ortholognasal129	ortholognasal216	0.752032	0	0
ortholognasal	ortholognasal129	ortholognasal217	0.747802	0	0
ortholognasal	ortholognasal129	ortholognasal222	-0.918355	0	0
ortholognasal	ortholognasal129	ortholognasal232	-0.765594	0	0
ortholognasal	ortholognasal129	ortholognasal274	0.828454	0	0
ortholognasal	ortholognasal129	ortholognasal282	-0.752921	0	0
ortholognasal	ortholognasal13	ortholognasal126	0.926774	0	0
ortholognasal	ortholognasal13	ortholognasal135	0.735501	0	0
ortholognasal	ortholognasal13	ortholognasal14	0.997872	0	0
ortholognasal	ortholognasal13	ortholognasal142	0.860983	0	0
ortholognasal	ortholognasal13	ortholognasal143	0.861522	0	0
ortholognasal	ortholognasal13	ortholognasal144	0.850419	0	0
ortholognasal	ortholognasal13	ortholognasal147	-0.893086	0	0
ortholognasal	ortholognasal13	ortholognasal15	0.986527	0	0
ortholognasal	ortholognasal13	ortholognasal158	0.860089	0	0
ortholognasal	ortholognasal13	ortholognasal174	0.924998	0	0
ortholognasal	ortholognasal13	ortholognasal175	0.907629	0	0
ortholognasal	ortholognasal13	ortholognasal176	0.886534	0	0
ortholognasal	ortholognasal13	ortholognasal206	0.932963	0	0
ortholognasal	ortholognasal13	ortholognasal208	0.929843	0	0
ortholognasal	ortholognasal13	ortholognasal209	0.925767	0	0
ortholognasal	ortholognasal13	ortholognasal251	0.858388	0	0
ortholognasal	ortholognasal13	ortholognasal303	0.909034	0	0
ortholognasal	ortholognasal13	ortholognasal32	0.91342	0	0
ortholognasal	ortholognasal13	ortholognasal333	0.785222	0	0
ortholognasal	ortholognasal13	ortholognasal344	0.766288	0	0
ortholognasal	ortholognasal13	ortholognasal347	0.913143	0	0
ortholognasal	ortholognasal13	ortholognasal35	0.903722	0	0
ortholognasal	ortholognasal13	ortholognasal44	0.859665	0	0
ortholognasal	ortholognasal13	ortholognasal47	0.763808	0	0
ortholognasal	ortholognasal13	ortholognasal62	0.932403	0	0
ortholognasal	ortholognasal13	ortholognasal81	0.900211	0	0
ortholognasal	ortholognasal13	ortholognasal87	0.855331	0	0
ortholognasal	ortholognasal13	ortholognasal92	0.880257	0	0
ortholognasal	ortholognasal13	ortholognasal98	0.924084	0	0
ortholognasal	ortholognasal130	ortholognasal163	0.942615	0	0
ortholognasal	ortholognasal131	ortholognasal133	0.74679	0	0
ortholognasal	ortholognasal131	ortholognasal150	0.729151	0	0
ortholognasal	ortholognasal131	ortholognasal182	0.754821	0	0
ortholognasal	ortholognasal131	ortholognasal235	0.854896	0	0
ortholognasal	ortholognasal131	ortholognasal239	0.757274	0	0
ortholognasal	ortholognasal131	ortholognasal306	0.876903	0	0
ortholognasal	ortholognasal131	ortholognasal307	0.881165	0	0
ortholognasal	ortholognasal131	ortholognasal308	0.878477	0	0
ortholognasal	ortholognasal131	ortholognasal309	0.87746	0	0
ortholognasal	ortholognasal131	ortholognasal310	0.88144	0	0
ortholognasal	ortholognasal131	ortholognasal311	0.877472	0	0
ortholognasal	ortholognasal131	ortholognasal331	0.830938	0	0
ortholognasal	ortholognasal133	ortholognasal134	0.832069	0	0
ortholognasal	ortholognasal133	ortholognasal150	0.815684	0	0
ortholognasal	ortholognasal133	ortholognasal151	0.83791	0	0
ortholognasal	ortholognasal133	ortholognasal152	0.802301	0	0
ortholognasal	ortholognasal133	ortholognasal243	0.907221	0	0
ortholognasal	ortholognasal133	ortholognasal249	0.790914	0	0
ortholognasal	ortholognasal133	ortholognasal256	0.818782	0	0
ortholognasal	ortholognasal133	ortholognasal261	0.899361	0	0
ortholognasal	ortholognasal133	ortholognasal293	0.838965	0	0
ortholognasal	ortholognasal133	ortholognasal304	0.829262	0	0
ortholognasal	ortholognasal133	ortholognasal313	0.866918	0	0
ortholognasal	ortholognasal133	ortholognasal337	0.756321	0	0
ortholognasal	ortholognasal134	ortholognasal148	0.791295	0	0
ortholognasal	ortholognasal134	ortholognasal151	0.767007	0	0
ortholognasal	ortholognasal134	ortholognasal154	0.847255	0	0
ortholognasal	ortholognasal134	ortholognasal155	0.836236	0	0
ortholognasal	ortholognasal134	ortholognasal210	0.847301	0	0
ortholognasal	ortholognasal134	ortholognasal236	0.864277	0	0
ortholognasal	ortholognasal134	ortholognasal243	0.856652	0	0
ortholognasal	ortholognasal134	ortholognasal249	0.870776	0	0
ortholognasal	ortholognasal134	ortholognasal256	0.930892	0	0
ortholognasal	ortholognasal134	ortholognasal258	0.81614	0	0
ortholognasal	ortholognasal134	ortholognasal261	0.80617	0	0
ortholognasal	ortholognasal134	ortholognasal263	-0.751443	0	0
ortholognasal	ortholognasal134	ortholognasal264	0.812722	0	0
ortholognasal	ortholognasal134	ortholognasal293	0.83688	0	0
ortholognasal	ortholognasal134	ortholognasal302	0.833634	0	0
ortholognasal	ortholognasal134	ortholognasal304	0.8483	0	0
ortholognasal	ortholognasal134	ortholognasal312	0.781422	0	0
ortholognasal	ortholognasal134	ortholognasal313	0.893179	0	0
ortholognasal	ortholognasal134	ortholognasal318	0.836513	0	0
ortholognasal	ortholognasal134	ortholognasal332	0.790078	0	0
ortholognasal	ortholognasal134	ortholognasal335	-0.739551	0	0
ortholognasal	ortholognasal134	ortholognasal337	0.841035	0	0
ortholognasal	ortholognasal135	ortholognasal136	0.810624	0	0
ortholognasal	ortholognasal135	ortholognasal137	0.913087	0	0
ortholognasal	ortholognasal135	ortholognasal138	0.956405	0	0
ortholognasal	ortholognasal135	ortholognasal142	0.77772	0	0
ortholognasal	ortholognasal135	ortholognasal143	0.778873	0	0
ortholognasal	ortholognasal135	ortholognasal144	0.773791	0	0
ortholognasal	ortholognasal135	ortholognasal149	0.752549	0	0
ortholognasal	ortholognasal135	ortholognasal158	0.860978	0	0
ortholognasal	ortholognasal135	ortholognasal175	0.785841	0	0
ortholognasal	ortholognasal135	ortholognasal176	0.773357	0	0
ortholognasal	ortholognasal135	ortholognasal206	0.787237	0	0
ortholognasal	ortholognasal135	ortholognasal208	0.787294	0	0
ortholognasal	ortholognasal135	ortholognasal209	0.782566	0	0
ortholognasal	ortholognasal135	ortholognasal250	0.747511	0	0
ortholognasal	ortholognasal135	ortholognasal251	0.855661	0	0
ortholognasal	ortholognasal135	ortholognasal303	0.77856	0	0
ortholognasal	ortholognasal135	ortholognasal314	0.77937	0	0
ortholognasal	ortholognasal135	ortholognasal333	0.934464	0	0
ortholognasal	ortholognasal135	ortholognasal344	0.897144	0	0
ortholognasal	ortholognasal135	ortholognasal347	0.820611	0	0
ortholognasal	ortholognasal136	ortholognasal138	0.801398	0	0
ortholognasal	ortholognasal136	ortholognasal145	0.788701	0	0
ortholognasal	ortholognasal136	ortholognasal149	0.807042	0	0
ortholognasal	ortholognasal136	ortholognasal181	0.804221	0	0
ortholognasal	ortholognasal136	ortholognasal325	0.742477	0	0
ortholognasal	ortholognasal136	ortholognasal327	0.747603	0	0
ortholognasal	ortholognasal137	ortholognasal138	0.968625	0	0
ortholognasal	ortholognasal137	ortholognasal149	0.753746	0	0
ortholognasal	ortholognasal137	ortholognasal158	0.78712	0	0
ortholognasal	ortholognasal137	ortholognasal250	0.849578	0	0
ortholognasal	ortholognasal137	ortholognasal251	0.796909	0	0
ortholognasal	ortholognasal137	ortholognasal319	0.823888	0	0
ortholognasal	ortholognasal137	ortholognasal333	0.807952	0	0
ortholognasal	ortholognasal137	ortholognasal344	0.770123	0	0
ortholognasal	ortholognasal138	ortholognasal149	0.818543	0	0
ortholognasal	ortholognasal138	ortholognasal158	0.816498	0	0
ortholognasal	ortholognasal138	ortholognasal219	0.764581	0	0
ortholognasal	ortholognasal138	ortholognasal250	0.86363	0	0
ortholognasal	ortholognasal138	ortholognasal251	0.819956	0	0
ortholognasal	ortholognasal138	ortholognasal319	0.752456	0	0
ortholognasal	ortholognasal138	ortholognasal327	0.742908	0	0
ortholognasal	ortholognasal138	ortholognasal333	0.857644	0	0
ortholognasal	ortholognasal138	ortholognasal344	0.825638	0	0
ortholognasal	ortholognasal138	ortholognasal347	0.755793	0	0
ortholognasal	ortholognasal139	ortholognasal278	0.748072	0	0
ortholognasal	ortholognasal139	ortholognasal281	0.758007	0	0
ortholognasal	ortholognasal139	ortholognasal299	0.761396	0	0
ortholognasal	ortholognasal139	ortholognasal340	0.792671	0	0
ortholognasal	ortholognasal139	ortholognasal354	0.754918	0	0
ortholognasal	ortholognasal139	ortholognasal355	0.750143	0	0
ortholognasal	ortholognasal14	ortholognasal126	0.924224	0	0
ortholognasal	ortholognasal14	ortholognasal135	0.734986	0	0
ortholognasal	ortholognasal14	ortholognasal142	0.855803	0	0
ortholognasal	ortholognasal14	ortholognasal143	0.856564	0	0
ortholognasal	ortholognasal14	ortholognasal144	0.845849	0	0
ortholognasal	ortholognasal14	ortholognasal147	-0.90638	0	0
ortholognasal	ortholognasal14	ortholognasal15	0.990492	0	0
ortholognasal	ortholognasal14	ortholognasal158	0.867511	0	0
ortholognasal	ortholognasal14	ortholognasal174	0.93367	0	0
ortholognasal	ortholognasal14	ortholognasal175	0.903606	0	0
ortholognasal	ortholognasal14	ortholognasal176	0.881981	0	0
ortholognasal	ortholognasal14	ortholognasal206	0.932805	0	0
ortholognasal	ortholognasal14	ortholognasal208	0.923735	0	0
ortholognasal	ortholognasal14	ortholognasal209	0.924338	0	0
ortholognasal	ortholognasal14	ortholognasal251	0.868356	0	0
ortholognasal	ortholognasal14	ortholognasal303	0.905892	0	0
ortholognasal	ortholognasal14	ortholognasal32	0.904124	0	0
ortholognasal	ortholognasal14	ortholognasal333	0.786328	0	0
ortholognasal	ortholognasal14	ortholognasal344	0.774638	0	0
ortholognasal	ortholognasal14	ortholognasal347	0.915274	0	0
ortholognasal	ortholognasal14	ortholognasal35	0.901624	0	0
ortholognasal	ortholognasal14	ortholognasal44	0.858829	0	0
ortholognasal	ortholognasal14	ortholognasal47	0.768109	0	0
ortholognasal	ortholognasal14	ortholognasal62	0.933898	0	0
ortholognasal	ortholognasal14	ortholognasal81	0.897153	0	0
ortholognasal	ortholognasal14	ortholognasal87	0.860166	0	0
ortholognasal	ortholognasal14	ortholognasal92	0.879945	0	0
ortholognasal	ortholognasal14	ortholognasal98	0.919584	0	0
ortholognasal	ortholognasal140	ortholognasal141	0.974925	0	0
ortholognasal	ortholognasal140	ortholognasal151	0.729079	0	0
ortholognasal	ortholognasal140	ortholognasal152	0.783143	0	0
ortholognasal	ortholognasal140	ortholognasal243	0.780607	0	0
ortholognasal	ortholognasal140	ortholognasal286	0.744234	0	0
ortholognasal	ortholognasal140	ortholognasal293	0.751511	0	0
ortholognasal	ortholognasal140	ortholognasal304	0.750033	0	0
ortholognasal	ortholognasal140	ortholognasal315	0.7449	0	0
ortholognasal	ortholognasal141	ortholognasal315	0.74488	0	0
ortholognasal	ortholognasal142	ortholognasal143	0.999944	0	0
ortholognasal	ortholognasal142	ortholognasal144	0.998367	0	0
ortholognasal	ortholognasal142	ortholognasal158	0.740505	0	0
ortholognasal	ortholognasal142	ortholognasal174	0.843545	0	0
ortholognasal	ortholognasal142	ortholognasal175	0.968692	0	0
ortholognasal	ortholognasal142	ortholognasal176	0.966582	0	0
ortholognasal	ortholognasal142	ortholognasal206	0.96608	0	0
ortholognasal	ortholognasal142	ortholognasal208	0.966258	0	0
ortholognasal	ortholognasal142	ortholognasal209	0.970327	0	0
ortholognasal	ortholognasal142	ortholognasal251	0.740826	0	0
ortholognasal	ortholognasal142	ortholognasal265	0.852878	0	0
ortholognasal	ortholognasal142	ortholognasal303	0.964733	0	0
ortholognasal	ortholognasal142	ortholognasal314	0.907546	0	0
ortholognasal	ortholognasal142	ortholognasal326	-0.738607	0	0
ortholognasal	ortholognasal142	ortholognasal333	0.805629	0	0
ortholognasal	ortholognasal142	ortholognasal344	0.769937	0	0
ortholognasal	ortholognasal142	ortholognasal347	0.907055	0	0
ortholognasal	ortholognasal143	ortholognasal144	0.998574	0	0
ortholognasal	ortholognasal143	ortholognasal158	0.743136	0	0
ortholognasal	ortholognasal143	ortholognasal174	0.845226	0	0
ortholognasal	ortholognasal143	ortholognasal175	0.968548	0	0
ortholognasal	ortholognasal143	ortholognasal176	0.966245	0	0
ortholognasal	ortholognasal143	ortholognasal206	0.966428	0	0
ortholognasal	ortholognasal143	ortholognasal208	0.966246	0	0
ortholognasal	ortholognasal143	ortholognasal209	0.970718	0	0
ortholognasal	ortholognasal143	ortholognasal251	0.743638	0	0
ortholognasal	ortholognasal143	ortholognasal265	0.852044	0	0
ortholognasal	ortholognasal143	ortholognasal303	0.964759	0	0
ortholognasal	ortholognasal143	ortholognasal314	0.908067	0	0
ortholognasal	ortholognasal143	ortholognasal326	-0.738365	0	0
ortholognasal	ortholognasal143	ortholognasal333	0.808076	0	0
ortholognasal	ortholognasal143	ortholognasal344	0.772798	0	0
ortholognasal	ortholognasal143	ortholognasal347	0.907561	0	0
ortholognasal	ortholognasal144	ortholognasal158	0.739975	0	0
ortholognasal	ortholognasal144	ortholognasal174	0.842826	0	0
ortholognasal	ortholognasal144	ortholognasal175	0.962711	0	0
ortholognasal	ortholognasal144	ortholognasal176	0.958982	0	0
ortholognasal	ortholognasal144	ortholognasal206	0.961784	0	0
ortholognasal	ortholognasal144	ortholognasal208	0.959914	0	0
ortholognasal	ortholognasal144	ortholognasal209	0.965278	0	0
ortholognasal	ortholognasal144	ortholognasal251	0.740676	0	0
ortholognasal	ortholognasal144	ortholognasal265	0.851297	0	0
ortholognasal	ortholognasal144	ortholognasal303	0.959392	0	0
ortholognasal	ortholognasal144	ortholognasal314	0.914377	0	0
ortholognasal	ortholognasal144	ortholognasal326	-0.744836	0	0
ortholognasal	ortholognasal144	ortholognasal333	0.809839	0	0
ortholognasal	ortholognasal144	ortholognasal344	0.779046	0	0
ortholognasal	ortholognasal144	ortholognasal347	0.900101	0	0
ortholognasal	ortholognasal145	ortholognasal146	0.894744	0	0
ortholognasal	ortholognasal145	ortholognasal159	-0.726952	0	0
ortholognasal	ortholognasal145	ortholognasal165	-0.766932	0	0
ortholognasal	ortholognasal145	ortholognasal181	0.86516	0	0
ortholognasal	ortholognasal145	ortholognasal325	0.882225	0	0
ortholognasal	ortholognasal145	ortholognasal327	0.820538	0	0
ortholognasal	ortholognasal145	ortholognasal328	0.739265	0	0
ortholognasal	ortholognasal145	ortholognasal339	-0.785219	0	0
ortholognasal	ortholognasal145	ortholognasal356	-0.730581	0	0
ortholognasal	ortholognasal146	ortholognasal159	-0.794396	0	0
ortholognasal	ortholognasal146	ortholognasal165	-0.841721	0	0
ortholognasal	ortholognasal146	ortholognasal181	0.737234	0	0
ortholognasal	ortholognasal146	ortholognasal277	-0.742382	0	0
ortholognasal	ortholognasal146	ortholognasal283	-0.7759	0	0
ortholognasal	ortholognasal146	ortholognasal318	0.744354	0	0
ortholognasal	ortholognasal146	ortholognasal323	-0.739194	0	0
ortholognasal	ortholognasal146	ortholognasal324	-0.737307	0	0
ortholognasal	ortholognasal146	ortholognasal325	0.808236	0	0
ortholognasal	ortholognasal146	ortholognasal327	0.812506	0	0
ortholognasal	ortholognasal146	ortholognasal328	0.77005	0	0
ortholognasal	ortholognasal146	ortholognasal330	-0.832667	0	0
ortholognasal	ortholognasal146	ortholognasal339	-0.806473	0	0
ortholognasal	ortholognasal146	ortholognasal348	-0.762953	0	0
ortholognasal	ortholognasal146	ortholognasal356	-0.826508	0	0
ortholognasal	ortholognasal147	ortholognasal158	-0.841078	0	0
ortholognasal	ortholognasal147	ortholognasal174	-0.83031	0	0
ortholognasal	ortholognasal147	ortholognasal175	-0.775498	0	0
ortholognasal	ortholognasal147	ortholognasal176	-0.750744	0	0
ortholognasal	ortholognasal147	ortholognasal206	-0.80404	0	0
ortholognasal	ortholognasal147	ortholognasal208	-0.782219	0	0
ortholognasal	ortholognasal147	ortholognasal209	-0.797272	0	0
ortholognasal	ortholognasal147	ortholognasal251	-0.837942	0	0
ortholognasal	ortholognasal147	ortholognasal303	-0.770132	0	0
ortholognasal	ortholognasal147	ortholognasal347	-0.845938	0	0
ortholognasal	ortholognasal147	ortholognasal350	-0.733092	0	0
ortholognasal	ortholognasal148	ortholognasal151	0.763936	0	0
ortholognasal	ortholognasal148	ortholognasal154	0.934873	0	0
ortholognasal	ortholognasal148	ortholognasal155	0.914479	0	0
ortholognasal	ortholognasal148	ortholognasal165	-0.73859	0	0
ortholognasal	ortholognasal148	ortholognasal181	0.744595	0	0
ortholognasal	ortholognasal148	ortholognasal210	0.928782	0	0
ortholognasal	ortholognasal148	ortholognasal219	0.758574	0	0
ortholognasal	ortholognasal148	ortholognasal236	0.946724	0	0
ortholognasal	ortholognasal148	ortholognasal243	0.797856	0	0
ortholognasal	ortholognasal148	ortholognasal249	0.867087	0	0
ortholognasal	ortholognasal148	ortholognasal252	0.793175	0	0
ortholognasal	ortholognasal148	ortholognasal256	0.819064	0	0
ortholognasal	ortholognasal148	ortholognasal258	0.811866	0	0
ortholognasal	ortholognasal148	ortholognasal261	0.744037	0	0
ortholognasal	ortholognasal148	ortholognasal263	-0.815255	0	0
ortholognasal	ortholognasal148	ortholognasal264	0.932962	0	0
ortholognasal	ortholognasal148	ortholognasal278	-0.791985	0	0
ortholognasal	ortholognasal148	ortholognasal281	-0.776326	0	0
ortholognasal	ortholognasal148	ortholognasal288	-0.75845	0	0
ortholognasal	ortholognasal148	ortholognasal293	0.841496	0	0
ortholognasal	ortholognasal148	ortholognasal299	-0.781472	0	0
ortholognasal	ortholognasal148	ortholognasal302	0.942234	0	0
ortholognasal	ortholognasal148	ortholognasal304	0.864178	0	0
ortholognasal	ortholognasal148	ortholognasal305	-0.764505	0	0
ortholognasal	ortholognasal148	ortholognasal312	0.956587	0	0
ortholognasal	ortholognasal148	ortholognasal313	0.872828	0	0
ortholognasal	ortholognasal148	ortholognasal315	0.775487	0	0
ortholognasal	ortholognasal148	ortholognasal318	0.887534	0	0
ortholognasal	ortholognasal148	ortholognasal325	0.875667	0	0
ortholognasal	ortholognasal148	ortholognasal327	0.774015	0	0
ortholognasal	ortholognasal148	ortholognasal328	0.905512	0	0
ortholognasal	ortholognasal148	ortholognasal332	0.914475	0	0
ortholognasal	ortholognasal148	ortholognasal335	-0.87363	0	0
ortholognasal	ortholognasal148	ortholognasal337	0.912555	0	0
ortholognasal	ortholognasal148	ortholognasal339	-0.914709	0	0
ortholognasal	ortholognasal148	ortholognasal348	-0.789165	0	0
ortholognasal	ortholognasal148	ortholognasal354	-0.79469	0	0
ortholognasal	ortholognasal148	ortholognasal355	-0.784283	0	0
ortholognasal	ortholognasal148	ortholognasal356	-0.846532	0	0
ortholognasal	ortholognasal149	ortholognasal150	0.84343	0	0
ortholognasal	ortholognasal149	ortholognasal151	0.853023	0	0
ortholognasal	ortholognasal149	ortholognasal181	0.727341	0	0
ortholognasal	ortholognasal149	ortholognasal219	0.854859	0	0
ortholognasal	ortholognasal149	ortholognasal243	0.747785	0	0
ortholognasal	ortholognasal149	ortholognasal249	0.75791	0	0
ortholognasal	ortholognasal149	ortholognasal250	0.902759	0	0
ortholognasal	ortholognasal149	ortholognasal261	0.770943	0	0
ortholognasal	ortholognasal149	ortholognasal293	0.827524	0	0
ortholognasal	ortholognasal149	ortholognasal304	0.814293	0	0
ortholognasal	ortholognasal149	ortholognasal312	0.729883	0	0
ortholognasal	ortholognasal149	ortholognasal313	0.780753	0	0
ortholognasal	ortholognasal149	ortholognasal325	0.802502	0	0
ortholognasal	ortholognasal149	ortholognasal327	0.773621	0	0
ortholognasal	ortholognasal149	ortholognasal328	0.762187	0	0
ortholognasal	ortholognasal149	ortholognasal337	0.757095	0	0
ortholognasal	ortholognasal15	ortholognasal126	0.891113	0	0
ortholognasal	ortholognasal15	ortholognasal142	0.823622	0	0
ortholognasal	ortholognasal15	ortholognasal143	0.824621	0	0
ortholognasal	ortholognasal15	ortholognasal144	0.813316	0	0
ortholognasal	ortholognasal15	ortholognasal147	-0.895098	0	0
ortholognasal	ortholognasal15	ortholognasal158	0.879	0	0
ortholognasal	ortholognasal15	ortholognasal174	0.951028	0	0
ortholognasal	ortholognasal15	ortholognasal175	0.859815	0	0
ortholognasal	ortholognasal15	ortholognasal176	0.83873	0	0
ortholognasal	ortholognasal15	ortholognasal206	0.908165	0	0
ortholognasal	ortholognasal15	ortholognasal208	0.895608	0	0
ortholognasal	ortholognasal15	ortholognasal209	0.897165	0	0
ortholognasal	ortholognasal15	ortholognasal251	0.889165	0	0
ortholognasal	ortholognasal15	ortholognasal303	0.876071	0	0
ortholognasal	ortholognasal15	ortholognasal32	0.863104	0	0
ortholognasal	ortholognasal15	ortholognasal333	0.797859	0	0
ortholognasal	ortholognasal15	ortholognasal344	0.788188	0	0
ortholognasal	ortholognasal15	ortholognasal347	0.916243	0	0
ortholognasal	ortholognasal15	ortholognasal35	0.865214	0	0
ortholognasal	ortholognasal15	ortholognasal44	0.824051	0	0
ortholognasal	ortholognasal15	ortholognasal47	0.755318	0	0
ortholognasal	ortholognasal15	ortholognasal62	0.925497	0	0
ortholognasal	ortholognasal15	ortholognasal81	0.867352	0	0
ortholognasal	ortholognasal15	ortholognasal87	0.865008	0	0
ortholognasal	ortholognasal15	ortholognasal92	0.870935	0	0
ortholognasal	ortholognasal15	ortholognasal98	0.891681	0	0
ortholognasal	ortholognasal150	ortholognasal151	0.960365	0	0
ortholognasal	ortholognasal150	ortholognasal152	0.808444	0	0
ortholognasal	ortholognasal150	ortholognasal157	-0.749246	0	0
ortholognasal	ortholognasal150	ortholognasal182	0.834609	0	0
ortholognasal	ortholognasal150	ortholognasal243	0.809908	0	0
ortholognasal	ortholognasal150	ortholognasal246	0.786535	0	0
ortholognasal	ortholognasal150	ortholognasal249	0.792752	0	0
ortholognasal	ortholognasal150	ortholognasal250	0.73368	0	0
ortholognasal	ortholognasal150	ortholognasal261	0.857315	0	0
ortholognasal	ortholognasal150	ortholognasal286	0.829156	0	0
ortholognasal	ortholognasal150	ortholognasal293	0.880723	0	0
ortholognasal	ortholognasal150	ortholognasal297	0.775853	0	0
ortholognasal	ortholognasal150	ortholognasal304	0.858298	0	0
ortholognasal	ortholognasal150	ortholognasal313	0.835944	0	0
ortholognasal	ortholognasal150	ortholognasal319	0.758749	0	0
ortholognasal	ortholognasal150	ortholognasal337	0.777713	0	0
ortholognasal	ortholognasal150	ortholognasal353	0.770752	0	0
ortholognasal	ortholognasal150	ortholognasal357	0.775008	0	0
ortholognasal	ortholognasal151	ortholognasal152	0.738379	0	0
ortholognasal	ortholognasal151	ortholognasal154	0.774176	0	0
ortholognasal	ortholognasal151	ortholognasal155	0.763335	0	0
ortholognasal	ortholognasal151	ortholognasal236	0.736977	0	0
ortholognasal	ortholognasal151	ortholognasal243	0.888759	0	0
ortholognasal	ortholognasal151	ortholognasal249	0.909713	0	0
ortholognasal	ortholognasal151	ortholognasal250	0.791793	0	0
ortholognasal	ortholognasal151	ortholognasal252	0.738412	0	0
ortholognasal	ortholognasal151	ortholognasal256	0.780818	0	0
ortholognasal	ortholognasal151	ortholognasal261	0.930038	0	0
ortholognasal	ortholognasal151	ortholognasal264	0.77102	0	0
ortholognasal	ortholognasal151	ortholognasal286	0.865974	0	0
ortholognasal	ortholognasal151	ortholognasal293	0.963563	0	0
ortholognasal	ortholognasal151	ortholognasal304	0.949989	0	0
ortholognasal	ortholognasal151	ortholognasal312	0.738687	0	0
ortholognasal	ortholognasal151	ortholognasal313	0.934726	0	0
ortholognasal	ortholognasal151	ortholognasal325	0.737906	0	0
ortholognasal	ortholognasal151	ortholognasal332	0.811615	0	0
ortholognasal	ortholognasal151	ortholognasal337	0.896042	0	0
ortholognasal	ortholognasal152	ortholognasal243	0.798717	0	0
ortholognasal	ortholognasal152	ortholognasal286	0.733061	0	0
ortholognasal	ortholognasal152	ortholognasal297	0.823406	0	0
ortholognasal	ortholognasal152	ortholognasal346	0.727977	0	0
ortholognasal	ortholognasal152	ortholognasal349	0.795603	0	0
ortholognasal	ortholognasal152	ortholognasal351	0.788476	0	0
ortholognasal	ortholognasal152	ortholognasal353	0.751318	0	0
ortholognasal	ortholognasal154	ortholognasal155	0.995917	0	0
ortholognasal	ortholognasal154	ortholognasal210	0.937152	0	0
ortholognasal	ortholognasal154	ortholognasal236	0.92644	0	0
ortholognasal	ortholognasal154	ortholognasal243	0.861146	0	0
ortholognasal	ortholognasal154	ortholognasal249	0.826144	0	0
ortholognasal	ortholognasal154	ortholognasal252	0.82139	0	0
ortholognasal	ortholognasal154	ortholognasal256	0.912222	0	0
ortholognasal	ortholognasal154	ortholognasal258	0.830559	0	0
ortholognasal	ortholognasal154	ortholognasal261	0.814823	0	0
ortholognasal	ortholognasal154	ortholognasal263	-0.863021	0	0
ortholognasal	ortholognasal154	ortholognasal264	0.886621	0	0
ortholognasal	ortholognasal154	ortholognasal278	-0.759217	0	0
ortholognasal	ortholognasal154	ortholognasal281	-0.748432	0	0
ortholognasal	ortholognasal154	ortholognasal286	0.769873	0	0
ortholognasal	ortholognasal154	ortholognasal293	0.846517	0	0
ortholognasal	ortholognasal154	ortholognasal299	-0.754255	0	0
ortholognasal	ortholognasal154	ortholognasal302	0.944489	0	0
ortholognasal	ortholognasal154	ortholognasal304	0.862698	0	0
ortholognasal	ortholognasal154	ortholognasal312	0.911113	0	0
ortholognasal	ortholognasal154	ortholognasal313	0.871165	0	0
ortholognasal	ortholognasal154	ortholognasal318	0.827945	0	0
ortholognasal	ortholognasal154	ortholognasal325	0.799741	0	0
ortholognasal	ortholognasal154	ortholognasal328	0.801972	0	0
ortholognasal	ortholognasal154	ortholognasal332	0.897061	0	0
ortholognasal	ortholognasal154	ortholognasal335	-0.872289	0	0
ortholognasal	ortholognasal154	ortholognasal337	0.938655	0	0
ortholognasal	ortholognasal154	ortholognasal339	-0.786709	0	0
ortholognasal	ortholognasal154	ortholognasal354	-0.773445	0	0
ortholognasal	ortholognasal154	ortholognasal355	-0.739832	0	0
ortholognasal	ortholognasal155	ortholognasal210	0.924828	0	0
ortholognasal	ortholognasal155	ortholognasal236	0.911557	0	0
ortholognasal	ortholognasal155	ortholognasal243	0.855538	0	0
ortholognasal	ortholognasal155	ortholognasal249	0.807774	0	0
ortholognasal	ortholognasal155	ortholognasal252	0.816408	0	0
ortholognasal	ortholognasal155	ortholognasal256	0.912149	0	0
ortholognasal	ortholognasal155	ortholognasal258	0.82146	0	0
ortholognasal	ortholognasal155	ortholognasal261	0.818692	0	0
ortholognasal	ortholognasal155	ortholognasal263	-0.86793	0	0
ortholognasal	ortholognasal155	ortholognasal264	0.86142	0	0
ortholognasal	ortholognasal155	ortholognasal278	-0.741647	0	0
ortholognasal	ortholognasal155	ortholognasal281	-0.736938	0	0
ortholognasal	ortholognasal155	ortholognasal286	0.769942	0	0
ortholognasal	ortholognasal155	ortholognasal293	0.828086	0	0
ortholognasal	ortholognasal155	ortholognasal299	-0.743245	0	0
ortholognasal	ortholognasal155	ortholognasal302	0.925855	0	0
ortholognasal	ortholognasal155	ortholognasal304	0.843876	0	0
ortholognasal	ortholognasal155	ortholognasal312	0.892524	0	0
ortholognasal	ortholognasal155	ortholognasal313	0.86302	0	0
ortholognasal	ortholognasal155	ortholognasal318	0.813806	0	0
ortholognasal	ortholognasal155	ortholognasal325	0.787648	0	0
ortholognasal	ortholognasal155	ortholognasal328	0.778839	0	0
ortholognasal	ortholognasal155	ortholognasal332	0.878458	0	0
ortholognasal	ortholognasal155	ortholognasal335	-0.868365	0	0
ortholognasal	ortholognasal155	ortholognasal337	0.923329	0	0
ortholognasal	ortholognasal155	ortholognasal339	-0.762542	0	0
ortholognasal	ortholognasal155	ortholognasal354	-0.761869	0	0
ortholognasal	ortholognasal156	ortholognasal315	0.738635	0	0
ortholognasal	ortholognasal157	ortholognasal173	-0.780056	0	0
ortholognasal	ortholognasal157	ortholognasal182	-0.91606	0	0
ortholognasal	ortholognasal157	ortholognasal246	-0.796986	0	0
ortholognasal	ortholognasal157	ortholognasal297	-0.79348	0	0
ortholognasal	ortholognasal157	ortholognasal319	-0.737152	0	0
ortholognasal	ortholognasal157	ortholognasal353	-0.832857	0	0
ortholognasal	ortholognasal157	ortholognasal357	-0.830346	0	0
ortholognasal	ortholognasal158	ortholognasal174	0.868492	0	0
ortholognasal	ortholognasal158	ortholognasal175	0.741685	0	0
ortholognasal	ortholognasal158	ortholognasal182	0.740461	0	0
ortholognasal	ortholognasal158	ortholognasal206	0.786299	0	0
ortholognasal	ortholognasal158	ortholognasal208	0.767146	0	0
ortholognasal	ortholognasal158	ortholognasal209	0.7825	0	0
ortholognasal	ortholognasal158	ortholognasal246	0.7286	0	0
ortholognasal	ortholognasal158	ortholognasal251	0.988555	0	0
ortholognasal	ortholognasal158	ortholognasal303	0.745616	0	0
ortholognasal	ortholognasal158	ortholognasal333	0.927822	0	0
ortholognasal	ortholognasal158	ortholognasal344	0.927992	0	0
ortholognasal	ortholognasal158	ortholognasal347	0.845273	0	0
ortholognasal	ortholognasal158	ortholognasal357	0.765804	0	0
ortholognasal	ortholognasal159	ortholognasal165	0.93117	0	0
ortholognasal	ortholognasal159	ortholognasal171	0.798331	0	0
ortholognasal	ortholognasal159	ortholognasal219	-0.836715	0	0
ortholognasal	ortholognasal159	ortholognasal238	0.817108	0	0
ortholognasal	ortholognasal159	ortholognasal248	0.870875	0	0
ortholognasal	ortholognasal159	ortholognasal260	0.731549	0	0
ortholognasal	ortholognasal159	ortholognasal276	0.814734	0	0
ortholognasal	ortholognasal159	ortholognasal277	0.802457	0	0
ortholognasal	ortholognasal159	ortholognasal283	0.920317	0	0
ortholognasal	ortholognasal159	ortholognasal288	0.834511	0	0
ortholognasal	ortholognasal159	ortholognasal290	0.858861	0	0
ortholognasal	ortholognasal159	ortholognasal292	0.759349	0	0
ortholognasal	ortholognasal159	ortholognasal294	0.793454	0	0
ortholognasal	ortholognasal159	ortholognasal305	0.784539	0	0
ortholognasal	ortholognasal159	ortholognasal312	-0.738704	0	0
ortholognasal	ortholognasal159	ortholognasal323	0.872254	0	0
ortholognasal	ortholognasal159	ortholognasal324	0.849274	0	0
ortholognasal	ortholognasal159	ortholognasal325	-0.804134	0	0
ortholognasal	ortholognasal159	ortholognasal327	-0.926166	0	0
ortholognasal	ortholognasal159	ortholognasal328	-0.830684	0	0
ortholognasal	ortholognasal159	ortholognasal330	0.916386	0	0
ortholognasal	ortholognasal159	ortholognasal334	0.851067	0	0
ortholognasal	ortholognasal159	ortholognasal336	0.891583	0	0
ortholognasal	ortholognasal159	ortholognasal339	0.819846	0	0
ortholognasal	ortholognasal159	ortholognasal341	0.836138	0	0
ortholognasal	ortholognasal159	ortholognasal342	0.809604	0	0
ortholognasal	ortholognasal159	ortholognasal348	0.845717	0	0
ortholognasal	ortholognasal159	ortholognasal356	0.894878	0	0
ortholognasal	ortholognasal16	ortholognasal103	0.83785	0	0
ortholognasal	ortholognasal16	ortholognasal118	-0.830413	0	0
ortholognasal	ortholognasal16	ortholognasal136	0.751064	0	0
ortholognasal	ortholognasal16	ortholognasal148	0.802835	0	0
ortholognasal	ortholognasal16	ortholognasal149	0.834906	0	0
ortholognasal	ortholognasal16	ortholognasal159	-0.888925	0	0
ortholognasal	ortholognasal16	ortholognasal165	-0.845296	0	0
ortholognasal	ortholognasal16	ortholognasal181	0.765587	0	0
ortholognasal	ortholognasal16	ortholognasal20	-0.790921	0	0
ortholognasal	ortholognasal16	ortholognasal219	0.897307	0	0
ortholognasal	ortholognasal16	ortholognasal248	-0.84154	0	0
ortholognasal	ortholognasal16	ortholognasal250	0.826472	0	0
ortholognasal	ortholognasal16	ortholognasal264	0.726772	0	0
ortholognasal	ortholognasal16	ortholognasal283	-0.820198	0	0
ortholognasal	ortholognasal16	ortholognasal288	-0.731534	0	0
ortholognasal	ortholognasal16	ortholognasal30	0.787396	0	0
ortholognasal	ortholognasal16	ortholognasal312	0.77763	0	0
ortholognasal	ortholognasal16	ortholognasal323	-0.74415	0	0
ortholognasal	ortholognasal16	ortholognasal325	0.839362	0	0
ortholognasal	ortholognasal16	ortholognasal327	0.940556	0	0
ortholognasal	ortholognasal16	ortholognasal328	0.883014	0	0
ortholognasal	ortholognasal16	ortholognasal330	-0.749812	0	0
ortholognasal	ortholognasal16	ortholognasal336	-0.752568	0	0
ortholognasal	ortholognasal16	ortholognasal339	-0.844613	0	0
ortholognasal	ortholognasal16	ortholognasal356	-0.804723	0	0
ortholognasal	ortholognasal16	ortholognasal38	-0.769892	0	0
ortholognasal	ortholognasal16	ortholognasal51	0.80143	0	0
ortholognasal	ortholognasal16	ortholognasal61	-0.795636	0	0
ortholognasal	ortholognasal16	ortholognasal63	-0.807988	0	0
ortholognasal	ortholognasal16	ortholognasal64	-0.733869	0	0
ortholognasal	ortholognasal16	ortholognasal66	0.828055	0	0
ortholognasal	ortholognasal16	ortholognasal67	0.783029	0	0
ortholognasal	ortholognasal16	ortholognasal68	-0.849394	0	0
ortholognasal	ortholognasal16	ortholognasal77	-0.806819	0	0
ortholognasal	ortholognasal16	ortholognasal82	-0.760244	0	0
ortholognasal	ortholognasal16	ortholognasal99	0.874569	0	0
ortholognasal	ortholognasal161	ortholognasal189	-0.786308	0	0
ortholognasal	ortholognasal161	ortholognasal198	0.737065	0	0
ortholognasal	ortholognasal161	ortholognasal199	0.740533	0	0
ortholognasal	ortholognasal161	ortholognasal279	0.771474	0	0
ortholognasal	ortholognasal163	ortholognasal277	0.732998	0	0
ortholognasal	ortholognasal165	ortholognasal171	0.744029	0	0
ortholognasal	ortholognasal165	ortholognasal219	-0.825221	0	0
ortholognasal	ortholognasal165	ortholognasal238	0.881138	0	0
ortholognasal	ortholognasal165	ortholognasal248	0.868195	0	0
ortholognasal	ortholognasal165	ortholognasal276	0.809076	0	0
ortholognasal	ortholognasal165	ortholognasal277	0.84254	0	0
ortholognasal	ortholognasal165	ortholognasal283	0.939053	0	0
ortholognasal	ortholognasal165	ortholognasal288	0.799279	0	0
ortholognasal	ortholognasal165	ortholognasal290	0.836869	0	0
ortholognasal	ortholognasal165	ortholognasal292	0.728324	0	0
ortholognasal	ortholognasal165	ortholognasal294	0.767169	0	0
ortholognasal	ortholognasal165	ortholognasal305	0.796755	0	0
ortholognasal	ortholognasal165	ortholognasal312	-0.731483	0	0
ortholognasal	ortholognasal165	ortholognasal323	0.868895	0	0
ortholognasal	ortholognasal165	ortholognasal324	0.902912	0	0
ortholognasal	ortholognasal165	ortholognasal325	-0.813946	0	0
ortholognasal	ortholognasal165	ortholognasal327	-0.916925	0	0
ortholognasal	ortholognasal165	ortholognasal328	-0.829656	0	0
ortholognasal	ortholognasal165	ortholognasal330	0.936173	0	0
ortholognasal	ortholognasal165	ortholognasal334	0.788788	0	0
ortholognasal	ortholognasal165	ortholognasal336	0.860942	0	0
ortholognasal	ortholognasal165	ortholognasal339	0.903243	0	0
ortholognasal	ortholognasal165	ortholognasal341	0.734217	0	0
ortholognasal	ortholognasal165	ortholognasal342	0.78103	0	0
ortholognasal	ortholognasal165	ortholognasal348	0.887289	0	0
ortholognasal	ortholognasal165	ortholognasal356	0.914148	0	0
ortholognasal	ortholognasal166	ortholognasal322	0.797072	0	0
ortholognasal	ortholognasal167	ortholognasal178	0.792822	0	0
ortholognasal	ortholognasal167	ortholognasal207	0.75956	0	0
ortholognasal	ortholognasal167	ortholognasal237	0.877413	0	0
ortholognasal	ortholognasal167	ortholognasal245	0.753776	0	0
ortholognasal	ortholognasal167	ortholognasal267	0.73981	0	0
ortholognasal	ortholognasal167	ortholognasal300	0.82273	0	0
ortholognasal	ortholognasal167	ortholognasal301	0.758735	0	0
ortholognasal	ortholognasal167	ortholognasal320	0.749369	0	0
ortholognasal	ortholognasal169	ortholognasal195	0.934964	0	0
ortholognasal	ortholognasal169	ortholognasal197	0.868949	0	0
ortholognasal	ortholognasal169	ortholognasal223	0.799267	0	0
ortholognasal	ortholognasal169	ortholognasal225	0.98112	0	0
ortholognasal	ortholognasal169	ortholognasal226	0.948717	0	0
ortholognasal	ortholognasal169	ortholognasal229	0.913851	0	0
ortholognasal	ortholognasal169	ortholognasal233	0.793019	0	0
ortholognasal	ortholognasal17	ortholognasal350	0.736126	0	0
ortholognasal	ortholognasal17	ortholognasal40	0.793057	0	0
ortholognasal	ortholognasal17	ortholognasal57	-0.727451	0	0
ortholognasal	ortholognasal17	ortholognasal73	-0.726681	0	0
ortholognasal	ortholognasal170	ortholognasal172	-0.800923	0	0
ortholognasal	ortholognasal170	ortholognasal178	0.76083	0	0
ortholognasal	ortholognasal170	ortholognasal280	0.780194	0	0
ortholognasal	ortholognasal171	ortholognasal253	0.880614	0	0
ortholognasal	ortholognasal171	ortholognasal254	0.945872	0	0
ortholognasal	ortholognasal171	ortholognasal255	0.846133	0	0
ortholognasal	ortholognasal171	ortholognasal260	0.910046	0	0
ortholognasal	ortholognasal171	ortholognasal283	0.737538	0	0
ortholognasal	ortholognasal171	ortholognasal287	0.842431	0	0
ortholognasal	ortholognasal171	ortholognasal288	0.911009	0	0
ortholognasal	ortholognasal171	ortholognasal290	0.919215	0	0
ortholognasal	ortholognasal171	ortholognasal292	0.951661	0	0
ortholognasal	ortholognasal171	ortholognasal294	0.736081	0	0
ortholognasal	ortholognasal171	ortholognasal305	0.864858	0	0
ortholognasal	ortholognasal171	ortholognasal315	-0.744997	0	0
ortholognasal	ortholognasal171	ortholognasal324	0.774109	0	0
ortholognasal	ortholognasal171	ortholognasal330	0.768725	0	0
ortholognasal	ortholognasal171	ortholognasal334	0.914981	0	0
ortholognasal	ortholognasal171	ortholognasal336	0.890488	0	0
ortholognasal	ortholognasal171	ortholognasal341	0.920218	0	0
ortholognasal	ortholognasal171	ortholognasal343	0.873626	0	0
ortholognasal	ortholognasal171	ortholognasal348	0.73727	0	0
ortholognasal	ortholognasal172	ortholognasal207	-0.752855	0	0
ortholognasal	ortholognasal172	ortholognasal237	-0.732172	0	0
ortholognasal	ortholognasal172	ortholognasal245	-0.744961	0	0
ortholognasal	ortholognasal172	ortholognasal267	-0.746589	0	0
ortholognasal	ortholognasal172	ortholognasal280	-0.728317	0	0
ortholognasal	ortholognasal172	ortholognasal300	-0.732338	0	0
ortholognasal	ortholognasal172	ortholognasal301	-0.755606	0	0
ortholognasal	ortholognasal172	ortholognasal320	-0.751781	0	0
ortholognasal	ortholognasal172	ortholognasal321	-0.789545	0	0
ortholognasal	ortholognasal173	ortholognasal297	0.901134	0	0
ortholognasal	ortholognasal173	ortholognasal351	0.745574	0	0
ortholognasal	ortholognasal173	ortholognasal353	0.826279	0	0
ortholognasal	ortholognasal174	ortholognasal175	0.842859	0	0
ortholognasal	ortholognasal174	ortholognasal176	0.80806	0	0
ortholognasal	ortholognasal174	ortholognasal206	0.899338	0	0
ortholognasal	ortholognasal174	ortholognasal208	0.874828	0	0
ortholognasal	ortholognasal174	ortholognasal209	0.888299	0	0
ortholognasal	ortholognasal174	ortholognasal251	0.874827	0	0
ortholognasal	ortholognasal174	ortholognasal303	0.854929	0	0
ortholognasal	ortholognasal174	ortholognasal333	0.824097	0	0
ortholognasal	ortholognasal174	ortholognasal344	0.830805	0	0
ortholognasal	ortholognasal174	ortholognasal347	0.904272	0	0
ortholognasal	ortholognasal175	ortholognasal176	0.991641	0	0
ortholognasal	ortholognasal175	ortholognasal206	0.979028	0	0
ortholognasal	ortholognasal175	ortholognasal208	0.981528	0	0
ortholognasal	ortholognasal175	ortholognasal209	0.977472	0	0
ortholognasal	ortholognasal175	ortholognasal251	0.738107	0	0
ortholognasal	ortholognasal175	ortholognasal265	0.830945	0	0
ortholognasal	ortholognasal175	ortholognasal303	0.978301	0	0
ortholognasal	ortholognasal175	ortholognasal314	0.834731	0	0
ortholognasal	ortholognasal175	ortholognasal333	0.767363	0	0
ortholognasal	ortholognasal175	ortholognasal344	0.737285	0	0
ortholognasal	ortholognasal175	ortholognasal347	0.906112	0	0
ortholognasal	ortholognasal176	ortholognasal206	0.975867	0	0
ortholognasal	ortholognasal176	ortholognasal208	0.978619	0	0
ortholognasal	ortholognasal176	ortholognasal209	0.974353	0	0
ortholognasal	ortholognasal176	ortholognasal265	0.85991	0	0
ortholognasal	ortholognasal176	ortholognasal303	0.982607	0	0
ortholognasal	ortholognasal176	ortholognasal314	0.83996	0	0
ortholognasal	ortholognasal176	ortholognasal323	-0.755819	0	0
ortholognasal	ortholognasal176	ortholognasal333	0.749925	0	0
ortholognasal	ortholognasal176	ortholognasal347	0.899887	0	0
ortholognasal	ortholognasal177	ortholognasal180	0.778689	0	0
ortholognasal	ortholognasal18	ortholognasal326	0.815377	0	0
ortholognasal	ortholognasal18	ortholognasal33	0.745388	0	0
ortholognasal	ortholognasal18	ortholognasal331	0.786934	0	0
ortholognasal	ortholognasal18	ortholognasal84	0.84504	0	0
ortholognasal	ortholognasal18	ortholognasal95	0.805257	0	0
ortholognasal	ortholognasal18	ortholognasal96	0.85885	0	0
ortholognasal	ortholognasal181	ortholognasal312	0.736905	0	0
ortholognasal	ortholognasal181	ortholognasal325	0.830085	0	0
ortholognasal	ortholognasal181	ortholognasal327	0.793566	0	0
ortholognasal	ortholognasal181	ortholognasal339	-0.794905	0	0
ortholognasal	ortholognasal182	ortholognasal246	0.873103	0	0
ortholognasal	ortholognasal182	ortholognasal251	0.736669	0	0
ortholognasal	ortholognasal182	ortholognasal297	0.771701	0	0
ortholognasal	ortholognasal182	ortholognasal319	0.856105	0	0
ortholognasal	ortholognasal182	ortholognasal349	0.810064	0	0
ortholognasal	ortholognasal182	ortholognasal353	0.781562	0	0
ortholognasal	ortholognasal182	ortholognasal357	0.878357	0	0
ortholognasal	ortholognasal183	ortholognasal200	0.737068	0	0
ortholognasal	ortholognasal183	ortholognasal216	0.883305	0	0
ortholognasal	ortholognasal183	ortholognasal217	0.802168	0	0
ortholognasal	ortholognasal183	ortholognasal222	-0.938695	0	0
ortholognasal	ortholognasal183	ortholognasal274	0.934437	0	0
ortholognasal	ortholognasal184	ortholognasal187	0.816847	0	0
ortholognasal	ortholognasal184	ortholognasal190	-0.757233	0	0
ortholognasal	ortholognasal184	ortholognasal207	-0.773691	0	0
ortholognasal	ortholognasal184	ortholognasal228	0.854266	0	0
ortholognasal	ortholognasal184	ortholognasal245	-0.771972	0	0
ortholognasal	ortholognasal184	ortholognasal267	-0.770563	0	0
ortholognasal	ortholognasal184	ortholognasal301	-0.747118	0	0
ortholognasal	ortholognasal184	ortholognasal320	-0.773625	0	0
ortholognasal	ortholognasal185	ortholognasal189	0.823656	0	0
ortholognasal	ortholognasal185	ortholognasal198	-0.874958	0	0
ortholognasal	ortholognasal185	ortholognasal199	-0.877265	0	0
ortholognasal	ortholognasal185	ortholognasal214	0.750447	0	0
ortholognasal	ortholognasal185	ortholognasal231	-0.772905	0	0
ortholognasal	ortholognasal185	ortholognasal279	-0.89648	0	0
ortholognasal	ortholognasal186	ortholognasal200	0.74209	0	0
ortholognasal	ortholognasal186	ortholognasal217	0.906691	0	0
ortholognasal	ortholognasal186	ortholognasal222	-0.746057	0	0
ortholognasal	ortholognasal187	ortholognasal189	0.769754	0	0
ortholognasal	ortholognasal189	ortholognasal198	-0.889602	0	0
ortholognasal	ortholognasal189	ortholognasal199	-0.892234	0	0
ortholognasal	ortholognasal189	ortholognasal203	0.76449	0	0
ortholognasal	ortholognasal189	ortholognasal214	0.91774	0	0
ortholognasal	ortholognasal189	ortholognasal279	-0.88732	0	0
ortholognasal	ortholognasal189	ortholognasal345	0.807114	0	0
ortholognasal	ortholognasal19	ortholognasal101	-0.764476	0	0
ortholognasal	ortholognasal19	ortholognasal156	-0.74138	0	0
ortholognasal	ortholognasal19	ortholognasal21	-0.799108	0	0
ortholognasal	ortholognasal19	ortholognasal254	0.73155	0	0
ortholognasal	ortholognasal19	ortholognasal281	0.737495	0	0
ortholognasal	ortholognasal19	ortholognasal287	0.784698	0	0
ortholognasal	ortholognasal19	ortholognasal288	0.741552	0	0
ortholognasal	ortholognasal19	ortholognasal299	0.741746	0	0
ortholognasal	ortholognasal19	ortholognasal305	0.807312	0	0
ortholognasal	ortholognasal19	ortholognasal315	-0.869655	0	0
ortholognasal	ortholognasal19	ortholognasal343	0.887325	0	0
ortholognasal	ortholognasal19	ortholognasal354	0.73903	0	0
ortholognasal	ortholognasal19	ortholognasal355	0.748907	0	0
ortholognasal	ortholognasal19	ortholognasal43	0.880803	0	0
ortholognasal	ortholognasal19	ortholognasal59	0.791104	0	0
ortholognasal	ortholognasal19	ortholognasal70	0.902725	0	0
ortholognasal	ortholognasal19	ortholognasal71	0.748182	0	0
ortholognasal	ortholognasal190	ortholognasal193	-0.829909	0	0
ortholognasal	ortholognasal190	ortholognasal207	0.956902	0	0
ortholognasal	ortholognasal190	ortholognasal213	-0.749238	0	0
ortholognasal	ortholognasal190	ortholognasal215	-0.844954	0	0
ortholognasal	ortholognasal190	ortholognasal228	-0.838664	0	0
ortholognasal	ortholognasal190	ortholognasal237	0.863046	0	0
ortholognasal	ortholognasal190	ortholognasal245	0.954379	0	0
ortholognasal	ortholognasal190	ortholognasal266	-0.857933	0	0
ortholognasal	ortholognasal190	ortholognasal267	0.852751	0	0
ortholognasal	ortholognasal190	ortholognasal300	0.83556	0	0
ortholognasal	ortholognasal190	ortholognasal301	0.891689	0	0
ortholognasal	ortholognasal190	ortholognasal316	-0.824434	0	0
ortholognasal	ortholognasal190	ortholognasal320	0.952138	0	0
ortholognasal	ortholognasal191	ortholognasal194	0.85078	0	0
ortholognasal	ortholognasal191	ortholognasal205	0.766814	0	0
ortholognasal	ortholognasal191	ortholognasal295	0.776435	0	0
ortholognasal	ortholognasal192	ortholognasal198	-0.769907	0	0
ortholognasal	ortholognasal192	ortholognasal199	-0.767034	0	0
ortholognasal	ortholognasal192	ortholognasal279	-0.75317	0	0
ortholognasal	ortholognasal193	ortholognasal207	-0.859158	0	0
ortholognasal	ortholognasal193	ortholognasal213	0.975426	0	0
ortholognasal	ortholognasal193	ortholognasal215	0.986767	0	0
ortholognasal	ortholognasal193	ortholognasal228	0.753839	0	0
ortholognasal	ortholognasal193	ortholognasal237	-0.797443	0	0
ortholognasal	ortholognasal193	ortholognasal245	-0.849824	0	0
ortholognasal	ortholognasal193	ortholognasal266	0.730975	0	0
ortholognasal	ortholognasal193	ortholognasal267	-0.828573	0	0
ortholognasal	ortholognasal193	ortholognasal300	-0.765548	0	0
ortholognasal	ortholognasal193	ortholognasal301	-0.848839	0	0
ortholognasal	ortholognasal193	ortholognasal316	0.794501	0	0
ortholognasal	ortholognasal193	ortholognasal320	-0.854218	0	0
ortholognasal	ortholognasal194	ortholognasal205	0.753282	0	0
ortholognasal	ortholognasal195	ortholognasal197	0.832404	0	0
ortholognasal	ortholognasal195	ortholognasal223	0.848598	0	0
ortholognasal	ortholognasal195	ortholognasal225	0.937926	0	0
ortholognasal	ortholognasal195	ortholognasal226	0.92349	0	0
ortholognasal	ortholognasal195	ortholognasal229	0.895092	0	0
ortholognasal	ortholognasal195	ortholognasal233	0.780513	0	0
ortholognasal	ortholognasal197	ortholognasal223	0.727097	0	0
ortholognasal	ortholognasal197	ortholognasal225	0.885264	0	0
ortholognasal	ortholognasal197	ortholognasal226	0.840162	0	0
ortholognasal	ortholognasal197	ortholognasal229	0.84144	0	0
ortholognasal	ortholognasal198	ortholognasal199	0.998944	0	0
ortholognasal	ortholognasal198	ortholognasal212	0.727038	0	0
ortholognasal	ortholognasal198	ortholognasal214	-0.815482	0	0
ortholognasal	ortholognasal198	ortholognasal231	0.818083	0	0
ortholognasal	ortholognasal198	ortholognasal259	-0.742599	0	0
ortholognasal	ortholognasal198	ortholognasal262	0.783221	0	0
ortholognasal	ortholognasal198	ortholognasal279	0.989045	0	0
ortholognasal	ortholognasal198	ortholognasal296	0.774221	0	0
ortholognasal	ortholognasal199	ortholognasal214	-0.81773	0	0
ortholognasal	ortholognasal199	ortholognasal231	0.805228	0	0
ortholognasal	ortholognasal199	ortholognasal259	-0.738091	0	0
ortholognasal	ortholognasal199	ortholognasal262	0.783795	0	0
ortholognasal	ortholognasal199	ortholognasal279	0.990226	0	0
ortholognasal	ortholognasal199	ortholognasal296	0.776566	0	0
ortholognasal	ortholognasal199	ortholognasal345	-0.72693	0	0
ortholognasal	ortholognasal2	ortholognasal114	0.727263	0	0
ortholognasal	ortholognasal2	ortholognasal128	-0.811974	0	0
ortholognasal	ortholognasal2	ortholognasal183	-0.792196	0	0
ortholognasal	ortholognasal2	ortholognasal216	-0.92096	0	0
ortholognasal	ortholognasal2	ortholognasal222	0.795289	0	0
ortholognasal	ortholognasal2	ortholognasal274	-0.784794	0	0
ortholognasal	ortholognasal2	ortholognasal58	0.744803	0	0
ortholognasal	ortholognasal20	ortholognasal118	0.969192	0	0
ortholognasal	ortholognasal20	ortholognasal124	0.884259	0	0
ortholognasal	ortholognasal20	ortholognasal146	-0.781815	0	0
ortholognasal	ortholognasal20	ortholognasal159	0.923205	0	0
ortholognasal	ortholognasal20	ortholognasal165	0.958234	0	0
ortholognasal	ortholognasal20	ortholognasal219	-0.750828	0	0
ortholognasal	ortholognasal20	ortholognasal22	0.761564	0	0
ortholognasal	ortholognasal20	ortholognasal238	0.881049	0	0
ortholognasal	ortholognasal20	ortholognasal248	0.909456	0	0
ortholognasal	ortholognasal20	ortholognasal276	0.89616	0	0
ortholognasal	ortholognasal20	ortholognasal277	0.873052	0	0
ortholognasal	ortholognasal20	ortholognasal283	0.944889	0	0
ortholognasal	ortholognasal20	ortholognasal287	0.768001	0	0
ortholognasal	ortholognasal20	ortholognasal288	0.795499	0	0
ortholognasal	ortholognasal20	ortholognasal290	0.872681	0	0
ortholognasal	ortholognasal20	ortholognasal292	0.759505	0	0
ortholognasal	ortholognasal20	ortholognasal294	0.842397	0	0
ortholognasal	ortholognasal20	ortholognasal305	0.803019	0	0
ortholognasal	ortholognasal20	ortholognasal323	0.891644	0	0
ortholognasal	ortholognasal20	ortholognasal324	0.950576	0	0
ortholognasal	ortholognasal20	ortholognasal327	-0.859115	0	0
ortholognasal	ortholognasal20	ortholognasal328	-0.77744	0	0
ortholognasal	ortholognasal20	ortholognasal330	0.956064	0	0
ortholognasal	ortholognasal20	ortholognasal334	0.771782	0	0
ortholognasal	ortholognasal20	ortholognasal336	0.889864	0	0
ortholognasal	ortholognasal20	ortholognasal339	0.819489	0	0
ortholognasal	ortholognasal20	ortholognasal341	0.73724	0	0
ortholognasal	ortholognasal20	ortholognasal342	0.872243	0	0
ortholognasal	ortholognasal20	ortholognasal348	0.91021	0	0
ortholognasal	ortholognasal20	ortholognasal356	0.891396	0	0
ortholognasal	ortholognasal20	ortholognasal38	0.950474	0	0
ortholognasal	ortholognasal20	ortholognasal61	0.967033	0	0
ortholognasal	ortholognasal20	ortholognasal63	0.971656	0	0
ortholognasal	ortholognasal20	ortholognasal64	0.902587	0	0
ortholognasal	ortholognasal20	ortholognasal68	0.854247	0	0
ortholognasal	ortholognasal20	ortholognasal75	0.760969	0	0
ortholognasal	ortholognasal20	ortholognasal77	0.951488	0	0
ortholognasal	ortholognasal20	ortholognasal82	0.926885	0	0
ortholognasal	ortholognasal200	ortholognasal216	0.786585	0	0
ortholognasal	ortholognasal200	ortholognasal217	0.871872	0	0
ortholognasal	ortholognasal204	ortholognasal218	0.81777	0	0
ortholognasal	ortholognasal204	ortholognasal234	-0.828287	0	0
ortholognasal	ortholognasal204	ortholognasal244	-0.743849	0	0
ortholognasal	ortholognasal204	ortholognasal272	-0.829344	0	0
ortholognasal	ortholognasal204	ortholognasal291	-0.813472	0	0
ortholognasal	ortholognasal204	ortholognasal298	-0.830611	0	0
ortholognasal	ortholognasal205	ortholognasal242	0.755433	0	0
ortholognasal	ortholognasal205	ortholognasal295	0.868438	0	0
ortholognasal	ortholognasal206	ortholognasal208	0.99097	0	0
ortholognasal	ortholognasal206	ortholognasal209	0.993491	0	0
ortholognasal	ortholognasal206	ortholognasal251	0.797122	0	0
ortholognasal	ortholognasal206	ortholognasal265	0.804183	0	0
ortholognasal	ortholognasal206	ortholognasal303	0.989067	0	0
ortholognasal	ortholognasal206	ortholognasal314	0.829442	0	0
ortholognasal	ortholognasal206	ortholognasal333	0.812318	0	0
ortholognasal	ortholognasal206	ortholognasal344	0.786712	0	0
ortholognasal	ortholognasal206	ortholognasal347	0.937474	0	0
ortholognasal	ortholognasal207	ortholognasal213	-0.812511	0	0
ortholognasal	ortholognasal207	ortholognasal215	-0.873059	0	0
ortholognasal	ortholognasal207	ortholognasal228	-0.866053	0	0
ortholognasal	ortholognasal207	ortholognasal237	0.931108	0	0
ortholognasal	ortholognasal207	ortholognasal245	0.995998	0	0
ortholognasal	ortholognasal207	ortholognasal266	-0.83962	0	0
ortholognasal	ortholognasal207	ortholognasal267	0.949114	0	0
ortholognasal	ortholognasal207	ortholognasal300	0.9278	0	0
ortholognasal	ortholognasal207	ortholognasal301	0.967082	0	0
ortholognasal	ortholognasal207	ortholognasal316	-0.830457	0	0
ortholognasal	ortholognasal207	ortholognasal320	0.998743	0	0
ortholognasal	ortholognasal208	ortholognasal209	0.987454	0	0
ortholognasal	ortholognasal208	ortholognasal251	0.773718	0	0
ortholognasal	ortholognasal208	ortholognasal265	0.814537	0	0
ortholognasal	ortholognasal208	ortholognasal303	0.988635	0	0
ortholognasal	ortholognasal208	ortholognasal314	0.821532	0	0
ortholognasal	ortholognasal208	ortholognasal333	0.800121	0	0
ortholognasal	ortholognasal208	ortholognasal344	0.76229	0	0
ortholognasal	ortholognasal208	ortholognasal347	0.92719	0	0
ortholognasal	ortholognasal209	ortholognasal251	0.786196	0	0
ortholognasal	ortholognasal209	ortholognasal265	0.80906	0	0
ortholognasal	ortholognasal209	ortholognasal303	0.985933	0	0
ortholognasal	ortholognasal209	ortholognasal314	0.833881	0	0
ortholognasal	ortholognasal209	ortholognasal333	0.80638	0	0
ortholognasal	ortholognasal209	ortholognasal344	0.785758	0	0
ortholognasal	ortholognasal209	ortholognasal347	0.928346	0	0
ortholognasal	ortholognasal21	ortholognasal100	0.745375	0	0
ortholognasal	ortholognasal21	ortholognasal101	0.922271	0	0
ortholognasal	ortholognasal21	ortholognasal119	-0.843461	0	0
ortholognasal	ortholognasal21	ortholognasal125	-0.731742	0	0
ortholognasal	ortholognasal21	ortholognasal134	0.804826	0	0
ortholognasal	ortholognasal21	ortholognasal148	0.81713	0	0
ortholognasal	ortholognasal21	ortholognasal154	0.851068	0	0
ortholognasal	ortholognasal21	ortholognasal155	0.832454	0	0
ortholognasal	ortholognasal21	ortholognasal210	0.887075	0	0
ortholognasal	ortholognasal21	ortholognasal236	0.779823	0	0
ortholognasal	ortholognasal21	ortholognasal256	0.838921	0	0
ortholognasal	ortholognasal21	ortholognasal264	0.771102	0	0
ortholognasal	ortholognasal21	ortholognasal278	-0.761089	0	0
ortholognasal	ortholognasal21	ortholognasal281	-0.763267	0	0
ortholognasal	ortholognasal21	ortholognasal299	-0.765519	0	0
ortholognasal	ortholognasal21	ortholognasal302	0.847231	0	0
ortholognasal	ortholognasal21	ortholognasal312	0.777424	0	0
ortholognasal	ortholognasal21	ortholognasal315	0.838947	0	0
ortholognasal	ortholognasal21	ortholognasal318	0.775426	0	0
ortholognasal	ortholognasal21	ortholognasal332	0.727026	0	0
ortholognasal	ortholognasal21	ortholognasal335	-0.82378	0	0
ortholognasal	ortholognasal21	ortholognasal337	0.787438	0	0
ortholognasal	ortholognasal21	ortholognasal354	-0.778318	0	0
ortholognasal	ortholognasal21	ortholognasal355	-0.768246	0	0
ortholognasal	ortholognasal21	ortholognasal36	0.883062	0	0
ortholognasal	ortholognasal21	ortholognasal43	-0.839955	0	0
ortholognasal	ortholognasal21	ortholognasal50	0.746146	0	0
ortholognasal	ortholognasal21	ortholognasal52	0.914376	0	0
ortholognasal	ortholognasal21	ortholognasal59	-0.800109	0	0
ortholognasal	ortholognasal21	ortholognasal67	0.735128	0	0
ortholognasal	ortholognasal21	ortholognasal70	-0.913322	0	0
ortholognasal	ortholognasal21	ortholognasal71	-0.784136	0	0
ortholognasal	ortholognasal21	ortholognasal72	-0.735318	0	0
ortholognasal	ortholognasal210	ortholognasal236	0.93656	0	0
ortholognasal	ortholognasal210	ortholognasal243	0.756982	0	0
ortholognasal	ortholognasal210	ortholognasal249	0.780951	0	0
ortholognasal	ortholognasal210	ortholognasal252	0.764556	0	0
ortholognasal	ortholognasal210	ortholognasal256	0.842952	0	0
ortholognasal	ortholognasal210	ortholognasal258	0.750802	0	0
ortholognasal	ortholognasal210	ortholognasal263	-0.840907	0	0
ortholognasal	ortholognasal210	ortholognasal264	0.874191	0	0
ortholognasal	ortholognasal210	ortholognasal278	-0.83614	0	0
ortholognasal	ortholognasal210	ortholognasal281	-0.833965	0	0
ortholognasal	ortholognasal210	ortholognasal293	0.754433	0	0
ortholognasal	ortholognasal210	ortholognasal299	-0.833808	0	0
ortholognasal	ortholognasal210	ortholognasal302	0.939176	0	0
ortholognasal	ortholognasal210	ortholognasal304	0.773808	0	0
ortholognasal	ortholognasal210	ortholognasal305	-0.746176	0	0
ortholognasal	ortholognasal210	ortholognasal312	0.874906	0	0
ortholognasal	ortholognasal210	ortholognasal313	0.812443	0	0
ortholognasal	ortholognasal210	ortholognasal318	0.917911	0	0
ortholognasal	ortholognasal210	ortholognasal325	0.792133	0	0
ortholognasal	ortholognasal210	ortholognasal328	0.820888	0	0
ortholognasal	ortholognasal210	ortholognasal332	0.842959	0	0
ortholognasal	ortholognasal210	ortholognasal335	-0.920958	0	0
ortholognasal	ortholognasal210	ortholognasal337	0.864421	0	0
ortholognasal	ortholognasal210	ortholognasal339	-0.850048	0	0
ortholognasal	ortholognasal210	ortholognasal348	-0.755476	0	0
ortholognasal	ortholognasal210	ortholognasal354	-0.845541	0	0
ortholognasal	ortholognasal210	ortholognasal355	-0.829206	0	0
ortholognasal	ortholognasal210	ortholognasal356	-0.798619	0	0
ortholognasal	ortholognasal212	ortholognasal221	0.877851	0	0
ortholognasal	ortholognasal212	ortholognasal231	0.926257	0	0
ortholognasal	ortholognasal213	ortholognasal215	0.971907	0	0
ortholognasal	ortholognasal213	ortholognasal237	-0.749647	0	0
ortholognasal	ortholognasal213	ortholognasal245	-0.795417	0	0
ortholognasal	ortholognasal213	ortholognasal267	-0.815756	0	0
ortholognasal	ortholognasal213	ortholognasal300	-0.735207	0	0
ortholognasal	ortholognasal213	ortholognasal301	-0.821708	0	0
ortholognasal	ortholognasal213	ortholognasal316	0.759434	0	0
ortholognasal	ortholognasal213	ortholognasal320	-0.810215	0	0
ortholognasal	ortholognasal214	ortholognasal279	-0.811195	0	0
ortholognasal	ortholognasal214	ortholognasal345	0.751112	0	0
ortholognasal	ortholognasal215	ortholognasal228	0.739649	0	0
ortholognasal	ortholognasal215	ortholognasal237	-0.793602	0	0
ortholognasal	ortholognasal215	ortholognasal245	-0.86185	0	0
ortholognasal	ortholognasal215	ortholognasal266	0.734245	0	0
ortholognasal	ortholognasal215	ortholognasal267	-0.841688	0	0
ortholognasal	ortholognasal215	ortholognasal300	-0.783502	0	0
ortholognasal	ortholognasal215	ortholognasal301	-0.865303	0	0
ortholognasal	ortholognasal215	ortholognasal316	0.802385	0	0
ortholognasal	ortholognasal215	ortholognasal320	-0.87128	0	0
ortholognasal	ortholognasal216	ortholognasal217	0.824316	0	0
ortholognasal	ortholognasal216	ortholognasal222	-0.913892	0	0
ortholognasal	ortholognasal216	ortholognasal274	0.874725	0	0
ortholognasal	ortholognasal217	ortholognasal222	-0.799772	0	0
ortholognasal	ortholognasal217	ortholognasal274	0.761297	0	0
ortholognasal	ortholognasal218	ortholognasal234	-0.960496	0	0
ortholognasal	ortholognasal218	ortholognasal244	-0.943505	0	0
ortholognasal	ortholognasal218	ortholognasal272	-0.965069	0	0
ortholognasal	ortholognasal218	ortholognasal289	-0.819021	0	0
ortholognasal	ortholognasal218	ortholognasal291	-0.902489	0	0
ortholognasal	ortholognasal218	ortholognasal298	-0.928686	0	0
ortholognasal	ortholognasal219	ortholognasal238	-0.771631	0	0
ortholognasal	ortholognasal219	ortholognasal248	-0.836712	0	0
ortholognasal	ortholognasal219	ortholognasal250	0.917298	0	0
ortholognasal	ortholognasal219	ortholognasal277	-0.773403	0	0
ortholognasal	ortholognasal219	ortholognasal283	-0.806081	0	0
ortholognasal	ortholognasal219	ortholognasal312	0.780094	0	0
ortholognasal	ortholognasal219	ortholognasal323	-0.734512	0	0
ortholognasal	ortholognasal219	ortholognasal325	0.886893	0	0
ortholognasal	ortholognasal219	ortholognasal327	0.932064	0	0
ortholognasal	ortholognasal219	ortholognasal328	0.892011	0	0
ortholognasal	ortholognasal219	ortholognasal339	-0.791586	0	0
ortholognasal	ortholognasal219	ortholognasal356	-0.760042	0	0
ortholognasal	ortholognasal22	ortholognasal159	0.842668	0	0
ortholognasal	ortholognasal22	ortholognasal165	0.739274	0	0
ortholognasal	ortholognasal22	ortholognasal171	0.742184	0	0
ortholognasal	ortholognasal22	ortholognasal176	-0.734266	0	0
ortholognasal	ortholognasal22	ortholognasal235	0.72828	0	0
ortholognasal	ortholognasal22	ortholognasal255	0.802091	0	0
ortholognasal	ortholognasal22	ortholognasal265	-0.743996	0	0
ortholognasal	ortholognasal22	ortholognasal276	0.824668	0	0
ortholognasal	ortholognasal22	ortholognasal290	0.749922	0	0
ortholognasal	ortholognasal22	ortholognasal323	0.853352	0	0
ortholognasal	ortholognasal22	ortholognasal330	0.732734	0	0
ortholognasal	ortholognasal22	ortholognasal334	0.910418	0	0
ortholognasal	ortholognasal22	ortholognasal336	0.847401	0	0
ortholognasal	ortholognasal22	ortholognasal341	0.828393	0	0
ortholognasal	ortholognasal22	ortholognasal38	0.736385	0	0
ortholognasal	ortholognasal22	ortholognasal63	0.733255	0	0
ortholognasal	ortholognasal22	ortholognasal65	0.772691	0	0
ortholognasal	ortholognasal22	ortholognasal75	0.774578	0	0
ortholognasal	ortholognasal22	ortholognasal77	0.781937	0	0
ortholognasal	ortholognasal22	ortholognasal83	0.77631	0	0
ortholognasal	ortholognasal221	ortholognasal231	0.93889	0	0
ortholognasal	ortholognasal221	ortholognasal275	0.829628	0	0
ortholognasal	ortholognasal222	ortholognasal274	-0.923352	0	0
ortholognasal	ortholognasal222	ortholognasal282	0.731361	0	0
ortholognasal	ortholognasal223	ortholognasal225	0.795526	0	0
ortholognasal	ortholognasal223	ortholognasal226	0.800069	0	0
ortholognasal	ortholognasal223	ortholognasal229	0.90668	0	0
ortholognasal	ortholognasal225	ortholognasal226	0.96173	0	0
ortholognasal	ortholognasal225	ortholognasal229	0.923959	0	0
ortholognasal	ortholognasal225	ortholognasal233	0.807894	0	0
ortholognasal	ortholognasal226	ortholognasal229	0.888296	0	0
ortholognasal	ortholognasal226	ortholognasal233	0.751328	0	0
ortholognasal	ortholognasal228	ortholognasal237	-0.816712	0	0
ortholognasal	ortholognasal228	ortholognasal245	-0.854656	0	0
ortholognasal	ortholognasal228	ortholognasal266	0.801653	0	0
ortholognasal	ortholognasal228	ortholognasal267	-0.858871	0	0
ortholognasal	ortholognasal228	ortholognasal300	-0.783473	0	0
ortholognasal	ortholognasal228	ortholognasal301	-0.840022	0	0
ortholognasal	ortholognasal228	ortholognasal316	0.782947	0	0
ortholognasal	ortholognasal228	ortholognasal320	-0.85864	0	0
ortholognasal	ortholognasal229	ortholognasal233	0.750818	0	0
ortholognasal	ortholognasal23	ortholognasal110	0.90237	0	0
ortholognasal	ortholognasal23	ortholognasal122	0.760296	0	0
ortholognasal	ortholognasal23	ortholognasal123	0.821203	0	0
ortholognasal	ortholognasal23	ortholognasal193	0.953573	0	0
ortholognasal	ortholognasal23	ortholognasal207	-0.756298	0	0
ortholognasal	ortholognasal23	ortholognasal213	0.957782	0	0
ortholognasal	ortholognasal23	ortholognasal215	0.928521	0	0
ortholognasal	ortholognasal23	ortholognasal245	-0.739796	0	0
ortholognasal	ortholognasal23	ortholognasal267	-0.746432	0	0
ortholognasal	ortholognasal23	ortholognasal301	-0.751102	0	0
ortholognasal	ortholognasal23	ortholognasal320	-0.746921	0	0
ortholognasal	ortholognasal23	ortholognasal37	-0.740776	0	0
ortholognasal	ortholognasal231	ortholognasal259	-0.767895	0	0
ortholognasal	ortholognasal231	ortholognasal275	0.736658	0	0
ortholognasal	ortholognasal231	ortholognasal279	0.78597	0	0
ortholognasal	ortholognasal232	ortholognasal282	0.738228	0	0
ortholognasal	ortholognasal234	ortholognasal244	0.946505	0	0
ortholognasal	ortholognasal234	ortholognasal272	0.995018	0	0
ortholognasal	ortholognasal234	ortholognasal289	0.839497	0	0
ortholognasal	ortholognasal234	ortholognasal291	0.940944	0	0
ortholognasal	ortholognasal234	ortholognasal298	0.932135	0	0
ortholognasal	ortholognasal235	ortholognasal239	0.924183	0	0
ortholognasal	ortholognasal235	ortholognasal255	0.730503	0	0
ortholognasal	ortholognasal235	ortholognasal265	-0.766448	0	0
ortholognasal	ortholognasal235	ortholognasal276	0.815289	0	0
ortholognasal	ortholognasal235	ortholognasal306	0.995559	0	0
ortholognasal	ortholognasal235	ortholognasal307	0.99361	0	0
ortholognasal	ortholognasal235	ortholognasal308	0.994986	0	0
ortholognasal	ortholognasal235	ortholognasal309	0.995242	0	0
ortholognasal	ortholognasal235	ortholognasal310	0.992833	0	0
ortholognasal	ortholognasal235	ortholognasal311	0.995219	0	0
ortholognasal	ortholognasal235	ortholognasal323	0.743766	0	0
ortholognasal	ortholognasal235	ortholognasal331	0.91453	0	0
ortholognasal	ortholognasal236	ortholognasal238	-0.737949	0	0
ortholognasal	ortholognasal236	ortholognasal243	0.773111	0	0
ortholognasal	ortholognasal236	ortholognasal249	0.895202	0	0
ortholognasal	ortholognasal236	ortholognasal252	0.87612	0	0
ortholognasal	ortholognasal236	ortholognasal256	0.844395	0	0
ortholognasal	ortholognasal236	ortholognasal258	0.884153	0	0
ortholognasal	ortholognasal236	ortholognasal261	0.761843	0	0
ortholognasal	ortholognasal236	ortholognasal263	-0.899757	0	0
ortholognasal	ortholognasal236	ortholognasal264	0.952256	0	0
ortholognasal	ortholognasal236	ortholognasal278	-0.828601	0	0
ortholognasal	ortholognasal236	ortholognasal281	-0.809344	0	0
ortholognasal	ortholognasal236	ortholognasal293	0.830552	0	0
ortholognasal	ortholognasal236	ortholognasal299	-0.810552	0	0
ortholognasal	ortholognasal236	ortholognasal302	0.928495	0	0
ortholognasal	ortholognasal236	ortholognasal304	0.836387	0	0
ortholognasal	ortholognasal236	ortholognasal312	0.897028	0	0
ortholognasal	ortholognasal236	ortholognasal313	0.881934	0	0
ortholognasal	ortholognasal236	ortholognasal318	0.932582	0	0
ortholognasal	ortholognasal236	ortholognasal325	0.84292	0	0
ortholognasal	ortholognasal236	ortholognasal328	0.912364	0	0
ortholognasal	ortholognasal236	ortholognasal332	0.947637	0	0
ortholognasal	ortholognasal236	ortholognasal335	-0.894995	0	0
ortholognasal	ortholognasal236	ortholognasal337	0.886866	0	0
ortholognasal	ortholognasal236	ortholognasal339	-0.858478	0	0
ortholognasal	ortholognasal236	ortholognasal348	-0.783119	0	0
ortholognasal	ortholognasal236	ortholognasal354	-0.822546	0	0
ortholognasal	ortholognasal236	ortholognasal355	-0.809168	0	0
ortholognasal	ortholognasal236	ortholognasal356	-0.836832	0	0
ortholognasal	ortholognasal237	ortholognasal245	0.929991	0	0
ortholognasal	ortholognasal237	ortholognasal266	-0.816168	0	0
ortholognasal	ortholognasal237	ortholognasal267	0.917132	0	0
ortholognasal	ortholognasal237	ortholognasal300	0.896811	0	0
ortholognasal	ortholognasal237	ortholognasal301	0.927022	0	0
ortholognasal	ortholognasal237	ortholognasal316	-0.772854	0	0
ortholognasal	ortholognasal237	ortholognasal320	0.929851	0	0
ortholognasal	ortholognasal238	ortholognasal248	0.852509	0	0
ortholognasal	ortholognasal238	ortholognasal263	0.735878	0	0
ortholognasal	ortholognasal238	ortholognasal276	0.727386	0	0
ortholognasal	ortholognasal238	ortholognasal277	0.87039	0	0
ortholognasal	ortholognasal238	ortholognasal278	0.760561	0	0
ortholognasal	ortholognasal238	ortholognasal281	0.764416	0	0
ortholognasal	ortholognasal238	ortholognasal283	0.892483	0	0
ortholognasal	ortholognasal238	ortholognasal288	0.735092	0	0
ortholognasal	ortholognasal238	ortholognasal290	0.751336	0	0
ortholognasal	ortholognasal238	ortholognasal294	0.809019	0	0
ortholognasal	ortholognasal238	ortholognasal299	0.761944	0	0
ortholognasal	ortholognasal238	ortholognasal305	0.755681	0	0
ortholognasal	ortholognasal238	ortholognasal323	0.761742	0	0
ortholognasal	ortholognasal238	ortholognasal324	0.867881	0	0
ortholognasal	ortholognasal238	ortholognasal325	-0.741352	0	0
ortholognasal	ortholognasal238	ortholognasal327	-0.792147	0	0
ortholognasal	ortholognasal238	ortholognasal328	-0.80684	0	0
ortholognasal	ortholognasal238	ortholognasal330	0.893746	0	0
ortholognasal	ortholognasal238	ortholognasal335	0.756007	0	0
ortholognasal	ortholognasal238	ortholognasal336	0.73444	0	0
ortholognasal	ortholognasal238	ortholognasal339	0.82231	0	0
ortholognasal	ortholognasal238	ortholognasal340	0.737427	0	0
ortholognasal	ortholognasal238	ortholognasal342	0.785465	0	0
ortholognasal	ortholognasal238	ortholognasal348	0.896855	0	0
ortholognasal	ortholognasal238	ortholognasal354	0.766821	0	0
ortholognasal	ortholognasal238	ortholognasal355	0.75488	0	0
ortholognasal	ortholognasal238	ortholognasal356	0.897547	0	0
ortholognasal	ortholognasal239	ortholognasal265	-0.778344	0	0
ortholognasal	ortholognasal239	ortholognasal276	0.726807	0	0
ortholognasal	ortholognasal239	ortholognasal306	0.909562	0	0
ortholognasal	ortholognasal239	ortholognasal307	0.915722	0	0
ortholognasal	ortholognasal239	ortholognasal308	0.912968	0	0
ortholognasal	ortholognasal239	ortholognasal309	0.911076	0	0
ortholognasal	ortholognasal239	ortholognasal310	0.9179	0	0
ortholognasal	ortholognasal239	ortholognasal311	0.911005	0	0
ortholognasal	ortholognasal239	ortholognasal326	0.82228	0	0
ortholognasal	ortholognasal239	ortholognasal331	0.880585	0	0
ortholognasal	ortholognasal240	ortholognasal289	0.779533	0	0
ortholognasal	ortholognasal240	ortholognasal291	0.734226	0	0
ortholognasal	ortholognasal240	ortholognasal298	0.748782	0	0
ortholognasal	ortholognasal242	ortholognasal295	0.813462	0	0
ortholognasal	ortholognasal243	ortholognasal249	0.855662	0	0
ortholognasal	ortholognasal243	ortholognasal252	0.74706	0	0
ortholognasal	ortholognasal243	ortholognasal256	0.903436	0	0
ortholognasal	ortholognasal243	ortholognasal258	0.79539	0	0
ortholognasal	ortholognasal243	ortholognasal261	0.952978	0	0
ortholognasal	ortholognasal243	ortholognasal264	0.761261	0	0
ortholognasal	ortholognasal243	ortholognasal286	0.866162	0	0
ortholognasal	ortholognasal243	ortholognasal293	0.935589	0	0
ortholognasal	ortholognasal243	ortholognasal302	0.830247	0	0
ortholognasal	ortholognasal243	ortholognasal304	0.940367	0	0
ortholognasal	ortholognasal243	ortholognasal312	0.858593	0	0
ortholognasal	ortholognasal243	ortholognasal313	0.922509	0	0
ortholognasal	ortholognasal243	ortholognasal325	0.800897	0	0
ortholognasal	ortholognasal243	ortholognasal332	0.764131	0	0
ortholognasal	ortholognasal243	ortholognasal337	0.929975	0	0
ortholognasal	ortholognasal244	ortholognasal272	0.94845	0	0
ortholognasal	ortholognasal244	ortholognasal289	0.821322	0	0
ortholognasal	ortholognasal244	ortholognasal291	0.885195	0	0
ortholognasal	ortholognasal244	ortholognasal298	0.898825	0	0
ortholognasal	ortholognasal245	ortholognasal266	-0.832941	0	0
ortholognasal	ortholognasal245	ortholognasal267	0.935826	0	0
ortholognasal	ortholognasal245	ortholognasal300	0.929015	0	0
ortholognasal	ortholognasal245	ortholognasal301	0.956265	0	0
ortholognasal	ortholognasal245	ortholognasal316	-0.803965	0	0
ortholognasal	ortholognasal245	ortholognasal320	0.994813	0	0
ortholognasal	ortholognasal246	ortholognasal319	0.771685	0	0
ortholognasal	ortholognasal246	ortholognasal350	0.782948	0	0
ortholognasal	ortholognasal246	ortholognasal357	0.964825	0	0
ortholognasal	ortholognasal247	ortholognasal351	0.855215	0	0
ortholognasal	ortholognasal247	ortholognasal352	0.932914	0	0
ortholognasal	ortholognasal248	ortholognasal276	0.87496	0	0
ortholognasal	ortholognasal248	ortholognasal277	0.928638	0	0
ortholognasal	ortholognasal248	ortholognasal283	0.93522	0	0
ortholognasal	ortholognasal248	ortholognasal288	0.731148	0	0
ortholognasal	ortholognasal248	ortholognasal290	0.743142	0	0
ortholognasal	ortholognasal248	ortholognasal294	0.797759	0	0
ortholognasal	ortholognasal248	ortholognasal323	0.85285	0	0
ortholognasal	ortholognasal248	ortholognasal324	0.842087	0	0
ortholognasal	ortholognasal248	ortholognasal327	-0.86987	0	0
ortholognasal	ortholognasal248	ortholognasal328	-0.830988	0	0
ortholognasal	ortholognasal248	ortholognasal330	0.873165	0	0
ortholognasal	ortholognasal248	ortholognasal336	0.813469	0	0
ortholognasal	ortholognasal248	ortholognasal339	0.764234	0	0
ortholognasal	ortholognasal248	ortholognasal342	0.921156	0	0
ortholognasal	ortholognasal248	ortholognasal348	0.841235	0	0
ortholognasal	ortholognasal248	ortholognasal356	0.834898	0	0
ortholognasal	ortholognasal249	ortholognasal250	0.764275	0	0
ortholognasal	ortholognasal249	ortholognasal252	0.80787	0	0
ortholognasal	ortholognasal249	ortholognasal256	0.819375	0	0
ortholognasal	ortholognasal249	ortholognasal258	0.852072	0	0
ortholognasal	ortholognasal249	ortholognasal261	0.870269	0	0
ortholognasal	ortholognasal249	ortholognasal264	0.888856	0	0
ortholognasal	ortholognasal249	ortholognasal293	0.937524	0	0
ortholognasal	ortholognasal249	ortholognasal302	0.817853	0	0
ortholognasal	ortholognasal249	ortholognasal304	0.941818	0	0
ortholognasal	ortholognasal249	ortholognasal312	0.833456	0	0
ortholognasal	ortholognasal249	ortholognasal313	0.960437	0	0
ortholognasal	ortholognasal249	ortholognasal318	0.78636	0	0
ortholognasal	ortholognasal249	ortholognasal325	0.838141	0	0
ortholognasal	ortholognasal249	ortholognasal328	0.855363	0	0
ortholognasal	ortholognasal249	ortholognasal332	0.908569	0	0
ortholognasal	ortholognasal249	ortholognasal337	0.899873	0	0
ortholognasal	ortholognasal249	ortholognasal339	-0.759503	0	0
ortholognasal	ortholognasal25	ortholognasal100	-0.806547	0	0
ortholognasal	ortholognasal25	ortholognasal105	0.848539	0	0
ortholognasal	ortholognasal25	ortholognasal106	-0.746963	0	0
ortholognasal	ortholognasal25	ortholognasal119	0.894209	0	0
ortholognasal	ortholognasal25	ortholognasal124	0.748934	0	0
ortholognasal	ortholognasal25	ortholognasal125	0.92323	0	0
ortholognasal	ortholognasal25	ortholognasal148	-0.800284	0	0
ortholognasal	ortholognasal25	ortholognasal154	-0.776233	0	0
ortholognasal	ortholognasal25	ortholognasal155	-0.763279	0	0
ortholognasal	ortholognasal25	ortholognasal210	-0.783486	0	0
ortholognasal	ortholognasal25	ortholognasal236	-0.842	0	0
ortholognasal	ortholognasal25	ortholognasal238	0.768704	0	0
ortholognasal	ortholognasal25	ortholognasal263	0.794953	0	0
ortholognasal	ortholognasal25	ortholognasal264	-0.827561	0	0
ortholognasal	ortholognasal25	ortholognasal278	0.949829	0	0
ortholognasal	ortholognasal25	ortholognasal281	0.915663	0	0
ortholognasal	ortholognasal25	ortholognasal287	0.787159	0	0
ortholognasal	ortholognasal25	ortholognasal288	0.755755	0	0
ortholognasal	ortholognasal25	ortholognasal299	0.920012	0	0
ortholognasal	ortholognasal25	ortholognasal302	-0.773702	0	0
ortholognasal	ortholognasal25	ortholognasal305	0.788042	0	0
ortholognasal	ortholognasal25	ortholognasal318	-0.775342	0	0
ortholognasal	ortholognasal25	ortholognasal328	-0.729753	0	0
ortholognasal	ortholognasal25	ortholognasal332	-0.844946	0	0
ortholognasal	ortholognasal25	ortholognasal335	0.889943	0	0
ortholognasal	ortholognasal25	ortholognasal339	0.757756	0	0
ortholognasal	ortholognasal25	ortholognasal340	0.878459	0	0
ortholognasal	ortholognasal25	ortholognasal348	0.866996	0	0
ortholognasal	ortholognasal25	ortholognasal354	0.931958	0	0
ortholognasal	ortholognasal25	ortholognasal355	0.918251	0	0
ortholognasal	ortholognasal25	ortholognasal356	0.796354	0	0
ortholognasal	ortholognasal25	ortholognasal36	-0.77847	0	0
ortholognasal	ortholognasal25	ortholognasal43	0.854248	0	0
ortholognasal	ortholognasal25	ortholognasal50	-0.786182	0	0
ortholognasal	ortholognasal25	ortholognasal64	0.870016	0	0
ortholognasal	ortholognasal25	ortholognasal66	-0.774471	0	0
ortholognasal	ortholognasal25	ortholognasal68	0.81253	0	0
ortholognasal	ortholognasal25	ortholognasal70	0.751366	0	0
ortholognasal	ortholognasal25	ortholognasal71	0.933853	0	0
ortholognasal	ortholognasal25	ortholognasal72	0.916509	0	0
ortholognasal	ortholognasal25	ortholognasal74	0.805123	0	0
ortholognasal	ortholognasal25	ortholognasal76	-0.786788	0	0
ortholognasal	ortholognasal25	ortholognasal82	0.771004	0	0
ortholognasal	ortholognasal25	ortholognasal88	-0.780698	0	0
ortholognasal	ortholognasal25	ortholognasal89	-0.795798	0	0
ortholognasal	ortholognasal25	ortholognasal97	-0.80516	0	0
ortholognasal	ortholognasal250	ortholognasal252	0.726952	0	0
ortholognasal	ortholognasal250	ortholognasal261	0.763834	0	0
ortholognasal	ortholognasal250	ortholognasal293	0.776606	0	0
ortholognasal	ortholognasal250	ortholognasal304	0.739717	0	0
ortholognasal	ortholognasal250	ortholognasal313	0.750921	0	0
ortholognasal	ortholognasal250	ortholognasal319	0.739075	0	0
ortholognasal	ortholognasal250	ortholognasal325	0.811399	0	0
ortholognasal	ortholognasal250	ortholognasal327	0.828956	0	0
ortholognasal	ortholognasal250	ortholognasal328	0.826653	0	0
ortholognasal	ortholognasal251	ortholognasal303	0.761326	0	0
ortholognasal	ortholognasal251	ortholognasal333	0.931335	0	0
ortholognasal	ortholognasal251	ortholognasal344	0.934776	0	0
ortholognasal	ortholognasal251	ortholognasal347	0.863011	0	0
ortholognasal	ortholognasal251	ortholognasal357	0.74277	0	0
ortholognasal	ortholognasal252	ortholognasal256	0.759304	0	0
ortholognasal	ortholognasal252	ortholognasal258	0.798045	0	0
ortholognasal	ortholognasal252	ortholognasal261	0.813899	0	0
ortholognasal	ortholognasal252	ortholognasal263	-0.767491	0	0
ortholognasal	ortholognasal252	ortholognasal264	0.847817	0	0
ortholognasal	ortholognasal252	ortholognasal293	0.80738	0	0
ortholognasal	ortholognasal252	ortholognasal302	0.821925	0	0
ortholognasal	ortholognasal252	ortholognasal304	0.795419	0	0
ortholognasal	ortholognasal252	ortholognasal312	0.774116	0	0
ortholognasal	ortholognasal252	ortholognasal313	0.804411	0	0
ortholognasal	ortholognasal252	ortholognasal328	0.812726	0	0
ortholognasal	ortholognasal252	ortholognasal332	0.884403	0	0
ortholognasal	ortholognasal252	ortholognasal337	0.850232	0	0
ortholognasal	ortholognasal253	ortholognasal254	0.912009	0	0
ortholognasal	ortholognasal253	ortholognasal255	0.901107	0	0
ortholognasal	ortholognasal253	ortholognasal260	0.94288	0	0
ortholognasal	ortholognasal253	ortholognasal287	0.813841	0	0
ortholognasal	ortholognasal253	ortholognasal288	0.793551	0	0
ortholognasal	ortholognasal253	ortholognasal290	0.877921	0	0
ortholognasal	ortholognasal253	ortholognasal292	0.9326	0	0
ortholognasal	ortholognasal253	ortholognasal305	0.791423	0	0
ortholognasal	ortholognasal253	ortholognasal334	0.822184	0	0
ortholognasal	ortholognasal253	ortholognasal336	0.802574	0	0
ortholognasal	ortholognasal253	ortholognasal341	0.854384	0	0
ortholognasal	ortholognasal253	ortholognasal343	0.880905	0	0
ortholognasal	ortholognasal254	ortholognasal255	0.860466	0	0
ortholognasal	ortholognasal254	ortholognasal260	0.860016	0	0
ortholognasal	ortholognasal254	ortholognasal287	0.797778	0	0
ortholognasal	ortholognasal254	ortholognasal288	0.819267	0	0
ortholognasal	ortholognasal254	ortholognasal290	0.866992	0	0
ortholognasal	ortholognasal254	ortholognasal292	0.919069	0	0
ortholognasal	ortholognasal254	ortholognasal305	0.827876	0	0
ortholognasal	ortholognasal254	ortholognasal315	-0.72777	0	0
ortholognasal	ortholognasal254	ortholognasal334	0.894476	0	0
ortholognasal	ortholognasal254	ortholognasal336	0.80599	0	0
ortholognasal	ortholognasal254	ortholognasal341	0.895664	0	0
ortholognasal	ortholognasal254	ortholognasal343	0.873118	0	0
ortholognasal	ortholognasal255	ortholognasal260	0.861107	0	0
ortholognasal	ortholognasal255	ortholognasal290	0.84373	0	0
ortholognasal	ortholognasal255	ortholognasal292	0.865436	0	0
ortholognasal	ortholognasal255	ortholognasal306	0.73393	0	0
ortholognasal	ortholognasal255	ortholognasal308	0.728988	0	0
ortholognasal	ortholognasal255	ortholognasal309	0.731962	0	0
ortholognasal	ortholognasal255	ortholognasal310	0.733749	0	0
ortholognasal	ortholognasal255	ortholognasal311	0.73206	0	0
ortholognasal	ortholognasal255	ortholognasal331	0.7373	0	0
ortholognasal	ortholognasal255	ortholognasal334	0.883874	0	0
ortholognasal	ortholognasal255	ortholognasal336	0.846806	0	0
ortholognasal	ortholognasal255	ortholognasal341	0.832582	0	0
ortholognasal	ortholognasal256	ortholognasal258	0.803065	0	0
ortholognasal	ortholognasal256	ortholognasal261	0.858002	0	0
ortholognasal	ortholognasal256	ortholognasal263	-0.764752	0	0
ortholognasal	ortholognasal256	ortholognasal264	0.805937	0	0
ortholognasal	ortholognasal256	ortholognasal286	0.754146	0	0
ortholognasal	ortholognasal256	ortholognasal293	0.842025	0	0
ortholognasal	ortholognasal256	ortholognasal302	0.884457	0	0
ortholognasal	ortholognasal256	ortholognasal304	0.863815	0	0
ortholognasal	ortholognasal256	ortholognasal312	0.82907	0	0
ortholognasal	ortholognasal256	ortholognasal313	0.879954	0	0
ortholognasal	ortholognasal256	ortholognasal318	0.76381	0	0
ortholognasal	ortholognasal256	ortholognasal332	0.796605	0	0
ortholognasal	ortholognasal256	ortholognasal335	-0.755963	0	0
ortholognasal	ortholognasal256	ortholognasal337	0.893409	0	0
ortholognasal	ortholognasal258	ortholognasal261	0.805198	0	0
ortholognasal	ortholognasal258	ortholognasal263	-0.888289	0	0
ortholognasal	ortholognasal258	ortholognasal264	0.842643	0	0
ortholognasal	ortholognasal258	ortholognasal293	0.815028	0	0
ortholognasal	ortholognasal258	ortholognasal302	0.798645	0	0
ortholognasal	ortholognasal258	ortholognasal304	0.793971	0	0
ortholognasal	ortholognasal258	ortholognasal312	0.863147	0	0
ortholognasal	ortholognasal258	ortholognasal313	0.84092	0	0
ortholognasal	ortholognasal258	ortholognasal318	0.800069	0	0
ortholognasal	ortholognasal258	ortholognasal325	0.811843	0	0
ortholognasal	ortholognasal258	ortholognasal328	0.815449	0	0
ortholognasal	ortholognasal258	ortholognasal332	0.856187	0	0
ortholognasal	ortholognasal258	ortholognasal335	-0.733383	0	0
ortholognasal	ortholognasal258	ortholognasal337	0.792916	0	0
ortholognasal	ortholognasal26	ortholognasal351	0.756442	0	0
ortholognasal	ortholognasal26	ortholognasal48	0.738212	0	0
ortholognasal	ortholognasal26	ortholognasal80	0.745682	0	0
ortholognasal	ortholognasal260	ortholognasal287	0.898642	0	0
ortholognasal	ortholognasal260	ortholognasal288	0.889596	0	0
ortholognasal	ortholognasal260	ortholognasal290	0.942369	0	0
ortholognasal	ortholognasal260	ortholognasal292	0.965187	0	0
ortholognasal	ortholognasal260	ortholognasal294	0.829977	0	0
ortholognasal	ortholognasal260	ortholognasal305	0.86534	0	0
ortholognasal	ortholognasal260	ortholognasal324	0.814557	0	0
ortholognasal	ortholognasal260	ortholognasal330	0.755868	0	0
ortholognasal	ortholognasal260	ortholognasal334	0.839708	0	0
ortholognasal	ortholognasal260	ortholognasal336	0.89269	0	0
ortholognasal	ortholognasal260	ortholognasal341	0.86972	0	0
ortholognasal	ortholognasal260	ortholognasal343	0.909377	0	0
ortholognasal	ortholognasal260	ortholognasal348	0.756057	0	0
ortholognasal	ortholognasal261	ortholognasal264	0.751014	0	0
ortholognasal	ortholognasal261	ortholognasal286	0.856064	0	0
ortholognasal	ortholognasal261	ortholognasal293	0.943343	0	0
ortholognasal	ortholognasal261	ortholognasal302	0.754261	0	0
ortholognasal	ortholognasal261	ortholognasal304	0.930369	0	0
ortholognasal	ortholognasal261	ortholognasal312	0.782936	0	0
ortholognasal	ortholognasal261	ortholognasal313	0.929478	0	0
ortholognasal	ortholognasal261	ortholognasal325	0.766273	0	0
ortholognasal	ortholognasal261	ortholognasal332	0.788854	0	0
ortholognasal	ortholognasal261	ortholognasal337	0.899442	0	0
ortholognasal	ortholognasal262	ortholognasal279	0.786987	0	0
ortholognasal	ortholognasal263	ortholognasal264	-0.801313	0	0
ortholognasal	ortholognasal263	ortholognasal278	0.78915	0	0
ortholognasal	ortholognasal263	ortholognasal281	0.818025	0	0
ortholognasal	ortholognasal263	ortholognasal299	0.814517	0	0
ortholognasal	ortholognasal263	ortholognasal302	-0.810325	0	0
ortholognasal	ortholognasal263	ortholognasal312	-0.805532	0	0
ortholognasal	ortholognasal263	ortholognasal313	-0.736006	0	0
ortholognasal	ortholognasal263	ortholognasal318	-0.860948	0	0
ortholognasal	ortholognasal263	ortholognasal325	-0.739897	0	0
ortholognasal	ortholognasal263	ortholognasal328	-0.79783	0	0
ortholognasal	ortholognasal263	ortholognasal332	-0.814117	0	0
ortholognasal	ortholognasal263	ortholognasal335	0.880064	0	0
ortholognasal	ortholognasal263	ortholognasal340	0.751499	0	0
ortholognasal	ortholognasal263	ortholognasal348	0.759326	0	0
ortholognasal	ortholognasal263	ortholognasal354	0.821253	0	0
ortholognasal	ortholognasal263	ortholognasal355	0.79509	0	0
ortholognasal	ortholognasal263	ortholognasal356	0.806246	0	0
ortholognasal	ortholognasal264	ortholognasal278	-0.797645	0	0
ortholognasal	ortholognasal264	ortholognasal281	-0.748822	0	0
ortholognasal	ortholognasal264	ortholognasal293	0.854654	0	0
ortholognasal	ortholognasal264	ortholognasal299	-0.755225	0	0
ortholognasal	ortholognasal264	ortholognasal302	0.916371	0	0
ortholognasal	ortholognasal264	ortholognasal304	0.863925	0	0
ortholognasal	ortholognasal264	ortholognasal312	0.871675	0	0
ortholognasal	ortholognasal264	ortholognasal313	0.863808	0	0
ortholognasal	ortholognasal264	ortholognasal318	0.84856	0	0
ortholognasal	ortholognasal264	ortholognasal325	0.783436	0	0
ortholognasal	ortholognasal264	ortholognasal328	0.880355	0	0
ortholognasal	ortholognasal264	ortholognasal332	0.962294	0	0
ortholognasal	ortholognasal264	ortholognasal335	-0.82669	0	0
ortholognasal	ortholognasal264	ortholognasal337	0.903923	0	0
ortholognasal	ortholognasal264	ortholognasal339	-0.82119	0	0
ortholognasal	ortholognasal264	ortholognasal348	-0.74081	0	0
ortholognasal	ortholognasal264	ortholognasal354	-0.772778	0	0
ortholognasal	ortholognasal264	ortholognasal355	-0.763029	0	0
ortholognasal	ortholognasal264	ortholognasal356	-0.769204	0	0
ortholognasal	ortholognasal265	ortholognasal303	0.841799	0	0
ortholognasal	ortholognasal265	ortholognasal306	-0.760282	0	0
ortholognasal	ortholognasal265	ortholognasal307	-0.765105	0	0
ortholognasal	ortholognasal265	ortholognasal308	-0.762102	0	0
ortholognasal	ortholognasal265	ortholognasal309	-0.760878	0	0
ortholognasal	ortholognasal265	ortholognasal310	-0.759614	0	0
ortholognasal	ortholognasal265	ortholognasal311	-0.76071	0	0
ortholognasal	ortholognasal265	ortholognasal314	0.886779	0	0
ortholognasal	ortholognasal265	ortholognasal326	-0.75182	0	0
ortholognasal	ortholognasal265	ortholognasal331	-0.771711	0	0
ortholognasal	ortholognasal266	ortholognasal267	-0.807651	0	0
ortholognasal	ortholognasal266	ortholognasal301	-0.824155	0	0
ortholognasal	ortholognasal266	ortholognasal316	0.824676	0	0
ortholognasal	ortholognasal266	ortholognasal320	-0.839895	0	0
ortholognasal	ortholognasal267	ortholognasal300	0.90068	0	0
ortholognasal	ortholognasal267	ortholognasal301	0.981082	0	0
ortholognasal	ortholognasal267	ortholognasal316	-0.842736	0	0
ortholognasal	ortholognasal267	ortholognasal320	0.953294	0	0
ortholognasal	ortholognasal268	ortholognasal269	0.880324	0	0
ortholognasal	ortholognasal27	ortholognasal185	0.919824	0	0
ortholognasal	ortholognasal27	ortholognasal189	0.886522	0	0
ortholognasal	ortholognasal27	ortholognasal192	0.745677	0	0
ortholognasal	ortholognasal27	ortholognasal198	-0.961549	0	0
ortholognasal	ortholognasal27	ortholognasal199	-0.96408	0	0
ortholognasal	ortholognasal27	ortholognasal214	0.797927	0	0
ortholognasal	ortholognasal27	ortholognasal231	-0.813351	0	0
ortholognasal	ortholognasal27	ortholognasal259	0.730657	0	0
ortholognasal	ortholognasal27	ortholognasal279	-0.958982	0	0
ortholognasal	ortholognasal27	ortholognasal296	-0.752015	0	0
ortholognasal	ortholognasal27	ortholognasal345	0.776144	0	0
ortholognasal	ortholognasal27	ortholognasal90	0.879661	0	0
ortholognasal	ortholognasal272	ortholognasal289	0.84415	0	0
ortholognasal	ortholognasal272	ortholognasal291	0.943634	0	0
ortholognasal	ortholognasal272	ortholognasal298	0.934946	0	0
ortholognasal	ortholognasal276	ortholognasal277	0.834507	0	0
ortholognasal	ortholognasal276	ortholognasal283	0.865283	0	0
ortholognasal	ortholognasal276	ortholognasal290	0.80394	0	0
ortholognasal	ortholognasal276	ortholognasal294	0.840539	0	0
ortholognasal	ortholognasal276	ortholognasal306	0.80453	0	0
ortholognasal	ortholognasal276	ortholognasal307	0.804894	0	0
ortholognasal	ortholognasal276	ortholognasal308	0.805258	0	0
ortholognasal	ortholognasal276	ortholognasal309	0.807786	0	0
ortholognasal	ortholognasal276	ortholognasal310	0.805879	0	0
ortholognasal	ortholognasal276	ortholognasal311	0.807658	0	0
ortholognasal	ortholognasal276	ortholognasal323	0.936349	0	0
ortholognasal	ortholognasal276	ortholognasal324	0.875477	0	0
ortholognasal	ortholognasal276	ortholognasal330	0.869022	0	0
ortholognasal	ortholognasal276	ortholognasal334	0.745979	0	0
ortholognasal	ortholognasal276	ortholognasal336	0.870372	0	0
ortholognasal	ortholognasal276	ortholognasal342	0.943464	0	0
ortholognasal	ortholognasal276	ortholognasal348	0.730306	0	0
ortholognasal	ortholognasal277	ortholognasal283	0.914436	0	0
ortholognasal	ortholognasal277	ortholognasal294	0.817652	0	0
ortholognasal	ortholognasal277	ortholognasal323	0.849991	0	0
ortholognasal	ortholognasal277	ortholognasal324	0.82234	0	0
ortholognasal	ortholognasal277	ortholognasal327	-0.837351	0	0
ortholognasal	ortholognasal277	ortholognasal328	-0.788384	0	0
ortholognasal	ortholognasal277	ortholognasal330	0.876111	0	0
ortholognasal	ortholognasal277	ortholognasal339	0.737102	0	0
ortholognasal	ortholognasal277	ortholognasal342	0.88508	0	0
ortholognasal	ortholognasal277	ortholognasal348	0.817555	0	0
ortholognasal	ortholognasal277	ortholognasal356	0.832294	0	0
ortholognasal	ortholognasal278	ortholognasal281	0.973291	0	0
ortholognasal	ortholognasal278	ortholognasal287	0.871056	0	0
ortholognasal	ortholognasal278	ortholognasal288	0.799722	0	0
ortholognasal	ortholognasal278	ortholognasal299	0.974941	0	0
ortholognasal	ortholognasal278	ortholognasal302	-0.7839	0	0
ortholognasal	ortholognasal278	ortholognasal305	0.875573	0	0
ortholognasal	ortholognasal278	ortholognasal318	-0.829854	0	0
ortholognasal	ortholognasal278	ortholognasal324	0.742119	0	0
ortholognasal	ortholognasal278	ortholognasal332	-0.782569	0	0
ortholognasal	ortholognasal278	ortholognasal335	0.930386	0	0
ortholognasal	ortholognasal278	ortholognasal339	0.780738	0	0
ortholognasal	ortholognasal278	ortholognasal340	0.908294	0	0
ortholognasal	ortholognasal278	ortholognasal343	0.75269	0	0
ortholognasal	ortholognasal278	ortholognasal348	0.904439	0	0
ortholognasal	ortholognasal278	ortholognasal354	0.98035	0	0
ortholognasal	ortholognasal278	ortholognasal355	0.975992	0	0
ortholognasal	ortholognasal278	ortholognasal356	0.824326	0	0
ortholognasal	ortholognasal279	ortholognasal296	0.773068	0	0
ortholognasal	ortholognasal28	ortholognasal100	0.933025	0	0
ortholognasal	ortholognasal28	ortholognasal106	0.95348	0	0
ortholognasal	ortholognasal28	ortholognasal134	0.756094	0	0
ortholognasal	ortholognasal28	ortholognasal148	0.844296	0	0
ortholognasal	ortholognasal28	ortholognasal151	0.832847	0	0
ortholognasal	ortholognasal28	ortholognasal154	0.894136	0	0
ortholognasal	ortholognasal28	ortholognasal155	0.888012	0	0
ortholognasal	ortholognasal28	ortholognasal210	0.782517	0	0
ortholognasal	ortholognasal28	ortholognasal219	0.741501	0	0
ortholognasal	ortholognasal28	ortholognasal236	0.882146	0	0
ortholognasal	ortholognasal28	ortholognasal243	0.837225	0	0
ortholognasal	ortholognasal28	ortholognasal249	0.840992	0	0
ortholognasal	ortholognasal28	ortholognasal250	0.760766	0	0
ortholognasal	ortholognasal28	ortholognasal252	0.928169	0	0
ortholognasal	ortholognasal28	ortholognasal256	0.830546	0	0
ortholognasal	ortholognasal28	ortholognasal258	0.882135	0	0
ortholognasal	ortholognasal28	ortholognasal261	0.882945	0	0
ortholognasal	ortholognasal28	ortholognasal263	-0.829922	0	0
ortholognasal	ortholognasal28	ortholognasal264	0.879799	0	0
ortholognasal	ortholognasal28	ortholognasal286	0.770417	0	0
ortholognasal	ortholognasal28	ortholognasal293	0.893898	0	0
ortholognasal	ortholognasal28	ortholognasal302	0.854248	0	0
ortholognasal	ortholognasal28	ortholognasal304	0.863515	0	0
ortholognasal	ortholognasal28	ortholognasal312	0.844412	0	0
ortholognasal	ortholognasal28	ortholognasal313	0.871161	0	0
ortholognasal	ortholognasal28	ortholognasal325	0.761391	0	0
ortholognasal	ortholognasal28	ortholognasal328	0.81724	0	0
ortholognasal	ortholognasal28	ortholognasal33	0.896319	0	0
ortholognasal	ortholognasal28	ortholognasal332	0.910202	0	0
ortholognasal	ortholognasal28	ortholognasal337	0.905143	0	0
ortholognasal	ortholognasal28	ortholognasal36	0.798044	0	0
ortholognasal	ortholognasal28	ortholognasal46	0.90502	0	0
ortholognasal	ortholognasal28	ortholognasal50	0.932065	0	0
ortholognasal	ortholognasal28	ortholognasal66	0.872098	0	0
ortholognasal	ortholognasal28	ortholognasal67	0.917617	0	0
ortholognasal	ortholognasal28	ortholognasal68	-0.81075	0	0
ortholognasal	ortholognasal28	ortholognasal76	0.950834	0	0
ortholognasal	ortholognasal28	ortholognasal85	0.852308	0	0
ortholognasal	ortholognasal28	ortholognasal88	0.927096	0	0
ortholognasal	ortholognasal28	ortholognasal89	0.871524	0	0
ortholognasal	ortholognasal28	ortholognasal95	0.838194	0	0
ortholognasal	ortholognasal28	ortholognasal97	0.918391	0	0
ortholognasal	ortholognasal28	ortholognasal99	0.88783	0	0
ortholognasal	ortholognasal281	ortholognasal287	0.890907	0	0
ortholognasal	ortholognasal281	ortholognasal288	0.806959	0	0
ortholognasal	ortholognasal281	ortholognasal290	0.739705	0	0
ortholognasal	ortholognasal281	ortholognasal294	0.727113	0	0
ortholognasal	ortholognasal281	ortholognasal299	0.996609	0	0
ortholognasal	ortholognasal281	ortholognasal302	-0.772574	0	0
ortholognasal	ortholognasal281	ortholognasal305	0.898381	0	0
ortholognasal	ortholognasal281	ortholognasal318	-0.8627	0	0
ortholognasal	ortholognasal281	ortholognasal324	0.762853	0	0
ortholognasal	ortholognasal281	ortholognasal335	0.959318	0	0
ortholognasal	ortholognasal281	ortholognasal339	0.778806	0	0
ortholognasal	ortholognasal281	ortholognasal340	0.939341	0	0
ortholognasal	ortholognasal281	ortholognasal343	0.788172	0	0
ortholognasal	ortholognasal281	ortholognasal348	0.91297	0	0
ortholognasal	ortholognasal281	ortholognasal354	0.995936	0	0
ortholognasal	ortholognasal281	ortholognasal355	0.994453	0	0
ortholognasal	ortholognasal281	ortholognasal356	0.850855	0	0
ortholognasal	ortholognasal283	ortholognasal287	0.763993	0	0
ortholognasal	ortholognasal283	ortholognasal288	0.84259	0	0
ortholognasal	ortholognasal283	ortholognasal290	0.869747	0	0
ortholognasal	ortholognasal283	ortholognasal292	0.745214	0	0
ortholognasal	ortholognasal283	ortholognasal294	0.875795	0	0
ortholognasal	ortholognasal283	ortholognasal305	0.798938	0	0
ortholognasal	ortholognasal283	ortholognasal323	0.862658	0	0
ortholognasal	ortholognasal283	ortholognasal324	0.915169	0	0
ortholognasal	ortholognasal283	ortholognasal325	-0.737731	0	0
ortholognasal	ortholognasal283	ortholognasal327	-0.881055	0	0
ortholognasal	ortholognasal283	ortholognasal328	-0.820029	0	0
ortholognasal	ortholognasal283	ortholognasal330	0.941789	0	0
ortholognasal	ortholognasal283	ortholognasal334	0.7481	0	0
ortholognasal	ortholognasal283	ortholognasal336	0.889577	0	0
ortholognasal	ortholognasal283	ortholognasal339	0.837803	0	0
ortholognasal	ortholognasal283	ortholognasal342	0.878729	0	0
ortholognasal	ortholognasal283	ortholognasal348	0.911179	0	0
ortholognasal	ortholognasal283	ortholognasal356	0.904719	0	0
ortholognasal	ortholognasal286	ortholognasal293	0.845941	0	0
ortholognasal	ortholognasal286	ortholognasal304	0.868817	0	0
ortholognasal	ortholognasal286	ortholognasal313	0.761176	0	0
ortholognasal	ortholognasal286	ortholognasal337	0.871058	0	0
ortholognasal	ortholognasal287	ortholognasal288	0.925812	0	0
ortholognasal	ortholognasal287	ortholognasal290	0.918043	0	0
ortholognasal	ortholognasal287	ortholognasal292	0.902776	0	0
ortholognasal	ortholognasal287	ortholognasal294	0.816596	0	0
ortholognasal	ortholognasal287	ortholognasal299	0.890754	0	0
ortholognasal	ortholognasal287	ortholognasal305	0.969901	0	0
ortholognasal	ortholognasal287	ortholognasal324	0.866124	0	0
ortholognasal	ortholognasal287	ortholognasal330	0.794523	0	0
ortholognasal	ortholognasal287	ortholognasal335	0.787702	0	0
ortholognasal	ortholognasal287	ortholognasal336	0.83041	0	0
ortholognasal	ortholognasal287	ortholognasal340	0.828609	0	0
ortholognasal	ortholognasal287	ortholognasal341	0.753829	0	0
ortholognasal	ortholognasal287	ortholognasal343	0.94942	0	0
ortholognasal	ortholognasal287	ortholognasal348	0.904812	0	0
ortholognasal	ortholognasal287	ortholognasal354	0.885117	0	0
ortholognasal	ortholognasal287	ortholognasal355	0.906902	0	0
ortholognasal	ortholognasal287	ortholognasal356	0.791583	0	0
ortholognasal	ortholognasal288	ortholognasal290	0.919026	0	0
ortholognasal	ortholognasal288	ortholognasal292	0.921595	0	0
ortholognasal	ortholognasal288	ortholognasal294	0.788274	0	0
ortholognasal	ortholognasal288	ortholognasal299	0.806661	0	0
ortholognasal	ortholognasal288	ortholognasal305	0.95869	0	0
ortholognasal	ortholognasal288	ortholognasal312	-0.761633	0	0
ortholognasal	ortholognasal288	ortholognasal315	-0.810253	0	0
ortholognasal	ortholognasal288	ortholognasal324	0.824007	0	0
ortholognasal	ortholognasal288	ortholognasal330	0.812089	0	0
ortholognasal	ortholognasal288	ortholognasal334	0.820852	0	0
ortholognasal	ortholognasal288	ortholognasal335	0.763915	0	0
ortholognasal	ortholognasal288	ortholognasal336	0.897611	0	0
ortholognasal	ortholognasal288	ortholognasal339	0.778562	0	0
ortholognasal	ortholognasal288	ortholognasal341	0.852505	0	0
ortholognasal	ortholognasal288	ortholognasal343	0.891905	0	0
ortholognasal	ortholognasal288	ortholognasal348	0.882347	0	0
ortholognasal	ortholognasal288	ortholognasal354	0.811027	0	0
ortholognasal	ortholognasal288	ortholognasal355	0.821174	0	0
ortholognasal	ortholognasal288	ortholognasal356	0.828315	0	0
ortholognasal	ortholognasal289	ortholognasal291	0.927926	0	0
ortholognasal	ortholognasal289	ortholognasal298	0.881766	0	0
ortholognasal	ortholognasal29	ortholognasal350	-0.817969	0	0
ortholognasal	ortholognasal290	ortholognasal292	0.946326	0	0
ortholognasal	ortholognasal290	ortholognasal294	0.906834	0	0
ortholognasal	ortholognasal290	ortholognasal299	0.736911	0	0
ortholognasal	ortholognasal290	ortholognasal305	0.913186	0	0
ortholognasal	ortholognasal290	ortholognasal323	0.749528	0	0
ortholognasal	ortholognasal290	ortholognasal324	0.930653	0	0
ortholognasal	ortholognasal290	ortholognasal330	0.898713	0	0
ortholognasal	ortholognasal290	ortholognasal334	0.877193	0	0
ortholognasal	ortholognasal290	ortholognasal336	0.952565	0	0
ortholognasal	ortholognasal290	ortholognasal341	0.881133	0	0
ortholognasal	ortholognasal290	ortholognasal342	0.794865	0	0
ortholognasal	ortholognasal290	ortholognasal343	0.862365	0	0
ortholognasal	ortholognasal290	ortholognasal348	0.876961	0	0
ortholognasal	ortholognasal290	ortholognasal354	0.729146	0	0
ortholognasal	ortholognasal290	ortholognasal355	0.750138	0	0
ortholognasal	ortholognasal290	ortholognasal356	0.811881	0	0
ortholognasal	ortholognasal291	ortholognasal298	0.922875	0	0
ortholognasal	ortholognasal292	ortholognasal294	0.771751	0	0
ortholognasal	ortholognasal292	ortholognasal305	0.89527	0	0
ortholognasal	ortholognasal292	ortholognasal324	0.825859	0	0
ortholognasal	ortholognasal292	ortholognasal330	0.768719	0	0
ortholognasal	ortholognasal292	ortholognasal334	0.899598	0	0
ortholognasal	ortholognasal292	ortholognasal336	0.923266	0	0
ortholognasal	ortholognasal292	ortholognasal341	0.897298	0	0
ortholognasal	ortholognasal292	ortholognasal343	0.928775	0	0
ortholognasal	ortholognasal292	ortholognasal348	0.768506	0	0
ortholognasal	ortholognasal293	ortholognasal302	0.818816	0	0
ortholognasal	ortholognasal293	ortholognasal304	0.979318	0	0
ortholognasal	ortholognasal293	ortholognasal312	0.833456	0	0
ortholognasal	ortholognasal293	ortholognasal313	0.957264	0	0
ortholognasal	ortholognasal293	ortholognasal325	0.800046	0	0
ortholognasal	ortholognasal293	ortholognasal328	0.791391	0	0
ortholognasal	ortholognasal293	ortholognasal332	0.872462	0	0
ortholognasal	ortholognasal293	ortholognasal337	0.953202	0	0
ortholognasal	ortholognasal294	ortholognasal305	0.782621	0	0
ortholognasal	ortholognasal294	ortholognasal323	0.784215	0	0
ortholognasal	ortholognasal294	ortholognasal324	0.917088	0	0
ortholognasal	ortholognasal294	ortholognasal330	0.91631	0	0
ortholognasal	ortholognasal294	ortholognasal336	0.844891	0	0
ortholognasal	ortholognasal294	ortholognasal340	0.74471	0	0
ortholognasal	ortholognasal294	ortholognasal342	0.882677	0	0
ortholognasal	ortholognasal294	ortholognasal348	0.857786	0	0
ortholognasal	ortholognasal294	ortholognasal356	0.802389	0	0
ortholognasal	ortholognasal297	ortholognasal346	0.736137	0	0
ortholognasal	ortholognasal297	ortholognasal349	0.741182	0	0
ortholognasal	ortholognasal297	ortholognasal351	0.790971	0	0
ortholognasal	ortholognasal297	ortholognasal353	0.941944	0	0
ortholognasal	ortholognasal299	ortholognasal302	-0.778312	0	0
ortholognasal	ortholognasal299	ortholognasal305	0.897413	0	0
ortholognasal	ortholognasal299	ortholognasal318	-0.859365	0	0
ortholognasal	ortholognasal299	ortholognasal324	0.761176	0	0
ortholognasal	ortholognasal299	ortholognasal335	0.961313	0	0
ortholognasal	ortholognasal299	ortholognasal339	0.778263	0	0
ortholognasal	ortholognasal299	ortholognasal340	0.941978	0	0
ortholognasal	ortholognasal299	ortholognasal343	0.789859	0	0
ortholognasal	ortholognasal299	ortholognasal348	0.913809	0	0
ortholognasal	ortholognasal299	ortholognasal354	0.997403	0	0
ortholognasal	ortholognasal299	ortholognasal355	0.995278	0	0
ortholognasal	ortholognasal299	ortholognasal356	0.849861	0	0
ortholognasal	ortholognasal3	ortholognasal104	0.847985	0	0
ortholognasal	ortholognasal3	ortholognasal11	0.762905	0	0
ortholognasal	ortholognasal3	ortholognasal12	0.919255	0	0
ortholognasal	ortholognasal3	ortholognasal126	0.843158	0	0
ortholognasal	ortholognasal3	ortholognasal13	0.878049	0	0
ortholognasal	ortholognasal3	ortholognasal135	0.871272	0	0
ortholognasal	ortholognasal3	ortholognasal137	0.809515	0	0
ortholognasal	ortholognasal3	ortholognasal138	0.823604	0	0
ortholognasal	ortholognasal3	ortholognasal14	0.880207	0	0
ortholognasal	ortholognasal3	ortholognasal142	0.812616	0	0
ortholognasal	ortholognasal3	ortholognasal143	0.814129	0	0
ortholognasal	ortholognasal3	ortholognasal144	0.805812	0	0
ortholognasal	ortholognasal3	ortholognasal147	-0.812358	0	0
ortholognasal	ortholognasal3	ortholognasal15	0.864565	0	0
ortholognasal	ortholognasal3	ortholognasal158	0.929631	0	0
ortholognasal	ortholognasal3	ortholognasal174	0.830816	0	0
ortholognasal	ortholognasal3	ortholognasal175	0.832665	0	0
ortholognasal	ortholognasal3	ortholognasal176	0.807338	0	0
ortholognasal	ortholognasal3	ortholognasal206	0.842737	0	0
ortholognasal	ortholognasal3	ortholognasal208	0.841072	0	0
ortholognasal	ortholognasal3	ortholognasal209	0.832655	0	0
ortholognasal	ortholognasal3	ortholognasal251	0.913315	0	0
ortholognasal	ortholognasal3	ortholognasal303	0.81482	0	0
ortholognasal	ortholognasal3	ortholognasal32	0.840496	0	0
ortholognasal	ortholognasal3	ortholognasal333	0.877604	0	0
ortholognasal	ortholognasal3	ortholognasal344	0.848573	0	0
ortholognasal	ortholognasal3	ortholognasal347	0.816982	0	0
ortholognasal	ortholognasal3	ortholognasal35	0.824761	0	0
ortholognasal	ortholognasal3	ortholognasal44	0.879643	0	0
ortholognasal	ortholognasal3	ortholognasal47	0.862793	0	0
ortholognasal	ortholognasal3	ortholognasal62	0.911474	0	0
ortholognasal	ortholognasal3	ortholognasal81	0.845842	0	0
ortholognasal	ortholognasal3	ortholognasal87	0.963792	0	0
ortholognasal	ortholognasal3	ortholognasal92	0.916345	0	0
ortholognasal	ortholognasal3	ortholognasal98	0.816419	0	0
ortholognasal	ortholognasal30	ortholognasal140	0.74068	0	0
ortholognasal	ortholognasal30	ortholognasal141	0.801833	0	0
ortholognasal	ortholognasal30	ortholognasal149	0.736404	0	0
ortholognasal	ortholognasal30	ortholognasal159	-0.733158	0	0
ortholognasal	ortholognasal30	ortholognasal219	0.748304	0	0
ortholognasal	ortholognasal30	ortholognasal288	-0.765306	0	0
ortholognasal	ortholognasal30	ortholognasal312	0.756839	0	0
ortholognasal	ortholognasal30	ortholognasal315	0.738975	0	0
ortholognasal	ortholognasal30	ortholognasal334	-0.748101	0	0
ortholognasal	ortholognasal30	ortholognasal336	-0.727782	0	0
ortholognasal	ortholognasal30	ortholognasal51	0.976272	0	0
ortholognasal	ortholognasal30	ortholognasal75	-0.794018	0	0
ortholognasal	ortholognasal30	ortholognasal83	-0.752199	0	0
ortholognasal	ortholognasal300	ortholognasal301	0.90423	0	0
ortholognasal	ortholognasal300	ortholognasal320	0.921731	0	0
ortholognasal	ortholognasal301	ortholognasal316	-0.845004	0	0
ortholognasal	ortholognasal301	ortholognasal320	0.971012	0	0
ortholognasal	ortholognasal302	ortholognasal304	0.844419	0	0
ortholognasal	ortholognasal302	ortholognasal312	0.925903	0	0
ortholognasal	ortholognasal302	ortholognasal313	0.846793	0	0
ortholognasal	ortholognasal302	ortholognasal315	0.72728	0	0
ortholognasal	ortholognasal302	ortholognasal318	0.844892	0	0
ortholognasal	ortholognasal302	ortholognasal325	0.8177	0	0
ortholognasal	ortholognasal302	ortholognasal328	0.839493	0	0
ortholognasal	ortholognasal302	ortholognasal332	0.878747	0	0
ortholognasal	ortholognasal302	ortholognasal335	-0.868636	0	0
ortholognasal	ortholognasal302	ortholognasal337	0.92127	0	0
ortholognasal	ortholognasal302	ortholognasal339	-0.845376	0	0
ortholognasal	ortholognasal302	ortholognasal348	-0.731027	0	0
ortholognasal	ortholognasal302	ortholognasal354	-0.799546	0	0
ortholognasal	ortholognasal302	ortholognasal355	-0.778444	0	0
ortholognasal	ortholognasal302	ortholognasal356	-0.768719	0	0
ortholognasal	ortholognasal303	ortholognasal314	0.837571	0	0
ortholognasal	ortholognasal303	ortholognasal333	0.789523	0	0
ortholognasal	ortholognasal303	ortholognasal344	0.761709	0	0
ortholognasal	ortholognasal303	ortholognasal347	0.920961	0	0
ortholognasal	ortholognasal304	ortholognasal312	0.856978	0	0
ortholognasal	ortholognasal304	ortholognasal313	0.949244	0	0
ortholognasal	ortholognasal304	ortholognasal325	0.807964	0	0
ortholognasal	ortholognasal304	ortholognasal328	0.783719	0	0
ortholognasal	ortholognasal304	ortholognasal332	0.883447	0	0
ortholognasal	ortholognasal304	ortholognasal337	0.966037	0	0
ortholognasal	ortholognasal305	ortholognasal312	-0.741045	0	0
ortholognasal	ortholognasal305	ortholognasal315	-0.788679	0	0
ortholognasal	ortholognasal305	ortholognasal318	-0.78048	0	0
ortholognasal	ortholognasal305	ortholognasal324	0.853413	0	0
ortholognasal	ortholognasal305	ortholognasal330	0.815851	0	0
ortholognasal	ortholognasal305	ortholognasal334	0.752435	0	0
ortholognasal	ortholognasal305	ortholognasal335	0.843504	0	0
ortholognasal	ortholognasal305	ortholognasal336	0.839776	0	0
ortholognasal	ortholognasal305	ortholognasal339	0.806154	0	0
ortholognasal	ortholognasal305	ortholognasal340	0.801136	0	0
ortholognasal	ortholognasal305	ortholognasal341	0.798336	0	0
ortholognasal	ortholognasal305	ortholognasal343	0.926562	0	0
ortholognasal	ortholognasal305	ortholognasal348	0.923426	0	0
ortholognasal	ortholognasal305	ortholognasal354	0.896012	0	0
ortholognasal	ortholognasal305	ortholognasal355	0.911432	0	0
ortholognasal	ortholognasal305	ortholognasal356	0.859667	0	0
ortholognasal	ortholognasal306	ortholognasal307	0.998509	0	0
ortholognasal	ortholognasal306	ortholognasal308	0.999526	0	0
ortholognasal	ortholognasal306	ortholognasal309	0.99984	0	0
ortholognasal	ortholognasal306	ortholognasal310	0.99785	0	0
ortholognasal	ortholognasal306	ortholognasal311	0.999848	0	0
ortholognasal	ortholognasal306	ortholognasal323	0.742463	0	0
ortholognasal	ortholognasal306	ortholognasal331	0.91969	0	0
ortholognasal	ortholognasal307	ortholognasal308	0.999399	0	0
ortholognasal	ortholognasal307	ortholognasal309	0.999088	0	0
ortholognasal	ortholognasal307	ortholognasal310	0.996993	0	0
ortholognasal	ortholognasal307	ortholognasal311	0.999078	0	0
ortholognasal	ortholognasal307	ortholognasal323	0.749497	0	0
ortholognasal	ortholognasal307	ortholognasal331	0.919703	0	0
ortholognasal	ortholognasal308	ortholognasal309	0.999815	0	0
ortholognasal	ortholognasal308	ortholognasal310	0.997721	0	0
ortholognasal	ortholognasal308	ortholognasal311	0.999813	0	0
ortholognasal	ortholognasal308	ortholognasal323	0.745658	0	0
ortholognasal	ortholognasal308	ortholognasal331	0.920026	0	0
ortholognasal	ortholognasal309	ortholognasal310	0.998085	0	0
ortholognasal	ortholognasal309	ortholognasal311	0.999998	0	0
ortholognasal	ortholognasal309	ortholognasal323	0.746779	0	0
ortholognasal	ortholognasal309	ortholognasal331	0.918975	0	0
ortholognasal	ortholognasal310	ortholognasal311	0.998087	0	0
ortholognasal	ortholognasal310	ortholognasal323	0.739921	0	0
ortholognasal	ortholognasal310	ortholognasal331	0.924416	0	0
ortholognasal	ortholognasal311	ortholognasal323	0.746583	0	0
ortholognasal	ortholognasal311	ortholognasal331	0.919008	0	0
ortholognasal	ortholognasal312	ortholognasal313	0.857218	0	0
ortholognasal	ortholognasal312	ortholognasal315	0.806316	0	0
ortholognasal	ortholognasal312	ortholognasal318	0.836636	0	0
ortholognasal	ortholognasal312	ortholognasal325	0.909179	0	0
ortholognasal	ortholognasal312	ortholognasal327	0.770842	0	0
ortholognasal	ortholognasal312	ortholognasal328	0.872704	0	0
ortholognasal	ortholognasal312	ortholognasal332	0.848959	0	0
ortholognasal	ortholognasal312	ortholognasal335	-0.808459	0	0
ortholognasal	ortholognasal312	ortholognasal337	0.889637	0	0
ortholognasal	ortholognasal312	ortholognasal339	-0.861447	0	0
ortholognasal	ortholognasal312	ortholognasal348	-0.732436	0	0
ortholognasal	ortholognasal312	ortholognasal356	-0.803927	0	0
ortholognasal	ortholognasal313	ortholognasal318	0.779177	0	0
ortholognasal	ortholognasal313	ortholognasal325	0.859839	0	0
ortholognasal	ortholognasal313	ortholognasal328	0.830912	0	0
ortholognasal	ortholognasal313	ortholognasal332	0.859745	0	0
ortholognasal	ortholognasal313	ortholognasal337	0.925865	0	0
ortholognasal	ortholognasal313	ortholognasal339	-0.733094	0	0
ortholognasal	ortholognasal314	ortholognasal333	0.777591	0	0
ortholognasal	ortholognasal314	ortholognasal344	0.74235	0	0
ortholognasal	ortholognasal314	ortholognasal347	0.76575	0	0
ortholognasal	ortholognasal315	ortholognasal343	-0.776944	0	0
ortholognasal	ortholognasal316	ortholognasal320	-0.831603	0	0
ortholognasal	ortholognasal318	ortholognasal325	0.809128	0	0
ortholognasal	ortholognasal318	ortholognasal328	0.83576	0	0
ortholognasal	ortholognasal318	ortholognasal332	0.800718	0	0
ortholognasal	ortholognasal318	ortholognasal335	-0.922338	0	0
ortholognasal	ortholognasal318	ortholognasal337	0.73183	0	0
ortholognasal	ortholognasal318	ortholognasal339	-0.865473	0	0
ortholognasal	ortholognasal318	ortholognasal348	-0.824855	0	0
ortholognasal	ortholognasal318	ortholognasal354	-0.854356	0	0
ortholognasal	ortholognasal318	ortholognasal355	-0.862416	0	0
ortholognasal	ortholognasal318	ortholognasal356	-0.883929	0	0
ortholognasal	ortholognasal319	ortholognasal357	0.792461	0	0
ortholognasal	ortholognasal32	ortholognasal126	0.980072	0	0
ortholognasal	ortholognasal32	ortholognasal135	0.796579	0	0
ortholognasal	ortholognasal32	ortholognasal142	0.961738	0	0
ortholognasal	ortholognasal32	ortholognasal143	0.961471	0	0
ortholognasal	ortholognasal32	ortholognasal144	0.955242	0	0
ortholognasal	ortholognasal32	ortholognasal147	-0.761914	0	0
ortholognasal	ortholognasal32	ortholognasal158	0.748906	0	0
ortholognasal	ortholognasal32	ortholognasal174	0.840635	0	0
ortholognasal	ortholognasal32	ortholognasal175	0.99228	0	0
ortholognasal	ortholognasal32	ortholognasal176	0.983501	0	0
ortholognasal	ortholognasal32	ortholognasal206	0.973168	0	0
ortholognasal	ortholognasal32	ortholognasal208	0.98244	0	0
ortholognasal	ortholognasal32	ortholognasal209	0.970533	0	0
ortholognasal	ortholognasal32	ortholognasal251	0.742356	0	0
ortholognasal	ortholognasal32	ortholognasal265	0.819859	0	0
ortholognasal	ortholognasal32	ortholognasal303	0.969843	0	0
ortholognasal	ortholognasal32	ortholognasal314	0.82597	0	0
ortholognasal	ortholognasal32	ortholognasal323	-0.728089	0	0
ortholognasal	ortholognasal32	ortholognasal333	0.782487	0	0
ortholognasal	ortholognasal32	ortholognasal344	0.739241	0	0
ortholognasal	ortholognasal32	ortholognasal347	0.904228	0	0
ortholognasal	ortholognasal32	ortholognasal35	0.973724	0	0
ortholognasal	ortholognasal32	ortholognasal44	0.942533	0	0
ortholognasal	ortholognasal32	ortholognasal47	0.812556	0	0
ortholognasal	ortholognasal32	ortholognasal62	0.898394	0	0
ortholognasal	ortholognasal32	ortholognasal65	-0.789514	0	0
ortholognasal	ortholognasal32	ortholognasal78	-0.760434	0	0
ortholognasal	ortholognasal32	ortholognasal81	0.945462	0	0
ortholognasal	ortholognasal32	ortholognasal87	0.764785	0	0
ortholognasal	ortholognasal32	ortholognasal92	0.782859	0	0
ortholognasal	ortholognasal32	ortholognasal98	0.96475	0	0
ortholognasal	ortholognasal323	ortholognasal324	0.833211	0	0
ortholognasal	ortholognasal323	ortholognasal327	-0.842063	0	0
ortholognasal	ortholognasal323	ortholognasal330	0.88844	0	0
ortholognasal	ortholognasal323	ortholognasal334	0.741641	0	0
ortholognasal	ortholognasal323	ortholognasal336	0.815072	0	0
ortholognasal	ortholognasal323	ortholognasal342	0.878834	0	0
ortholognasal	ortholognasal323	ortholognasal356	0.743592	0	0
ortholognasal	ortholognasal324	ortholognasal327	-0.734228	0	0
ortholognasal	ortholognasal324	ortholognasal330	0.962774	0	0
ortholognasal	ortholognasal324	ortholognasal334	0.761442	0	0
ortholognasal	ortholognasal324	ortholognasal336	0.89466	0	0
ortholognasal	ortholognasal324	ortholognasal339	0.765749	0	0
ortholognasal	ortholognasal324	ortholognasal341	0.73742	0	0
ortholognasal	ortholognasal324	ortholognasal342	0.870537	0	0
ortholognasal	ortholognasal324	ortholognasal343	0.739007	0	0
ortholognasal	ortholognasal324	ortholognasal348	0.932826	0	0
ortholognasal	ortholognasal324	ortholognasal354	0.751695	0	0
ortholognasal	ortholognasal324	ortholognasal355	0.77552	0	0
ortholognasal	ortholognasal324	ortholognasal356	0.869324	0	0
ortholognasal	ortholognasal325	ortholognasal327	0.908341	0	0
ortholognasal	ortholognasal325	ortholognasal328	0.929638	0	0
ortholognasal	ortholognasal325	ortholognasal332	0.771119	0	0
ortholognasal	ortholognasal325	ortholognasal337	0.802095	0	0
ortholognasal	ortholognasal325	ortholognasal339	-0.891087	0	0
ortholognasal	ortholognasal325	ortholognasal356	-0.837809	0	0
ortholognasal	ortholognasal326	ortholognasal331	0.772877	0	0
ortholognasal	ortholognasal327	ortholognasal328	0.910794	0	0
ortholognasal	ortholognasal327	ortholognasal330	-0.837826	0	0
ortholognasal	ortholognasal327	ortholognasal336	-0.735781	0	0
ortholognasal	ortholognasal327	ortholognasal339	-0.875225	0	0
ortholognasal	ortholognasal327	ortholognasal342	-0.726771	0	0
ortholognasal	ortholognasal327	ortholognasal348	-0.771912	0	0
ortholognasal	ortholognasal327	ortholognasal356	-0.875402	0	0
ortholognasal	ortholognasal328	ortholognasal330	-0.758022	0	0
ortholognasal	ortholognasal328	ortholognasal332	0.877422	0	0
ortholognasal	ortholognasal328	ortholognasal335	-0.756669	0	0
ortholognasal	ortholognasal328	ortholognasal337	0.804672	0	0
ortholognasal	ortholognasal328	ortholognasal339	-0.910291	0	0
ortholognasal	ortholognasal328	ortholognasal348	-0.805481	0	0
ortholognasal	ortholognasal328	ortholognasal356	-0.885834	0	0
ortholognasal	ortholognasal33	ortholognasal100	0.906274	0	0
ortholognasal	ortholognasal33	ortholognasal106	0.882301	0	0
ortholognasal	ortholognasal33	ortholognasal133	0.848491	0	0
ortholognasal	ortholognasal33	ortholognasal134	0.876344	0	0
ortholognasal	ortholognasal33	ortholognasal148	0.769714	0	0
ortholognasal	ortholognasal33	ortholognasal150	0.781067	0	0
ortholognasal	ortholognasal33	ortholognasal151	0.898925	0	0
ortholognasal	ortholognasal33	ortholognasal154	0.839944	0	0
ortholognasal	ortholognasal33	ortholognasal155	0.838431	0	0
ortholognasal	ortholognasal33	ortholognasal210	0.728602	0	0
ortholognasal	ortholognasal33	ortholognasal236	0.845255	0	0
ortholognasal	ortholognasal33	ortholognasal243	0.881222	0	0
ortholognasal	ortholognasal33	ortholognasal249	0.91807	0	0
ortholognasal	ortholognasal33	ortholognasal252	0.858556	0	0
ortholognasal	ortholognasal33	ortholognasal256	0.884138	0	0
ortholognasal	ortholognasal33	ortholognasal258	0.851212	0	0
ortholognasal	ortholognasal33	ortholognasal261	0.934863	0	0
ortholognasal	ortholognasal33	ortholognasal264	0.838172	0	0
ortholognasal	ortholognasal33	ortholognasal286	0.7986	0	0
ortholognasal	ortholognasal33	ortholognasal293	0.919519	0	0
ortholognasal	ortholognasal33	ortholognasal302	0.79432	0	0
ortholognasal	ortholognasal33	ortholognasal304	0.923151	0	0
ortholognasal	ortholognasal33	ortholognasal312	0.757077	0	0
ortholognasal	ortholognasal33	ortholognasal313	0.9232	0	0
ortholognasal	ortholognasal33	ortholognasal325	0.731601	0	0
ortholognasal	ortholognasal33	ortholognasal328	0.733383	0	0
ortholognasal	ortholognasal33	ortholognasal332	0.882361	0	0
ortholognasal	ortholognasal33	ortholognasal337	0.896561	0	0
ortholognasal	ortholognasal33	ortholognasal36	0.765628	0	0
ortholognasal	ortholognasal33	ortholognasal46	0.925826	0	0
ortholognasal	ortholognasal33	ortholognasal50	0.897289	0	0
ortholognasal	ortholognasal33	ortholognasal66	0.8197	0	0
ortholognasal	ortholognasal33	ortholognasal67	0.862772	0	0
ortholognasal	ortholognasal33	ortholognasal76	0.893043	0	0
ortholognasal	ortholognasal33	ortholognasal84	0.789352	0	0
ortholognasal	ortholognasal33	ortholognasal85	0.919259	0	0
ortholognasal	ortholognasal33	ortholognasal88	0.886619	0	0
ortholognasal	ortholognasal33	ortholognasal89	0.848156	0	0
ortholognasal	ortholognasal33	ortholognasal95	0.929701	0	0
ortholognasal	ortholognasal33	ortholognasal97	0.874035	0	0
ortholognasal	ortholognasal33	ortholognasal99	0.802108	0	0
ortholognasal	ortholognasal330	ortholognasal334	0.758811	0	0
ortholognasal	ortholognasal330	ortholognasal336	0.881672	0	0
ortholognasal	ortholognasal330	ortholognasal339	0.809586	0	0
ortholognasal	ortholognasal330	ortholognasal341	0.740248	0	0
ortholognasal	ortholognasal330	ortholognasal342	0.877759	0	0
ortholognasal	ortholognasal330	ortholognasal348	0.918789	0	0
ortholognasal	ortholognasal330	ortholognasal355	0.730445	0	0
ortholognasal	ortholognasal330	ortholognasal356	0.914087	0	0
ortholognasal	ortholognasal332	ortholognasal335	-0.797359	0	0
ortholognasal	ortholognasal332	ortholognasal337	0.914097	0	0
ortholognasal	ortholognasal332	ortholognasal339	-0.792348	0	0
ortholognasal	ortholognasal332	ortholognasal354	-0.742737	0	0
ortholognasal	ortholognasal332	ortholognasal356	-0.737423	0	0
ortholognasal	ortholognasal333	ortholognasal344	0.969031	0	0
ortholognasal	ortholognasal333	ortholognasal347	0.853382	0	0
ortholognasal	ortholognasal334	ortholognasal336	0.925688	0	0
ortholognasal	ortholognasal334	ortholognasal341	0.935251	0	0
ortholognasal	ortholognasal334	ortholognasal343	0.730701	0	0
ortholognasal	ortholognasal335	ortholognasal339	0.836536	0	0
ortholognasal	ortholognasal335	ortholognasal340	0.882583	0	0
ortholognasal	ortholognasal335	ortholognasal348	0.869773	0	0
ortholognasal	ortholognasal335	ortholognasal354	0.962263	0	0
ortholognasal	ortholognasal335	ortholognasal355	0.948717	0	0
ortholognasal	ortholognasal335	ortholognasal356	0.871562	0	0
ortholognasal	ortholognasal336	ortholognasal341	0.87376	0	0
ortholognasal	ortholognasal336	ortholognasal342	0.840143	0	0
ortholognasal	ortholognasal336	ortholognasal343	0.768262	0	0
ortholognasal	ortholognasal336	ortholognasal348	0.818215	0	0
ortholognasal	ortholognasal336	ortholognasal356	0.760679	0	0
ortholognasal	ortholognasal337	ortholognasal339	-0.755865	0	0
ortholognasal	ortholognasal339	ortholognasal348	0.878083	0	0
ortholognasal	ortholognasal339	ortholognasal354	0.783876	0	0
ortholognasal	ortholognasal339	ortholognasal355	0.788776	0	0
ortholognasal	ortholognasal339	ortholognasal356	0.931497	0	0
ortholognasal	ortholognasal34	ortholognasal110	0.754396	0	0
ortholognasal	ortholognasal34	ortholognasal122	0.816369	0	0
ortholognasal	ortholognasal34	ortholognasal172	0.736742	0	0
ortholognasal	ortholognasal34	ortholognasal193	0.739046	0	0
ortholognasal	ortholognasal34	ortholognasal207	-0.794386	0	0
ortholognasal	ortholognasal34	ortholognasal237	-0.73699	0	0
ortholognasal	ortholognasal34	ortholognasal245	-0.776801	0	0
ortholognasal	ortholognasal34	ortholognasal267	-0.777324	0	0
ortholognasal	ortholognasal34	ortholognasal300	-0.79383	0	0
ortholognasal	ortholognasal34	ortholognasal301	-0.794819	0	0
ortholognasal	ortholognasal34	ortholognasal320	-0.787803	0	0
ortholognasal	ortholognasal34	ortholognasal37	-0.827574	0	0
ortholognasal	ortholognasal34	ortholognasal56	-0.759533	0	0
ortholognasal	ortholognasal340	ortholognasal343	0.73017	0	0
ortholognasal	ortholognasal340	ortholognasal348	0.829683	0	0
ortholognasal	ortholognasal340	ortholognasal354	0.936717	0	0
ortholognasal	ortholognasal340	ortholognasal355	0.9189	0	0
ortholognasal	ortholognasal340	ortholognasal356	0.749175	0	0
ortholognasal	ortholognasal341	ortholognasal343	0.784565	0	0
ortholognasal	ortholognasal342	ortholognasal348	0.796718	0	0
ortholognasal	ortholognasal342	ortholognasal356	0.745469	0	0
ortholognasal	ortholognasal343	ortholognasal348	0.766541	0	0
ortholognasal	ortholognasal343	ortholognasal354	0.782511	0	0
ortholognasal	ortholognasal343	ortholognasal355	0.806463	0	0
ortholognasal	ortholognasal344	ortholognasal347	0.825427	0	0
ortholognasal	ortholognasal348	ortholognasal354	0.910888	0	0
ortholognasal	ortholognasal348	ortholognasal355	0.922549	0	0
ortholognasal	ortholognasal348	ortholognasal356	0.95608	0	0
ortholognasal	ortholognasal349	ortholognasal351	0.875766	0	0
ortholognasal	ortholognasal35	ortholognasal126	0.983698	0	0
ortholognasal	ortholognasal35	ortholognasal135	0.775673	0	0
ortholognasal	ortholognasal35	ortholognasal142	0.971147	0	0
ortholognasal	ortholognasal35	ortholognasal143	0.971475	0	0
ortholognasal	ortholognasal35	ortholognasal144	0.964904	0	0
ortholognasal	ortholognasal35	ortholognasal147	-0.780814	0	0
ortholognasal	ortholognasal35	ortholognasal158	0.749087	0	0
ortholognasal	ortholognasal35	ortholognasal174	0.845523	0	0
ortholognasal	ortholognasal35	ortholognasal175	0.982521	0	0
ortholognasal	ortholognasal35	ortholognasal176	0.98698	0	0
ortholognasal	ortholognasal35	ortholognasal206	0.983212	0	0
ortholognasal	ortholognasal35	ortholognasal208	0.979802	0	0
ortholognasal	ortholognasal35	ortholognasal209	0.990529	0	0
ortholognasal	ortholognasal35	ortholognasal251	0.752316	0	0
ortholognasal	ortholognasal35	ortholognasal265	0.832418	0	0
ortholognasal	ortholognasal35	ortholognasal303	0.979619	0	0
ortholognasal	ortholognasal35	ortholognasal314	0.842036	0	0
ortholognasal	ortholognasal35	ortholognasal333	0.777754	0	0
ortholognasal	ortholognasal35	ortholognasal344	0.754153	0	0
ortholognasal	ortholognasal35	ortholognasal347	0.91238	0	0
ortholognasal	ortholognasal35	ortholognasal44	0.959754	0	0
ortholognasal	ortholognasal35	ortholognasal47	0.838189	0	0
ortholognasal	ortholognasal35	ortholognasal62	0.888543	0	0
ortholognasal	ortholognasal35	ortholognasal65	-0.812763	0	0
ortholognasal	ortholognasal35	ortholognasal78	-0.774188	0	0
ortholognasal	ortholognasal35	ortholognasal81	0.935321	0	0
ortholognasal	ortholognasal35	ortholognasal87	0.745263	0	0
ortholognasal	ortholognasal35	ortholognasal92	0.760808	0	0
ortholognasal	ortholognasal35	ortholognasal98	0.981063	0	0
ortholognasal	ortholognasal350	ortholognasal357	0.7717	0	0
ortholognasal	ortholognasal351	ortholognasal352	0.813152	0	0
ortholognasal	ortholognasal354	ortholognasal355	0.994009	0	0
ortholognasal	ortholognasal354	ortholognasal356	0.84498	0	0
ortholognasal	ortholognasal355	ortholognasal356	0.850002	0	0
ortholognasal	ortholognasal36	ortholognasal100	0.907204	0	0
ortholognasal	ortholognasal36	ortholognasal101	0.920298	0	0
ortholognasal	ortholognasal36	ortholognasal106	0.735112	0	0
ortholognasal	ortholognasal36	ortholognasal119	-0.942728	0	0
ortholognasal	ortholognasal36	ortholognasal124	-0.727161	0	0
ortholognasal	ortholognasal36	ortholognasal125	-0.82591	0	0
ortholognasal	ortholognasal36	ortholognasal134	0.884772	0	0
ortholognasal	ortholognasal36	ortholognasal148	0.937367	0	0
ortholognasal	ortholognasal36	ortholognasal154	0.948587	0	0
ortholognasal	ortholognasal36	ortholognasal155	0.937523	0	0
ortholognasal	ortholognasal36	ortholognasal210	0.982826	0	0
ortholognasal	ortholognasal36	ortholognasal236	0.950013	0	0
ortholognasal	ortholognasal36	ortholognasal243	0.796726	0	0
ortholognasal	ortholognasal36	ortholognasal249	0.810424	0	0
ortholognasal	ortholognasal36	ortholognasal252	0.765166	0	0
ortholognasal	ortholognasal36	ortholognasal256	0.880408	0	0
ortholognasal	ortholognasal36	ortholognasal258	0.821309	0	0
ortholognasal	ortholognasal36	ortholognasal263	-0.869938	0	0
ortholognasal	ortholognasal36	ortholognasal264	0.885936	0	0
ortholognasal	ortholognasal36	ortholognasal278	-0.8258	0	0
ortholognasal	ortholognasal36	ortholognasal281	-0.838982	0	0
ortholognasal	ortholognasal36	ortholognasal293	0.770607	0	0
ortholognasal	ortholognasal36	ortholognasal299	-0.840982	0	0
ortholognasal	ortholognasal36	ortholognasal302	0.952412	0	0
ortholognasal	ortholognasal36	ortholognasal304	0.796113	0	0
ortholognasal	ortholognasal36	ortholognasal305	-0.75313	0	0
ortholognasal	ortholognasal36	ortholognasal312	0.914796	0	0
ortholognasal	ortholognasal36	ortholognasal313	0.838881	0	0
ortholognasal	ortholognasal36	ortholognasal315	0.74447	0	0
ortholognasal	ortholognasal36	ortholognasal318	0.941154	0	0
ortholognasal	ortholognasal36	ortholognasal325	0.829852	0	0
ortholognasal	ortholognasal36	ortholognasal328	0.827508	0	0
ortholognasal	ortholognasal36	ortholognasal332	0.850754	0	0
ortholognasal	ortholognasal36	ortholognasal335	-0.933945	0	0
ortholognasal	ortholognasal36	ortholognasal337	0.868763	0	0
ortholognasal	ortholognasal36	ortholognasal339	-0.855428	0	0
ortholognasal	ortholognasal36	ortholognasal348	-0.764674	0	0
ortholognasal	ortholognasal36	ortholognasal354	-0.85031	0	0
ortholognasal	ortholognasal36	ortholognasal355	-0.836297	0	0
ortholognasal	ortholognasal36	ortholognasal356	-0.817016	0	0
ortholognasal	ortholognasal36	ortholognasal43	-0.808443	0	0
ortholognasal	ortholognasal36	ortholognasal50	0.908402	0	0
ortholognasal	ortholognasal36	ortholognasal52	0.855357	0	0
ortholognasal	ortholognasal36	ortholognasal59	-0.726931	0	0
ortholognasal	ortholognasal36	ortholognasal64	-0.776327	0	0
ortholognasal	ortholognasal36	ortholognasal66	0.871919	0	0
ortholognasal	ortholognasal36	ortholognasal67	0.872464	0	0
ortholognasal	ortholognasal36	ortholognasal68	-0.804188	0	0
ortholognasal	ortholognasal36	ortholognasal70	-0.872886	0	0
ortholognasal	ortholognasal36	ortholognasal71	-0.845598	0	0
ortholognasal	ortholognasal36	ortholognasal72	-0.822663	0	0
ortholognasal	ortholognasal36	ortholognasal76	0.794179	0	0
ortholognasal	ortholognasal36	ortholognasal85	0.797703	0	0
ortholognasal	ortholognasal36	ortholognasal88	0.815516	0	0
ortholognasal	ortholognasal36	ortholognasal89	0.806584	0	0
ortholognasal	ortholognasal36	ortholognasal97	0.796825	0	0
ortholognasal	ortholognasal36	ortholognasal99	0.76306	0	0
ortholognasal	ortholognasal37	ortholognasal110	-0.840116	0	0
ortholognasal	ortholognasal37	ortholognasal122	-0.955222	0	0
ortholognasal	ortholognasal37	ortholognasal167	0.737039	0	0
ortholognasal	ortholognasal37	ortholognasal172	-0.727969	0	0
ortholognasal	ortholognasal37	ortholognasal190	0.922632	0	0
ortholognasal	ortholognasal37	ortholognasal193	-0.82833	0	0
ortholognasal	ortholognasal37	ortholognasal207	0.901434	0	0
ortholognasal	ortholognasal37	ortholognasal213	-0.75544	0	0
ortholognasal	ortholognasal37	ortholognasal215	-0.828045	0	0
ortholognasal	ortholognasal37	ortholognasal228	-0.838029	0	0
ortholognasal	ortholognasal37	ortholognasal237	0.857089	0	0
ortholognasal	ortholognasal37	ortholognasal245	0.8848	0	0
ortholognasal	ortholognasal37	ortholognasal266	-0.922203	0	0
ortholognasal	ortholognasal37	ortholognasal267	0.8391	0	0
ortholognasal	ortholognasal37	ortholognasal300	0.789336	0	0
ortholognasal	ortholognasal37	ortholognasal301	0.866614	0	0
ortholognasal	ortholognasal37	ortholognasal316	-0.84494	0	0
ortholognasal	ortholognasal37	ortholognasal320	0.894887	0	0
ortholognasal	ortholognasal37	ortholognasal73	0.846065	0	0
ortholognasal	ortholognasal38	ortholognasal118	0.954997	0	0
ortholognasal	ortholognasal38	ortholognasal124	0.93487	0	0
ortholognasal	ortholognasal38	ortholognasal146	-0.794253	0	0
ortholognasal	ortholognasal38	ortholognasal159	0.917557	0	0
ortholognasal	ortholognasal38	ortholognasal165	0.961784	0	0
ortholognasal	ortholognasal38	ortholognasal171	0.809478	0	0
ortholognasal	ortholognasal38	ortholognasal238	0.865317	0	0
ortholognasal	ortholognasal38	ortholognasal248	0.854853	0	0
ortholognasal	ortholognasal38	ortholognasal254	0.74735	0	0
ortholognasal	ortholognasal38	ortholognasal260	0.772635	0	0
ortholognasal	ortholognasal38	ortholognasal276	0.847289	0	0
ortholognasal	ortholognasal38	ortholognasal277	0.839248	0	0
ortholognasal	ortholognasal38	ortholognasal281	0.733057	0	0
ortholognasal	ortholognasal38	ortholognasal283	0.956019	0	0
ortholognasal	ortholognasal38	ortholognasal287	0.814838	0	0
ortholognasal	ortholognasal38	ortholognasal288	0.849534	0	0
ortholognasal	ortholognasal38	ortholognasal290	0.920335	0	0
ortholognasal	ortholognasal38	ortholognasal292	0.812469	0	0
ortholognasal	ortholognasal38	ortholognasal294	0.863663	0	0
ortholognasal	ortholognasal38	ortholognasal299	0.731334	0	0
ortholognasal	ortholognasal38	ortholognasal305	0.845252	0	0
ortholognasal	ortholognasal38	ortholognasal323	0.858513	0	0
ortholognasal	ortholognasal38	ortholognasal324	0.954797	0	0
ortholognasal	ortholognasal38	ortholognasal327	-0.843853	0	0
ortholognasal	ortholognasal38	ortholognasal328	-0.738585	0	0
ortholognasal	ortholognasal38	ortholognasal330	0.953924	0	0
ortholognasal	ortholognasal38	ortholognasal334	0.820992	0	0
ortholognasal	ortholognasal38	ortholognasal336	0.899215	0	0
ortholognasal	ortholognasal38	ortholognasal339	0.843029	0	0
ortholognasal	ortholognasal38	ortholognasal341	0.786463	0	0
ortholognasal	ortholognasal38	ortholognasal342	0.833507	0	0
ortholognasal	ortholognasal38	ortholognasal348	0.921248	0	0
ortholognasal	ortholognasal38	ortholognasal354	0.727214	0	0
ortholognasal	ortholognasal38	ortholognasal355	0.740014	0	0
ortholognasal	ortholognasal38	ortholognasal356	0.910558	0	0
ortholognasal	ortholognasal38	ortholognasal61	0.964288	0	0
ortholognasal	ortholognasal38	ortholognasal63	0.963388	0	0
ortholognasal	ortholognasal38	ortholognasal64	0.903529	0	0
ortholognasal	ortholognasal38	ortholognasal68	0.824059	0	0
ortholognasal	ortholognasal38	ortholognasal75	0.834929	0	0
ortholognasal	ortholognasal38	ortholognasal77	0.96679	0	0
ortholognasal	ortholognasal38	ortholognasal82	0.947294	0	0
ortholognasal	ortholognasal39	ortholognasal129	0.832759	0	0
ortholognasal	ortholognasal39	ortholognasal183	0.76712	0	0
ortholognasal	ortholognasal39	ortholognasal186	0.894282	0	0
ortholognasal	ortholognasal39	ortholognasal217	0.828134	0	0
ortholognasal	ortholognasal39	ortholognasal222	-0.791546	0	0
ortholognasal	ortholognasal39	ortholognasal284	0.787425	0	0
ortholognasal	ortholognasal4	ortholognasal101	0.85935	0	0
ortholognasal	ortholognasal4	ortholognasal19	-0.82459	0	0
ortholognasal	ortholognasal4	ortholognasal21	0.887887	0	0
ortholognasal	ortholognasal4	ortholognasal315	0.907693	0	0
ortholognasal	ortholognasal4	ortholognasal43	-0.784495	0	0
ortholognasal	ortholognasal4	ortholognasal52	0.82547	0	0
ortholognasal	ortholognasal4	ortholognasal6	-0.786569	0	0
ortholognasal	ortholognasal4	ortholognasal7	0.737433	0	0
ortholognasal	ortholognasal4	ortholognasal70	-0.841411	0	0
ortholognasal	ortholognasal40	ortholognasal131	0.737149	0	0
ortholognasal	ortholognasal40	ortholognasal150	0.762516	0	0
ortholognasal	ortholognasal40	ortholognasal157	-0.759298	0	0
ortholognasal	ortholognasal40	ortholognasal158	0.79155	0	0
ortholognasal	ortholognasal40	ortholognasal182	0.83693	0	0
ortholognasal	ortholognasal40	ortholognasal246	0.894318	0	0
ortholognasal	ortholognasal40	ortholognasal251	0.779103	0	0
ortholognasal	ortholognasal40	ortholognasal319	0.742431	0	0
ortholognasal	ortholognasal40	ortholognasal350	0.793588	0	0
ortholognasal	ortholognasal40	ortholognasal357	0.86861	0	0
ortholognasal	ortholognasal40	ortholognasal54	0.835604	0	0
ortholognasal	ortholognasal40	ortholognasal87	0.730955	0	0
ortholognasal	ortholognasal40	ortholognasal93	0.803186	0	0
ortholognasal	ortholognasal41	ortholognasal218	-0.746063	0	0
ortholognasal	ortholognasal41	ortholognasal244	0.791558	0	0
ortholognasal	ortholognasal42	ortholognasal130	0.790712	0	0
ortholognasal	ortholognasal42	ortholognasal163	0.789779	0	0
ortholognasal	ortholognasal42	ortholognasal346	0.823699	0	0
ortholognasal	ortholognasal42	ortholognasal91	0.737023	0	0
ortholognasal	ortholognasal43	ortholognasal101	-0.851011	0	0
ortholognasal	ortholognasal43	ortholognasal105	0.865573	0	0
ortholognasal	ortholognasal43	ortholognasal119	0.914706	0	0
ortholognasal	ortholognasal43	ortholognasal124	0.824851	0	0
ortholognasal	ortholognasal43	ortholognasal125	0.892747	0	0
ortholognasal	ortholognasal43	ortholognasal148	-0.78068	0	0
ortholognasal	ortholognasal43	ortholognasal154	-0.739702	0	0
ortholognasal	ortholognasal43	ortholognasal210	-0.795585	0	0
ortholognasal	ortholognasal43	ortholognasal236	-0.757201	0	0
ortholognasal	ortholognasal43	ortholognasal263	0.741627	0	0
ortholognasal	ortholognasal43	ortholognasal264	-0.748373	0	0
ortholognasal	ortholognasal43	ortholognasal278	0.921953	0	0
ortholognasal	ortholognasal43	ortholognasal281	0.930671	0	0
ortholognasal	ortholognasal43	ortholognasal287	0.905186	0	0
ortholognasal	ortholognasal43	ortholognasal288	0.871718	0	0
ortholognasal	ortholognasal43	ortholognasal290	0.728363	0	0
ortholognasal	ortholognasal43	ortholognasal292	0.736578	0	0
ortholognasal	ortholognasal43	ortholognasal299	0.934184	0	0
ortholognasal	ortholognasal43	ortholognasal302	-0.778853	0	0
ortholognasal	ortholognasal43	ortholognasal305	0.922709	0	0
ortholognasal	ortholognasal43	ortholognasal312	-0.742958	0	0
ortholognasal	ortholognasal43	ortholognasal315	-0.827009	0	0
ortholognasal	ortholognasal43	ortholognasal318	-0.783538	0	0
ortholognasal	ortholognasal43	ortholognasal335	0.891047	0	0
ortholognasal	ortholognasal43	ortholognasal340	0.834889	0	0
ortholognasal	ortholognasal43	ortholognasal343	0.88033	0	0
ortholognasal	ortholognasal43	ortholognasal348	0.83343	0	0
ortholognasal	ortholognasal43	ortholognasal354	0.938601	0	0
ortholognasal	ortholognasal43	ortholognasal355	0.941908	0	0
ortholognasal	ortholognasal43	ortholognasal356	0.74749	0	0
ortholognasal	ortholognasal43	ortholognasal59	0.836025	0	0
ortholognasal	ortholognasal43	ortholognasal64	0.805742	0	0
ortholognasal	ortholognasal43	ortholognasal70	0.941227	0	0
ortholognasal	ortholognasal43	ortholognasal71	0.943544	0	0
ortholognasal	ortholognasal43	ortholognasal72	0.912344	0	0
ortholognasal	ortholognasal43	ortholognasal74	0.867852	0	0
ortholognasal	ortholognasal43	ortholognasal82	0.737355	0	0
ortholognasal	ortholognasal44	ortholognasal104	0.806626	0	0
ortholognasal	ortholognasal44	ortholognasal126	0.950937	0	0
ortholognasal	ortholognasal44	ortholognasal135	0.892505	0	0
ortholognasal	ortholognasal44	ortholognasal137	0.80318	0	0
ortholognasal	ortholognasal44	ortholognasal138	0.828085	0	0
ortholognasal	ortholognasal44	ortholognasal142	0.949347	0	0
ortholognasal	ortholognasal44	ortholognasal143	0.949874	0	0
ortholognasal	ortholognasal44	ortholognasal144	0.945224	0	0
ortholognasal	ortholognasal44	ortholognasal147	-0.770552	0	0
ortholognasal	ortholognasal44	ortholognasal158	0.815385	0	0
ortholognasal	ortholognasal44	ortholognasal174	0.803343	0	0
ortholognasal	ortholognasal44	ortholognasal175	0.947864	0	0
ortholognasal	ortholognasal44	ortholognasal176	0.953199	0	0
ortholognasal	ortholognasal44	ortholognasal206	0.9476	0	0
ortholognasal	ortholognasal44	ortholognasal208	0.947503	0	0
ortholognasal	ortholognasal44	ortholognasal209	0.9491	0	0
ortholognasal	ortholognasal44	ortholognasal251	0.818819	0	0
ortholognasal	ortholognasal44	ortholognasal265	0.823309	0	0
ortholognasal	ortholognasal44	ortholognasal303	0.949527	0	0
ortholognasal	ortholognasal44	ortholognasal314	0.881383	0	0
ortholognasal	ortholognasal44	ortholognasal333	0.872694	0	0
ortholognasal	ortholognasal44	ortholognasal344	0.843131	0	0
ortholognasal	ortholognasal44	ortholognasal347	0.91044	0	0
ortholognasal	ortholognasal44	ortholognasal47	0.938779	0	0
ortholognasal	ortholognasal44	ortholognasal62	0.902447	0	0
ortholognasal	ortholognasal44	ortholognasal81	0.912884	0	0
ortholognasal	ortholognasal44	ortholognasal87	0.799824	0	0
ortholognasal	ortholognasal44	ortholognasal92	0.806881	0	0
ortholognasal	ortholognasal44	ortholognasal98	0.931466	0	0
ortholognasal	ortholognasal45	ortholognasal204	-0.821248	0	0
ortholognasal	ortholognasal45	ortholognasal218	-0.955856	0	0
ortholognasal	ortholognasal45	ortholognasal234	0.991917	0	0
ortholognasal	ortholognasal45	ortholognasal244	0.936528	0	0
ortholognasal	ortholognasal45	ortholognasal272	0.98917	0	0
ortholognasal	ortholognasal45	ortholognasal289	0.838065	0	0
ortholognasal	ortholognasal45	ortholognasal291	0.93144	0	0
ortholognasal	ortholognasal45	ortholognasal298	0.928634	0	0
ortholognasal	ortholognasal46	ortholognasal100	0.867541	0	0
ortholognasal	ortholognasal46	ortholognasal103	0.826917	0	0
ortholognasal	ortholognasal46	ortholognasal106	0.887571	0	0
ortholognasal	ortholognasal46	ortholognasal133	0.824888	0	0
ortholognasal	ortholognasal46	ortholognasal134	0.794263	0	0
ortholognasal	ortholognasal46	ortholognasal148	0.785818	0	0
ortholognasal	ortholognasal46	ortholognasal149	0.781143	0	0
ortholognasal	ortholognasal46	ortholognasal150	0.829853	0	0
ortholognasal	ortholognasal46	ortholognasal151	0.918152	0	0
ortholognasal	ortholognasal46	ortholognasal154	0.785625	0	0
ortholognasal	ortholognasal46	ortholognasal155	0.778411	0	0
ortholognasal	ortholognasal46	ortholognasal219	0.733792	0	0
ortholognasal	ortholognasal46	ortholognasal236	0.836408	0	0
ortholognasal	ortholognasal46	ortholognasal243	0.855896	0	0
ortholognasal	ortholognasal46	ortholognasal249	0.928354	0	0
ortholognasal	ortholognasal46	ortholognasal250	0.831237	0	0
ortholognasal	ortholognasal46	ortholognasal252	0.894131	0	0
ortholognasal	ortholognasal46	ortholognasal256	0.794894	0	0
ortholognasal	ortholognasal46	ortholognasal258	0.815596	0	0
ortholognasal	ortholognasal46	ortholognasal261	0.921747	0	0
ortholognasal	ortholognasal46	ortholognasal264	0.819757	0	0
ortholognasal	ortholognasal46	ortholognasal286	0.733586	0	0
ortholognasal	ortholognasal46	ortholognasal293	0.929889	0	0
ortholognasal	ortholognasal46	ortholognasal302	0.774817	0	0
ortholognasal	ortholognasal46	ortholognasal304	0.9002	0	0
ortholognasal	ortholognasal46	ortholognasal312	0.774692	0	0
ortholognasal	ortholognasal46	ortholognasal313	0.940237	0	0
ortholognasal	ortholognasal46	ortholognasal319	0.730682	0	0
ortholognasal	ortholognasal46	ortholognasal325	0.800539	0	0
ortholognasal	ortholognasal46	ortholognasal328	0.819296	0	0
ortholognasal	ortholognasal46	ortholognasal332	0.848795	0	0
ortholognasal	ortholognasal46	ortholognasal337	0.875724	0	0
ortholognasal	ortholognasal46	ortholognasal50	0.865888	0	0
ortholognasal	ortholognasal46	ortholognasal66	0.847624	0	0
ortholognasal	ortholognasal46	ortholognasal67	0.882844	0	0
ortholognasal	ortholognasal46	ortholognasal68	-0.728477	0	0
ortholognasal	ortholognasal46	ortholognasal76	0.905175	0	0
ortholognasal	ortholognasal46	ortholognasal85	0.922912	0	0
ortholognasal	ortholognasal46	ortholognasal88	0.878947	0	0
ortholognasal	ortholognasal46	ortholognasal89	0.824065	0	0
ortholognasal	ortholognasal46	ortholognasal95	0.855848	0	0
ortholognasal	ortholognasal46	ortholognasal97	0.878802	0	0
ortholognasal	ortholognasal46	ortholognasal99	0.867962	0	0
ortholognasal	ortholognasal47	ortholognasal104	0.908646	0	0
ortholognasal	ortholognasal47	ortholognasal126	0.837993	0	0
ortholognasal	ortholognasal47	ortholognasal135	0.929469	0	0
ortholognasal	ortholognasal47	ortholognasal137	0.849216	0	0
ortholognasal	ortholognasal47	ortholognasal138	0.876725	0	0
ortholognasal	ortholognasal47	ortholognasal142	0.84662	0	0
ortholognasal	ortholognasal47	ortholognasal143	0.848617	0	0
ortholognasal	ortholognasal47	ortholognasal144	0.851158	0	0
ortholognasal	ortholognasal47	ortholognasal158	0.85975	0	0
ortholognasal	ortholognasal47	ortholognasal174	0.754791	0	0
ortholognasal	ortholognasal47	ortholognasal175	0.815946	0	0
ortholognasal	ortholognasal47	ortholognasal176	0.823357	0	0
ortholognasal	ortholognasal47	ortholognasal206	0.845605	0	0
ortholognasal	ortholognasal47	ortholognasal208	0.836949	0	0
ortholognasal	ortholognasal47	ortholognasal209	0.841947	0	0
ortholognasal	ortholognasal47	ortholognasal251	0.875062	0	0
ortholognasal	ortholognasal47	ortholognasal303	0.841854	0	0
ortholognasal	ortholognasal47	ortholognasal314	0.834208	0	0
ortholognasal	ortholognasal47	ortholognasal333	0.946923	0	0
ortholognasal	ortholognasal47	ortholognasal344	0.930119	0	0
ortholognasal	ortholognasal47	ortholognasal347	0.844537	0	0
ortholognasal	ortholognasal47	ortholognasal62	0.859228	0	0
ortholognasal	ortholognasal47	ortholognasal81	0.797985	0	0
ortholognasal	ortholognasal47	ortholognasal87	0.82171	0	0
ortholognasal	ortholognasal47	ortholognasal92	0.809609	0	0
ortholognasal	ortholognasal47	ortholognasal98	0.828559	0	0
ortholognasal	ortholognasal48	ortholognasal153	0.740482	0	0
ortholognasal	ortholognasal48	ortholognasal349	0.882806	0	0
ortholognasal	ortholognasal48	ortholognasal351	0.827708	0	0
ortholognasal	ortholognasal48	ortholognasal80	0.828449	0	0
ortholognasal	ortholognasal49	ortholognasal179	0.987941	0	0
ortholognasal	ortholognasal49	ortholognasal53	0.81896	0	0
ortholognasal	ortholognasal5	ortholognasal179	-0.868989	0	0
ortholognasal	ortholognasal5	ortholognasal49	-0.877939	0	0
ortholognasal	ortholognasal50	ortholognasal100	0.98969	0	0
ortholognasal	ortholognasal50	ortholognasal101	0.85003	0	0
ortholognasal	ortholognasal50	ortholognasal106	0.903904	0	0
ortholognasal	ortholognasal50	ortholognasal119	-0.836315	0	0
ortholognasal	ortholognasal50	ortholognasal125	-0.733015	0	0
ortholognasal	ortholognasal50	ortholognasal134	0.849518	0	0
ortholognasal	ortholognasal50	ortholognasal148	0.920267	0	0
ortholognasal	ortholognasal50	ortholognasal151	0.775382	0	0
ortholognasal	ortholognasal50	ortholognasal154	0.916809	0	0
ortholognasal	ortholognasal50	ortholognasal155	0.903274	0	0
ortholognasal	ortholognasal50	ortholognasal210	0.876012	0	0
ortholognasal	ortholognasal50	ortholognasal219	0.728233	0	0
ortholognasal	ortholognasal50	ortholognasal236	0.964627	0	0
ortholognasal	ortholognasal50	ortholognasal243	0.827766	0	0
ortholognasal	ortholognasal50	ortholognasal249	0.894135	0	0
ortholognasal	ortholognasal50	ortholognasal252	0.90139	0	0
ortholognasal	ortholognasal50	ortholognasal256	0.867395	0	0
ortholognasal	ortholognasal50	ortholognasal258	0.915682	0	0
ortholognasal	ortholognasal50	ortholognasal261	0.831665	0	0
ortholognasal	ortholognasal50	ortholognasal263	-0.86607	0	0
ortholognasal	ortholognasal50	ortholognasal264	0.952171	0	0
ortholognasal	ortholognasal50	ortholognasal278	-0.764476	0	0
ortholognasal	ortholognasal50	ortholognasal281	-0.73067	0	0
ortholognasal	ortholognasal50	ortholognasal293	0.865659	0	0
ortholognasal	ortholognasal50	ortholognasal299	-0.734607	0	0
ortholognasal	ortholognasal50	ortholognasal302	0.923623	0	0
ortholognasal	ortholognasal50	ortholognasal304	0.880318	0	0
ortholognasal	ortholognasal50	ortholognasal312	0.912688	0	0
ortholognasal	ortholognasal50	ortholognasal313	0.886051	0	0
ortholognasal	ortholognasal50	ortholognasal318	0.857082	0	0
ortholognasal	ortholognasal50	ortholognasal325	0.832727	0	0
ortholognasal	ortholognasal50	ortholognasal328	0.8811	0	0
ortholognasal	ortholognasal50	ortholognasal332	0.952803	0	0
ortholognasal	ortholognasal50	ortholognasal335	-0.825322	0	0
ortholognasal	ortholognasal50	ortholognasal337	0.9078	0	0
ortholognasal	ortholognasal50	ortholognasal339	-0.793021	0	0
ortholognasal	ortholognasal50	ortholognasal354	-0.752427	0	0
ortholognasal	ortholognasal50	ortholognasal355	-0.731301	0	0
ortholognasal	ortholognasal50	ortholognasal356	-0.769207	0	0
ortholognasal	ortholognasal50	ortholognasal52	0.761733	0	0
ortholognasal	ortholognasal50	ortholognasal64	-0.766576	0	0
ortholognasal	ortholognasal50	ortholognasal66	0.940891	0	0
ortholognasal	ortholognasal50	ortholognasal67	0.937987	0	0
ortholognasal	ortholognasal50	ortholognasal68	-0.870311	0	0
ortholognasal	ortholognasal50	ortholognasal69	0.758659	0	0
ortholognasal	ortholognasal50	ortholognasal71	-0.751645	0	0
ortholognasal	ortholognasal50	ortholognasal76	0.933864	0	0
ortholognasal	ortholognasal50	ortholognasal85	0.86359	0	0
ortholognasal	ortholognasal50	ortholognasal88	0.940945	0	0
ortholognasal	ortholognasal50	ortholognasal89	0.920831	0	0
ortholognasal	ortholognasal50	ortholognasal95	0.82674	0	0
ortholognasal	ortholognasal50	ortholognasal97	0.924149	0	0
ortholognasal	ortholognasal50	ortholognasal99	0.901963	0	0
ortholognasal	ortholognasal51	ortholognasal141	0.772172	0	0
ortholognasal	ortholognasal51	ortholognasal159	-0.737744	0	0
ortholognasal	ortholognasal51	ortholognasal171	-0.766573	0	0
ortholognasal	ortholognasal51	ortholognasal288	-0.821409	0	0
ortholognasal	ortholognasal51	ortholognasal312	0.756657	0	0
ortholognasal	ortholognasal51	ortholognasal315	0.797601	0	0
ortholognasal	ortholognasal51	ortholognasal334	-0.789372	0	0
ortholognasal	ortholognasal51	ortholognasal336	-0.76923	0	0
ortholognasal	ortholognasal51	ortholognasal341	-0.751927	0	0
ortholognasal	ortholognasal51	ortholognasal75	-0.84655	0	0
ortholognasal	ortholognasal51	ortholognasal77	-0.728284	0	0
ortholognasal	ortholognasal52	ortholognasal100	0.749699	0	0
ortholognasal	ortholognasal52	ortholognasal101	0.913725	0	0
ortholognasal	ortholognasal52	ortholognasal119	-0.747447	0	0
ortholognasal	ortholognasal52	ortholognasal134	0.871899	0	0
ortholognasal	ortholognasal52	ortholognasal148	0.784329	0	0
ortholognasal	ortholognasal52	ortholognasal154	0.813767	0	0
ortholognasal	ortholognasal52	ortholognasal155	0.783477	0	0
ortholognasal	ortholognasal52	ortholognasal210	0.827105	0	0
ortholognasal	ortholognasal52	ortholognasal236	0.756186	0	0
ortholognasal	ortholognasal52	ortholognasal243	0.803152	0	0
ortholognasal	ortholognasal52	ortholognasal256	0.877205	0	0
ortholognasal	ortholognasal52	ortholognasal264	0.773935	0	0
ortholognasal	ortholognasal52	ortholognasal293	0.744155	0	0
ortholognasal	ortholognasal52	ortholognasal302	0.86069	0	0
ortholognasal	ortholognasal52	ortholognasal304	0.784715	0	0
ortholognasal	ortholognasal52	ortholognasal312	0.790468	0	0
ortholognasal	ortholognasal52	ortholognasal313	0.746705	0	0
ortholognasal	ortholognasal52	ortholognasal315	0.752163	0	0
ortholognasal	ortholognasal52	ortholognasal318	0.738518	0	0
ortholognasal	ortholognasal52	ortholognasal337	0.820118	0	0
ortholognasal	ortholognasal52	ortholognasal67	0.757984	0	0
ortholognasal	ortholognasal52	ortholognasal70	-0.796484	0	0
ortholognasal	ortholognasal53	ortholognasal179	0.839849	0	0
ortholognasal	ortholognasal54	ortholognasal131	0.772309	0	0
ortholognasal	ortholognasal54	ortholognasal150	0.868214	0	0
ortholognasal	ortholognasal54	ortholognasal151	0.750925	0	0
ortholognasal	ortholognasal54	ortholognasal157	-0.89831	0	0
ortholognasal	ortholognasal54	ortholognasal173	0.777403	0	0
ortholognasal	ortholognasal54	ortholognasal182	0.915365	0	0
ortholognasal	ortholognasal54	ortholognasal246	0.906524	0	0
ortholognasal	ortholognasal54	ortholognasal297	0.884721	0	0
ortholognasal	ortholognasal54	ortholognasal319	0.775034	0	0
ortholognasal	ortholognasal54	ortholognasal353	0.877407	0	0
ortholognasal	ortholognasal54	ortholognasal357	0.905907	0	0
ortholognasal	ortholognasal54	ortholognasal93	0.855542	0	0
ortholognasal	ortholognasal56	ortholognasal110	-0.752249	0	0
ortholognasal	ortholognasal56	ortholognasal114	0.849098	0	0
ortholognasal	ortholognasal56	ortholognasal122	-0.796847	0	0
ortholognasal	ortholognasal56	ortholognasal167	0.73236	0	0
ortholognasal	ortholognasal56	ortholognasal190	0.776379	0	0
ortholognasal	ortholognasal56	ortholognasal193	-0.770383	0	0
ortholognasal	ortholognasal56	ortholognasal207	0.874715	0	0
ortholognasal	ortholognasal56	ortholognasal213	-0.752375	0	0
ortholognasal	ortholognasal56	ortholognasal215	-0.766083	0	0
ortholognasal	ortholognasal56	ortholognasal237	0.813743	0	0
ortholognasal	ortholognasal56	ortholognasal245	0.867952	0	0
ortholognasal	ortholognasal56	ortholognasal267	0.825026	0	0
ortholognasal	ortholognasal56	ortholognasal300	0.864403	0	0
ortholognasal	ortholognasal56	ortholognasal301	0.850731	0	0
ortholognasal	ortholognasal56	ortholognasal320	0.874335	0	0
ortholognasal	ortholognasal56	ortholognasal338	0.752915	0	0
ortholognasal	ortholognasal56	ortholognasal73	0.805892	0	0
ortholognasal	ortholognasal57	ortholognasal166	-0.915841	0	0
ortholognasal	ortholognasal57	ortholognasal178	0.749842	0	0
ortholognasal	ortholognasal57	ortholognasal322	-0.761036	0	0
ortholognasal	ortholognasal58	ortholognasal160	0.837636	0	0
ortholognasal	ortholognasal58	ortholognasal183	-0.731992	0	0
ortholognasal	ortholognasal58	ortholognasal201	-0.797164	0	0
ortholognasal	ortholognasal58	ortholognasal216	-0.727574	0	0
ortholognasal	ortholognasal59	ortholognasal105	0.789436	0	0
ortholognasal	ortholognasal59	ortholognasal119	0.832365	0	0
ortholognasal	ortholognasal59	ortholognasal125	0.839486	0	0
ortholognasal	ortholognasal59	ortholognasal139	0.77082	0	0
ortholognasal	ortholognasal59	ortholognasal142	0.773488	0	0
ortholognasal	ortholognasal59	ortholognasal143	0.775677	0	0
ortholognasal	ortholognasal59	ortholognasal144	0.785963	0	0
ortholognasal	ortholognasal59	ortholognasal158	0.778592	0	0
ortholognasal	ortholognasal59	ortholognasal174	0.791156	0	0
ortholognasal	ortholognasal59	ortholognasal206	0.731674	0	0
ortholognasal	ortholognasal59	ortholognasal209	0.731881	0	0
ortholognasal	ortholognasal59	ortholognasal251	0.780528	0	0
ortholognasal	ortholognasal59	ortholognasal278	0.814283	0	0
ortholognasal	ortholognasal59	ortholognasal281	0.869523	0	0
ortholognasal	ortholognasal59	ortholognasal299	0.868874	0	0
ortholognasal	ortholognasal59	ortholognasal318	-0.747032	0	0
ortholognasal	ortholognasal59	ortholognasal333	0.778585	0	0
ortholognasal	ortholognasal59	ortholognasal335	0.83313	0	0
ortholognasal	ortholognasal59	ortholognasal340	0.830626	0	0
ortholognasal	ortholognasal59	ortholognasal344	0.786057	0	0
ortholognasal	ortholognasal59	ortholognasal347	0.756906	0	0
ortholognasal	ortholognasal59	ortholognasal354	0.857777	0	0
ortholognasal	ortholognasal59	ortholognasal355	0.863585	0	0
ortholognasal	ortholognasal59	ortholognasal70	0.869312	0	0
ortholognasal	ortholognasal59	ortholognasal71	0.846469	0	0
ortholognasal	ortholognasal59	ortholognasal72	0.86059	0	0
ortholognasal	ortholognasal59	ortholognasal74	0.806298	0	0
ortholognasal	ortholognasal6	ortholognasal101	-0.816385	0	0
ortholognasal	ortholognasal6	ortholognasal105	0.847601	0	0
ortholognasal	ortholognasal6	ortholognasal119	0.901748	0	0
ortholognasal	ortholognasal6	ortholognasal124	0.811817	0	0
ortholognasal	ortholognasal6	ortholognasal125	0.882297	0	0
ortholognasal	ortholognasal6	ortholognasal19	0.913262	0	0
ortholognasal	ortholognasal6	ortholognasal21	-0.839496	0	0
ortholognasal	ortholognasal6	ortholognasal210	-0.777576	0	0
ortholognasal	ortholognasal6	ortholognasal25	0.797063	0	0
ortholognasal	ortholognasal6	ortholognasal278	0.893929	0	0
ortholognasal	ortholognasal6	ortholognasal281	0.927551	0	0
ortholognasal	ortholognasal6	ortholognasal287	0.908378	0	0
ortholognasal	ortholognasal6	ortholognasal288	0.829996	0	0
ortholognasal	ortholognasal6	ortholognasal292	0.736388	0	0
ortholognasal	ortholognasal6	ortholognasal299	0.928922	0	0
ortholognasal	ortholognasal6	ortholognasal305	0.91242	0	0
ortholognasal	ortholognasal6	ortholognasal315	-0.8157	0	0
ortholognasal	ortholognasal6	ortholognasal318	-0.779694	0	0
ortholognasal	ortholognasal6	ortholognasal335	0.880228	0	0
ortholognasal	ortholognasal6	ortholognasal340	0.841063	0	0
ortholognasal	ortholognasal6	ortholognasal343	0.902852	0	0
ortholognasal	ortholognasal6	ortholognasal348	0.803053	0	0
ortholognasal	ortholognasal6	ortholognasal354	0.925476	0	0
ortholognasal	ortholognasal6	ortholognasal355	0.936902	0	0
ortholognasal	ortholognasal6	ortholognasal36	-0.784745	0	0
ortholognasal	ortholognasal6	ortholognasal43	0.970238	0	0
ortholognasal	ortholognasal6	ortholognasal59	0.897664	0	0
ortholognasal	ortholognasal6	ortholognasal64	0.748058	0	0
ortholognasal	ortholognasal6	ortholognasal70	0.963792	0	0
ortholognasal	ortholognasal6	ortholognasal71	0.926342	0	0
ortholognasal	ortholognasal6	ortholognasal72	0.90823	0	0
ortholognasal	ortholognasal6	ortholognasal74	0.879145	0	0
ortholognasal	ortholognasal60	ortholognasal123	0.822302	0	0
ortholognasal	ortholognasal60	ortholognasal213	0.770839	0	0
ortholognasal	ortholognasal60	ortholognasal215	0.738969	0	0
ortholognasal	ortholognasal60	ortholognasal267	-0.797834	0	0
ortholognasal	ortholognasal60	ortholognasal301	-0.759591	0	0
ortholognasal	ortholognasal60	ortholognasal320	-0.727237	0	0
ortholognasal	ortholognasal61	ortholognasal118	0.98577	0	0
ortholognasal	ortholognasal61	ortholognasal124	0.898701	0	0
ortholognasal	ortholognasal61	ortholognasal146	-0.790684	0	0
ortholognasal	ortholognasal61	ortholognasal159	0.928983	0	0
ortholognasal	ortholognasal61	ortholognasal165	0.95484	0	0
ortholognasal	ortholognasal61	ortholognasal171	0.727536	0	0
ortholognasal	ortholognasal61	ortholognasal219	-0.797361	0	0
ortholognasal	ortholognasal61	ortholognasal238	0.928514	0	0
ortholognasal	ortholognasal61	ortholognasal248	0.931736	0	0
ortholognasal	ortholognasal61	ortholognasal276	0.880673	0	0
ortholognasal	ortholognasal61	ortholognasal277	0.911717	0	0
ortholognasal	ortholognasal61	ortholognasal283	0.978334	0	0
ortholognasal	ortholognasal61	ortholognasal287	0.762723	0	0
ortholognasal	ortholognasal61	ortholognasal288	0.815566	0	0
ortholognasal	ortholognasal61	ortholognasal290	0.875125	0	0
ortholognasal	ortholognasal61	ortholognasal292	0.743088	0	0
ortholognasal	ortholognasal61	ortholognasal294	0.886582	0	0
ortholognasal	ortholognasal61	ortholognasal305	0.798059	0	0
ortholognasal	ortholognasal61	ortholognasal323	0.896903	0	0
ortholognasal	ortholognasal61	ortholognasal324	0.944049	0	0
ortholognasal	ortholognasal61	ortholognasal325	-0.730874	0	0
ortholognasal	ortholognasal61	ortholognasal327	-0.87543	0	0
ortholognasal	ortholognasal61	ortholognasal328	-0.807839	0	0
ortholognasal	ortholognasal61	ortholognasal330	0.97082	0	0
ortholognasal	ortholognasal61	ortholognasal334	0.752436	0	0
ortholognasal	ortholognasal61	ortholognasal336	0.888363	0	0
ortholognasal	ortholognasal61	ortholognasal339	0.831315	0	0
ortholognasal	ortholognasal61	ortholognasal342	0.898837	0	0
ortholognasal	ortholognasal61	ortholognasal348	0.920601	0	0
ortholognasal	ortholognasal61	ortholognasal356	0.915573	0	0
ortholognasal	ortholognasal61	ortholognasal63	0.980038	0	0
ortholognasal	ortholognasal61	ortholognasal64	0.929061	0	0
ortholognasal	ortholognasal61	ortholognasal66	-0.754878	0	0
ortholognasal	ortholognasal61	ortholognasal68	0.88798	0	0
ortholognasal	ortholognasal61	ortholognasal75	0.761836	0	0
ortholognasal	ortholognasal61	ortholognasal77	0.964095	0	0
ortholognasal	ortholognasal61	ortholognasal82	0.959915	0	0
ortholognasal	ortholognasal61	ortholognasal99	-0.753838	0	0
ortholognasal	ortholognasal62	ortholognasal103	0.748943	0	0
ortholognasal	ortholognasal62	ortholognasal104	0.749124	0	0
ortholognasal	ortholognasal62	ortholognasal126	0.904787	0	0
ortholognasal	ortholognasal62	ortholognasal135	0.875991	0	0
ortholognasal	ortholognasal62	ortholognasal137	0.836716	0	0
ortholognasal	ortholognasal62	ortholognasal138	0.87055	0	0
ortholognasal	ortholognasal62	ortholognasal142	0.841492	0	0
ortholognasal	ortholognasal62	ortholognasal143	0.842502	0	0
ortholognasal	ortholognasal62	ortholognasal144	0.83094	0	0
ortholognasal	ortholognasal62	ortholognasal147	-0.851948	0	0
ortholognasal	ortholognasal62	ortholognasal158	0.896607	0	0
ortholognasal	ortholognasal62	ortholognasal174	0.885271	0	0
ortholognasal	ortholognasal62	ortholognasal175	0.88954	0	0
ortholognasal	ortholognasal62	ortholognasal176	0.875826	0	0
ortholognasal	ortholognasal62	ortholognasal206	0.913799	0	0
ortholognasal	ortholognasal62	ortholognasal208	0.908121	0	0
ortholognasal	ortholognasal62	ortholognasal209	0.907166	0	0
ortholognasal	ortholognasal62	ortholognasal219	0.730075	0	0
ortholognasal	ortholognasal62	ortholognasal250	0.788391	0	0
ortholognasal	ortholognasal62	ortholognasal251	0.897692	0	0
ortholognasal	ortholognasal62	ortholognasal303	0.89116	0	0
ortholognasal	ortholognasal62	ortholognasal333	0.872647	0	0
ortholognasal	ortholognasal62	ortholognasal344	0.847819	0	0
ortholognasal	ortholognasal62	ortholognasal347	0.905616	0	0
ortholognasal	ortholognasal62	ortholognasal81	0.872659	0	0
ortholognasal	ortholognasal62	ortholognasal87	0.879681	0	0
ortholognasal	ortholognasal62	ortholognasal92	0.892644	0	0
ortholognasal	ortholognasal62	ortholognasal98	0.898662	0	0
ortholognasal	ortholognasal63	ortholognasal118	0.981882	0	0
ortholognasal	ortholognasal63	ortholognasal124	0.912805	0	0
ortholognasal	ortholognasal63	ortholognasal146	-0.822061	0	0
ortholognasal	ortholognasal63	ortholognasal159	0.927026	0	0
ortholognasal	ortholognasal63	ortholognasal165	0.952421	0	0
ortholognasal	ortholognasal63	ortholognasal171	0.755893	0	0
ortholognasal	ortholognasal63	ortholognasal219	-0.769669	0	0
ortholognasal	ortholognasal63	ortholognasal238	0.885173	0	0
ortholognasal	ortholognasal63	ortholognasal248	0.923181	0	0
ortholognasal	ortholognasal63	ortholognasal260	0.74131	0	0
ortholognasal	ortholognasal63	ortholognasal276	0.884876	0	0
ortholognasal	ortholognasal63	ortholognasal277	0.909929	0	0
ortholognasal	ortholognasal63	ortholognasal283	0.982825	0	0
ortholognasal	ortholognasal63	ortholognasal287	0.793286	0	0
ortholognasal	ortholognasal63	ortholognasal288	0.840292	0	0
ortholognasal	ortholognasal63	ortholognasal290	0.897147	0	0
ortholognasal	ortholognasal63	ortholognasal292	0.768806	0	0
ortholognasal	ortholognasal63	ortholognasal294	0.898882	0	0
ortholognasal	ortholognasal63	ortholognasal305	0.826007	0	0
ortholognasal	ortholognasal63	ortholognasal323	0.8824	0	0
ortholognasal	ortholognasal63	ortholognasal324	0.946072	0	0
ortholognasal	ortholognasal63	ortholognasal327	-0.87359	0	0
ortholognasal	ortholognasal63	ortholognasal328	-0.80569	0	0
ortholognasal	ortholognasal63	ortholognasal330	0.971657	0	0
ortholognasal	ortholognasal63	ortholognasal334	0.766195	0	0
ortholognasal	ortholognasal63	ortholognasal336	0.903657	0	0
ortholognasal	ortholognasal63	ortholognasal339	0.836748	0	0
ortholognasal	ortholognasal63	ortholognasal341	0.737978	0	0
ortholognasal	ortholognasal63	ortholognasal342	0.885518	0	0
ortholognasal	ortholognasal63	ortholognasal348	0.926258	0	0
ortholognasal	ortholognasal63	ortholognasal355	0.732479	0	0
ortholognasal	ortholognasal63	ortholognasal356	0.918619	0	0
ortholognasal	ortholognasal63	ortholognasal64	0.916437	0	0
ortholognasal	ortholognasal63	ortholognasal66	-0.75585	0	0
ortholognasal	ortholognasal63	ortholognasal68	0.876735	0	0
ortholognasal	ortholognasal63	ortholognasal75	0.788448	0	0
ortholognasal	ortholognasal63	ortholognasal77	0.974406	0	0
ortholognasal	ortholognasal63	ortholognasal82	0.952729	0	0
ortholognasal	ortholognasal63	ortholognasal99	-0.739278	0	0
ortholognasal	ortholognasal64	ortholognasal100	-0.768752	0	0
ortholognasal	ortholognasal64	ortholognasal105	0.848965	0	0
ortholognasal	ortholognasal64	ortholognasal118	0.922627	0	0
ortholognasal	ortholognasal64	ortholognasal119	0.87249	0	0
ortholognasal	ortholognasal64	ortholognasal124	0.93317	0	0
ortholognasal	ortholognasal64	ortholognasal125	0.860374	0	0
ortholognasal	ortholognasal64	ortholognasal148	-0.807201	0	0
ortholognasal	ortholognasal64	ortholognasal159	0.862748	0	0
ortholognasal	ortholognasal64	ortholognasal165	0.882011	0	0
ortholognasal	ortholognasal64	ortholognasal210	-0.760114	0	0
ortholognasal	ortholognasal64	ortholognasal219	-0.732545	0	0
ortholognasal	ortholognasal64	ortholognasal236	-0.808897	0	0
ortholognasal	ortholognasal64	ortholognasal238	0.925915	0	0
ortholognasal	ortholognasal64	ortholognasal248	0.87832	0	0
ortholognasal	ortholognasal64	ortholognasal260	0.734815	0	0
ortholognasal	ortholognasal64	ortholognasal263	0.808624	0	0
ortholognasal	ortholognasal64	ortholognasal264	-0.768256	0	0
ortholognasal	ortholognasal64	ortholognasal277	0.838976	0	0
ortholognasal	ortholognasal64	ortholognasal278	0.866417	0	0
ortholognasal	ortholognasal64	ortholognasal281	0.876245	0	0
ortholognasal	ortholognasal64	ortholognasal283	0.920923	0	0
ortholognasal	ortholognasal64	ortholognasal287	0.845613	0	0
ortholognasal	ortholognasal64	ortholognasal288	0.87119	0	0
ortholognasal	ortholognasal64	ortholognasal290	0.843791	0	0
ortholognasal	ortholognasal64	ortholognasal292	0.729679	0	0
ortholognasal	ortholognasal64	ortholognasal294	0.843443	0	0
ortholognasal	ortholognasal64	ortholognasal299	0.879082	0	0
ortholognasal	ortholognasal64	ortholognasal302	-0.772102	0	0
ortholognasal	ortholognasal64	ortholognasal305	0.885672	0	0
ortholognasal	ortholognasal64	ortholognasal312	-0.779023	0	0
ortholognasal	ortholognasal64	ortholognasal318	-0.800165	0	0
ortholognasal	ortholognasal64	ortholognasal324	0.897647	0	0
ortholognasal	ortholognasal64	ortholognasal325	-0.736698	0	0
ortholognasal	ortholognasal64	ortholognasal327	-0.795747	0	0
ortholognasal	ortholognasal64	ortholognasal328	-0.833224	0	0
ortholognasal	ortholognasal64	ortholognasal330	0.899394	0	0
ortholognasal	ortholognasal64	ortholognasal332	-0.736935	0	0
ortholognasal	ortholognasal64	ortholognasal335	0.857465	0	0
ortholognasal	ortholognasal64	ortholognasal336	0.803584	0	0
ortholognasal	ortholognasal64	ortholognasal339	0.855127	0	0
ortholognasal	ortholognasal64	ortholognasal340	0.806471	0	0
ortholognasal	ortholognasal64	ortholognasal342	0.796663	0	0
ortholognasal	ortholognasal64	ortholognasal348	0.973262	0	0
ortholognasal	ortholognasal64	ortholognasal354	0.882831	0	0
ortholognasal	ortholognasal64	ortholognasal355	0.882531	0	0
ortholognasal	ortholognasal64	ortholognasal356	0.943303	0	0
ortholognasal	ortholognasal64	ortholognasal66	-0.831433	0	0
ortholognasal	ortholognasal64	ortholognasal68	0.939116	0	0
ortholognasal	ortholognasal64	ortholognasal71	0.880222	0	0
ortholognasal	ortholognasal64	ortholognasal72	0.865626	0	0
ortholognasal	ortholognasal64	ortholognasal74	0.793023	0	0
ortholognasal	ortholognasal64	ortholognasal75	0.733013	0	0
ortholognasal	ortholognasal64	ortholognasal77	0.905794	0	0
ortholognasal	ortholognasal64	ortholognasal82	0.971279	0	0
ortholognasal	ortholognasal64	ortholognasal99	-0.792787	0	0
ortholognasal	ortholognasal65	ortholognasal126	-0.789822	0	0
ortholognasal	ortholognasal65	ortholognasal131	0.733189	0	0
ortholognasal	ortholognasal65	ortholognasal142	-0.781479	0	0
ortholognasal	ortholognasal65	ortholognasal143	-0.779538	0	0
ortholognasal	ortholognasal65	ortholognasal144	-0.771431	0	0
ortholognasal	ortholognasal65	ortholognasal175	-0.811255	0	0
ortholognasal	ortholognasal65	ortholognasal176	-0.846561	0	0
ortholognasal	ortholognasal65	ortholognasal206	-0.773428	0	0
ortholognasal	ortholognasal65	ortholognasal208	-0.783184	0	0
ortholognasal	ortholognasal65	ortholognasal209	-0.777096	0	0
ortholognasal	ortholognasal65	ortholognasal235	0.925324	0	0
ortholognasal	ortholognasal65	ortholognasal239	0.855385	0	0
ortholognasal	ortholognasal65	ortholognasal265	-0.883272	0	0
ortholognasal	ortholognasal65	ortholognasal276	0.80371	0	0
ortholognasal	ortholognasal65	ortholognasal303	-0.811414	0	0
ortholognasal	ortholognasal65	ortholognasal306	0.924086	0	0
ortholognasal	ortholognasal65	ortholognasal307	0.928981	0	0
ortholognasal	ortholognasal65	ortholognasal308	0.927371	0	0
ortholognasal	ortholognasal65	ortholognasal309	0.926306	0	0
ortholognasal	ortholognasal65	ortholognasal310	0.922618	0	0
ortholognasal	ortholognasal65	ortholognasal311	0.926199	0	0
ortholognasal	ortholognasal65	ortholognasal323	0.815388	0	0
ortholognasal	ortholognasal65	ortholognasal331	0.866546	0	0
ortholognasal	ortholognasal65	ortholognasal78	0.918365	0	0
ortholognasal	ortholognasal65	ortholognasal98	-0.756292	0	0
ortholognasal	ortholognasal66	ortholognasal100	0.953342	0	0
ortholognasal	ortholognasal66	ortholognasal101	0.775841	0	0
ortholognasal	ortholognasal66	ortholognasal103	0.806947	0	0
ortholognasal	ortholognasal66	ortholognasal106	0.85895	0	0
ortholognasal	ortholognasal66	ortholognasal118	-0.766517	0	0
ortholognasal	ortholognasal66	ortholognasal119	-0.822766	0	0
ortholognasal	ortholognasal66	ortholognasal134	0.76947	0	0
ortholognasal	ortholognasal66	ortholognasal146	0.750376	0	0
ortholognasal	ortholognasal66	ortholognasal148	0.922537	0	0
ortholognasal	ortholognasal66	ortholognasal151	0.753586	0	0
ortholognasal	ortholognasal66	ortholognasal154	0.859229	0	0
ortholognasal	ortholognasal66	ortholognasal155	0.842905	0	0
ortholognasal	ortholognasal66	ortholognasal159	-0.772942	0	0
ortholognasal	ortholognasal66	ortholognasal165	-0.763609	0	0
ortholognasal	ortholognasal66	ortholognasal210	0.842054	0	0
ortholognasal	ortholognasal66	ortholognasal219	0.83837	0	0
ortholognasal	ortholognasal66	ortholognasal236	0.952208	0	0
ortholognasal	ortholognasal66	ortholognasal238	-0.7766	0	0
ortholognasal	ortholognasal66	ortholognasal243	0.75159	0	0
ortholognasal	ortholognasal66	ortholognasal248	-0.78484	0	0
ortholognasal	ortholognasal66	ortholognasal249	0.901138	0	0
ortholognasal	ortholognasal66	ortholognasal250	0.801471	0	0
ortholognasal	ortholognasal66	ortholognasal252	0.848951	0	0
ortholognasal	ortholognasal66	ortholognasal256	0.736007	0	0
ortholognasal	ortholognasal66	ortholognasal258	0.908012	0	0
ortholognasal	ortholognasal66	ortholognasal261	0.761182	0	0
ortholognasal	ortholognasal66	ortholognasal263	-0.866345	0	0
ortholognasal	ortholognasal66	ortholognasal264	0.915094	0	0
ortholognasal	ortholognasal66	ortholognasal277	-0.760633	0	0
ortholognasal	ortholognasal66	ortholognasal278	-0.743028	0	0
ortholognasal	ortholognasal66	ortholognasal283	-0.774506	0	0
ortholognasal	ortholognasal66	ortholognasal293	0.825244	0	0
ortholognasal	ortholognasal66	ortholognasal302	0.865665	0	0
ortholognasal	ortholognasal66	ortholognasal304	0.827885	0	0
ortholognasal	ortholognasal66	ortholognasal312	0.905592	0	0
ortholognasal	ortholognasal66	ortholognasal313	0.870959	0	0
ortholognasal	ortholognasal66	ortholognasal318	0.871451	0	0
ortholognasal	ortholognasal66	ortholognasal325	0.92156	0	0
ortholognasal	ortholognasal66	ortholognasal327	0.857263	0	0
ortholognasal	ortholognasal66	ortholognasal328	0.970361	0	0
ortholognasal	ortholognasal66	ortholognasal332	0.926534	0	0
ortholognasal	ortholognasal66	ortholognasal335	-0.808293	0	0
ortholognasal	ortholognasal66	ortholognasal337	0.841356	0	0
ortholognasal	ortholognasal66	ortholognasal339	-0.880166	0	0
ortholognasal	ortholognasal66	ortholognasal348	-0.79423	0	0
ortholognasal	ortholognasal66	ortholognasal354	-0.732799	0	0
ortholognasal	ortholognasal66	ortholognasal356	-0.872174	0	0
ortholognasal	ortholognasal66	ortholognasal67	0.913065	0	0
ortholognasal	ortholognasal66	ortholognasal68	-0.943671	0	0
ortholognasal	ortholognasal66	ortholognasal69	0.845513	0	0
ortholognasal	ortholognasal66	ortholognasal71	-0.727645	0	0
ortholognasal	ortholognasal66	ortholognasal76	0.907926	0	0
ortholognasal	ortholognasal66	ortholognasal82	-0.80985	0	0
ortholognasal	ortholognasal66	ortholognasal85	0.864132	0	0
ortholognasal	ortholognasal66	ortholognasal88	0.928082	0	0
ortholognasal	ortholognasal66	ortholognasal89	0.924631	0	0
ortholognasal	ortholognasal66	ortholognasal95	0.772104	0	0
ortholognasal	ortholognasal66	ortholognasal97	0.920121	0	0
ortholognasal	ortholognasal66	ortholognasal99	0.961585	0	0
ortholognasal	ortholognasal67	ortholognasal100	0.945684	0	0
ortholognasal	ortholognasal67	ortholognasal101	0.843369	0	0
ortholognasal	ortholognasal67	ortholognasal103	0.787238	0	0
ortholognasal	ortholognasal67	ortholognasal106	0.895822	0	0
ortholognasal	ortholognasal67	ortholognasal119	-0.759042	0	0
ortholognasal	ortholognasal67	ortholognasal134	0.793737	0	0
ortholognasal	ortholognasal67	ortholognasal140	0.739113	0	0
ortholognasal	ortholognasal67	ortholognasal148	0.954462	0	0
ortholognasal	ortholognasal67	ortholognasal149	0.820894	0	0
ortholognasal	ortholognasal67	ortholognasal150	0.73714	0	0
ortholognasal	ortholognasal67	ortholognasal151	0.87458	0	0
ortholognasal	ortholognasal67	ortholognasal154	0.925215	0	0
ortholognasal	ortholognasal67	ortholognasal155	0.908479	0	0
ortholognasal	ortholognasal67	ortholognasal210	0.856115	0	0
ortholognasal	ortholognasal67	ortholognasal219	0.812773	0	0
ortholognasal	ortholognasal67	ortholognasal236	0.911823	0	0
ortholognasal	ortholognasal67	ortholognasal243	0.897903	0	0
ortholognasal	ortholognasal67	ortholognasal249	0.90565	0	0
ortholognasal	ortholognasal67	ortholognasal250	0.777017	0	0
ortholognasal	ortholognasal67	ortholognasal252	0.858288	0	0
ortholognasal	ortholognasal67	ortholognasal256	0.845012	0	0
ortholognasal	ortholognasal67	ortholognasal258	0.840967	0	0
ortholognasal	ortholognasal67	ortholognasal261	0.882732	0	0
ortholognasal	ortholognasal67	ortholognasal263	-0.767338	0	0
ortholognasal	ortholognasal67	ortholognasal264	0.916851	0	0
ortholognasal	ortholognasal67	ortholognasal286	0.798553	0	0
ortholognasal	ortholognasal67	ortholognasal293	0.933232	0	0
ortholognasal	ortholognasal67	ortholognasal302	0.920194	0	0
ortholognasal	ortholognasal67	ortholognasal304	0.946396	0	0
ortholognasal	ortholognasal67	ortholognasal312	0.948341	0	0
ortholognasal	ortholognasal67	ortholognasal313	0.925073	0	0
ortholognasal	ortholognasal67	ortholognasal318	0.775838	0	0
ortholognasal	ortholognasal67	ortholognasal325	0.881833	0	0
ortholognasal	ortholognasal67	ortholognasal327	0.745475	0	0
ortholognasal	ortholognasal67	ortholognasal328	0.89139	0	0
ortholognasal	ortholognasal67	ortholognasal332	0.924719	0	0
ortholognasal	ortholognasal67	ortholognasal335	-0.746027	0	0
ortholognasal	ortholognasal67	ortholognasal337	0.964726	0	0
ortholognasal	ortholognasal67	ortholognasal339	-0.827296	0	0
ortholognasal	ortholognasal67	ortholognasal356	-0.727815	0	0
ortholognasal	ortholognasal67	ortholognasal68	-0.834142	0	0
ortholognasal	ortholognasal67	ortholognasal76	0.904058	0	0
ortholognasal	ortholognasal67	ortholognasal85	0.904262	0	0
ortholognasal	ortholognasal67	ortholognasal88	0.90131	0	0
ortholognasal	ortholognasal67	ortholognasal89	0.865966	0	0
ortholognasal	ortholognasal67	ortholognasal95	0.767184	0	0
ortholognasal	ortholognasal67	ortholognasal97	0.895096	0	0
ortholognasal	ortholognasal67	ortholognasal99	0.915334	0	0
ortholognasal	ortholognasal68	ortholognasal100	-0.87555	0	0
ortholognasal	ortholognasal68	ortholognasal103	-0.737913	0	0
ortholognasal	ortholognasal68	ortholognasal106	-0.792181	0	0
ortholognasal	ortholognasal68	ortholognasal118	0.899624	0	0
ortholognasal	ortholognasal68	ortholognasal119	0.821161	0	0
ortholognasal	ortholognasal68	ortholognasal124	0.835152	0	0
ortholognasal	ortholognasal68	ortholognasal125	0.752919	0	0
ortholognasal	ortholognasal68	ortholognasal146	-0.727973	0	0
ortholognasal	ortholognasal68	ortholognasal148	-0.875251	0	0
ortholognasal	ortholognasal68	ortholognasal154	-0.781725	0	0
ortholognasal	ortholognasal68	ortholognasal155	-0.765346	0	0
ortholognasal	ortholognasal68	ortholognasal159	0.881744	0	0
ortholognasal	ortholognasal68	ortholognasal165	0.860609	0	0
ortholognasal	ortholognasal68	ortholognasal210	-0.785248	0	0
ortholognasal	ortholognasal68	ortholognasal219	-0.871328	0	0
ortholognasal	ortholognasal68	ortholognasal236	-0.887318	0	0
ortholognasal	ortholognasal68	ortholognasal238	0.889899	0	0
ortholognasal	ortholognasal68	ortholognasal248	0.900982	0	0
ortholognasal	ortholognasal68	ortholognasal249	-0.743376	0	0
ortholognasal	ortholognasal68	ortholognasal250	-0.754686	0	0
ortholognasal	ortholognasal68	ortholognasal252	-0.801725	0	0
ortholognasal	ortholognasal68	ortholognasal258	-0.811824	0	0
ortholognasal	ortholognasal68	ortholognasal263	0.85017	0	0
ortholognasal	ortholognasal68	ortholognasal264	-0.856265	0	0
ortholognasal	ortholognasal68	ortholognasal277	0.850153	0	0
ortholognasal	ortholognasal68	ortholognasal278	0.780884	0	0
ortholognasal	ortholognasal68	ortholognasal281	0.764499	0	0
ortholognasal	ortholognasal68	ortholognasal283	0.889089	0	0
ortholognasal	ortholognasal68	ortholognasal288	0.783416	0	0
ortholognasal	ortholognasal68	ortholognasal294	0.73229	0	0
ortholognasal	ortholognasal68	ortholognasal299	0.768124	0	0
ortholognasal	ortholognasal68	ortholognasal302	-0.817824	0	0
ortholognasal	ortholognasal68	ortholognasal305	0.767769	0	0
ortholognasal	ortholognasal68	ortholognasal312	-0.848839	0	0
ortholognasal	ortholognasal68	ortholognasal318	-0.825088	0	0
ortholognasal	ortholognasal68	ortholognasal324	0.774071	0	0
ortholognasal	ortholognasal68	ortholognasal325	-0.864232	0	0
ortholognasal	ortholognasal68	ortholognasal327	-0.894426	0	0
ortholognasal	ortholognasal68	ortholognasal328	-0.951919	0	0
ortholognasal	ortholognasal68	ortholognasal330	0.836269	0	0
ortholognasal	ortholognasal68	ortholognasal332	-0.845929	0	0
ortholognasal	ortholognasal68	ortholognasal335	0.80622	0	0
ortholognasal	ortholognasal68	ortholognasal339	0.879522	0	0
ortholognasal	ortholognasal68	ortholognasal342	0.753705	0	0
ortholognasal	ortholognasal68	ortholognasal348	0.895206	0	0
ortholognasal	ortholognasal68	ortholognasal354	0.776451	0	0
ortholognasal	ortholognasal68	ortholognasal355	0.769675	0	0
ortholognasal	ortholognasal68	ortholognasal356	0.935726	0	0
ortholognasal	ortholognasal68	ortholognasal69	-0.808791	0	0
ortholognasal	ortholognasal68	ortholognasal71	0.774299	0	0
ortholognasal	ortholognasal68	ortholognasal72	0.756879	0	0
ortholognasal	ortholognasal68	ortholognasal76	-0.839639	0	0
ortholognasal	ortholognasal68	ortholognasal77	0.84258	0	0
ortholognasal	ortholognasal68	ortholognasal82	0.924952	0	0
ortholognasal	ortholognasal68	ortholognasal88	-0.834844	0	0
ortholognasal	ortholognasal68	ortholognasal89	-0.828832	0	0
ortholognasal	ortholognasal68	ortholognasal97	-0.84201	0	0
ortholognasal	ortholognasal68	ortholognasal99	-0.940626	0	0
ortholognasal	ortholognasal69	ortholognasal100	0.780825	0	0
ortholognasal	ortholognasal69	ortholognasal236	0.799157	0	0
ortholognasal	ortholognasal69	ortholognasal249	0.747429	0	0
ortholognasal	ortholognasal69	ortholognasal258	0.789926	0	0
ortholognasal	ortholognasal69	ortholognasal263	-0.778472	0	0
ortholognasal	ortholognasal69	ortholognasal264	0.73684	0	0
ortholognasal	ortholognasal69	ortholognasal277	-0.79812	0	0
ortholognasal	ortholognasal69	ortholognasal318	0.789839	0	0
ortholognasal	ortholognasal69	ortholognasal328	0.804214	0	0
ortholognasal	ortholognasal69	ortholognasal332	0.763851	0	0
ortholognasal	ortholognasal69	ortholognasal356	-0.793081	0	0
ortholognasal	ortholognasal69	ortholognasal76	0.73177	0	0
ortholognasal	ortholognasal69	ortholognasal88	0.75056	0	0
ortholognasal	ortholognasal69	ortholognasal89	0.793848	0	0
ortholognasal	ortholognasal69	ortholognasal95	0.73251	0	0
ortholognasal	ortholognasal69	ortholognasal97	0.765642	0	0
ortholognasal	ortholognasal69	ortholognasal99	0.783497	0	0
ortholognasal	ortholognasal7	ortholognasal100	0.821471	0	0
ortholognasal	ortholognasal7	ortholognasal101	0.84877	0	0
ortholognasal	ortholognasal7	ortholognasal106	0.794971	0	0
ortholognasal	ortholognasal7	ortholognasal134	0.830508	0	0
ortholognasal	ortholognasal7	ortholognasal140	0.760154	0	0
ortholognasal	ortholognasal7	ortholognasal148	0.812354	0	0
ortholognasal	ortholognasal7	ortholognasal151	0.816578	0	0
ortholognasal	ortholognasal7	ortholognasal154	0.849965	0	0
ortholognasal	ortholognasal7	ortholognasal155	0.832267	0	0
ortholognasal	ortholognasal7	ortholognasal21	0.866208	0	0
ortholognasal	ortholognasal7	ortholognasal210	0.780887	0	0
ortholognasal	ortholognasal7	ortholognasal236	0.786315	0	0
ortholognasal	ortholognasal7	ortholognasal243	0.829313	0	0
ortholognasal	ortholognasal7	ortholognasal249	0.80706	0	0
ortholognasal	ortholognasal7	ortholognasal256	0.884645	0	0
ortholognasal	ortholognasal7	ortholognasal261	0.790218	0	0
ortholognasal	ortholognasal7	ortholognasal264	0.83866	0	0
ortholognasal	ortholognasal7	ortholognasal28	0.791558	0	0
ortholognasal	ortholognasal7	ortholognasal286	0.79826	0	0
ortholognasal	ortholognasal7	ortholognasal293	0.862641	0	0
ortholognasal	ortholognasal7	ortholognasal302	0.818978	0	0
ortholognasal	ortholognasal7	ortholognasal304	0.882139	0	0
ortholognasal	ortholognasal7	ortholognasal312	0.765217	0	0
ortholognasal	ortholognasal7	ortholognasal313	0.823063	0	0
ortholognasal	ortholognasal7	ortholognasal33	0.81357	0	0
ortholognasal	ortholognasal7	ortholognasal332	0.8331	0	0
ortholognasal	ortholognasal7	ortholognasal337	0.901404	0	0
ortholognasal	ortholognasal7	ortholognasal36	0.784589	0	0
ortholognasal	ortholognasal7	ortholognasal46	0.738591	0	0
ortholognasal	ortholognasal7	ortholognasal50	0.812146	0	0
ortholognasal	ortholognasal7	ortholognasal52	0.857189	0	0
ortholognasal	ortholognasal7	ortholognasal67	0.845667	0	0
ortholognasal	ortholognasal7	ortholognasal76	0.78096	0	0
ortholognasal	ortholognasal7	ortholognasal85	0.790287	0	0
ortholognasal	ortholognasal7	ortholognasal88	0.787642	0	0
ortholognasal	ortholognasal7	ortholognasal89	0.780478	0	0
ortholognasal	ortholognasal7	ortholognasal95	0.78188	0	0
ortholognasal	ortholognasal7	ortholognasal97	0.792047	0	0
ortholognasal	ortholognasal70	ortholognasal101	-0.912488	0	0
ortholognasal	ortholognasal70	ortholognasal105	0.749267	0	0
ortholognasal	ortholognasal70	ortholognasal119	0.918626	0	0
ortholognasal	ortholognasal70	ortholognasal124	0.789127	0	0
ortholognasal	ortholognasal70	ortholognasal125	0.843879	0	0
ortholognasal	ortholognasal70	ortholognasal148	-0.814207	0	0
ortholognasal	ortholognasal70	ortholognasal154	-0.783282	0	0
ortholognasal	ortholognasal70	ortholognasal155	-0.766698	0	0
ortholognasal	ortholognasal70	ortholognasal210	-0.857927	0	0
ortholognasal	ortholognasal70	ortholognasal236	-0.766388	0	0
ortholognasal	ortholognasal70	ortholognasal263	0.73459	0	0
ortholognasal	ortholognasal70	ortholognasal278	0.841341	0	0
ortholognasal	ortholognasal70	ortholognasal281	0.889815	0	0
ortholognasal	ortholognasal70	ortholognasal287	0.820019	0	0
ortholognasal	ortholognasal70	ortholognasal288	0.801139	0	0
ortholognasal	ortholognasal70	ortholognasal299	0.890164	0	0
ortholognasal	ortholognasal70	ortholognasal302	-0.797022	0	0
ortholognasal	ortholognasal70	ortholognasal305	0.87824	0	0
ortholognasal	ortholognasal70	ortholognasal312	-0.785381	0	0
ortholognasal	ortholognasal70	ortholognasal315	-0.879571	0	0
ortholognasal	ortholognasal70	ortholognasal318	-0.847466	0	0
ortholognasal	ortholognasal70	ortholognasal335	0.905031	0	0
ortholognasal	ortholognasal70	ortholognasal339	0.7349	0	0
ortholognasal	ortholognasal70	ortholognasal340	0.768259	0	0
ortholognasal	ortholognasal70	ortholognasal343	0.828963	0	0
ortholognasal	ortholognasal70	ortholognasal348	0.761324	0	0
ortholognasal	ortholognasal70	ortholognasal354	0.887966	0	0
ortholognasal	ortholognasal70	ortholognasal355	0.893875	0	0
ortholognasal	ortholognasal70	ortholognasal356	0.736573	0	0
ortholognasal	ortholognasal70	ortholognasal71	0.884478	0	0
ortholognasal	ortholognasal70	ortholognasal72	0.870191	0	0
ortholognasal	ortholognasal70	ortholognasal74	0.766398	0	0
ortholognasal	ortholognasal71	ortholognasal100	-0.758259	0	0
ortholognasal	ortholognasal71	ortholognasal101	-0.769914	0	0
ortholognasal	ortholognasal71	ortholognasal105	0.918272	0	0
ortholognasal	ortholognasal71	ortholognasal119	0.96715	0	0
ortholognasal	ortholognasal71	ortholognasal124	0.841551	0	0
ortholognasal	ortholognasal71	ortholognasal125	0.973753	0	0
ortholognasal	ortholognasal71	ortholognasal139	0.743325	0	0
ortholognasal	ortholognasal71	ortholognasal148	-0.796447	0	0
ortholognasal	ortholognasal71	ortholognasal154	-0.775947	0	0
ortholognasal	ortholognasal71	ortholognasal155	-0.758809	0	0
ortholognasal	ortholognasal71	ortholognasal210	-0.843947	0	0
ortholognasal	ortholognasal71	ortholognasal236	-0.820966	0	0
ortholognasal	ortholognasal71	ortholognasal238	0.761259	0	0
ortholognasal	ortholognasal71	ortholognasal263	0.811386	0	0
ortholognasal	ortholognasal71	ortholognasal264	-0.777574	0	0
ortholognasal	ortholognasal71	ortholognasal278	0.980819	0	0
ortholognasal	ortholognasal71	ortholognasal281	0.989208	0	0
ortholognasal	ortholognasal71	ortholognasal287	0.88552	0	0
ortholognasal	ortholognasal71	ortholognasal288	0.817183	0	0
ortholognasal	ortholognasal71	ortholognasal299	0.988997	0	0
ortholognasal	ortholognasal71	ortholognasal302	-0.809661	0	0
ortholognasal	ortholognasal71	ortholognasal305	0.896845	0	0
ortholognasal	ortholognasal71	ortholognasal318	-0.839214	0	0
ortholognasal	ortholognasal71	ortholognasal324	0.746717	0	0
ortholognasal	ortholognasal71	ortholognasal332	-0.748061	0	0
ortholognasal	ortholognasal71	ortholognasal335	0.949256	0	0
ortholognasal	ortholognasal71	ortholognasal339	0.782062	0	0
ortholognasal	ortholognasal71	ortholognasal340	0.916435	0	0
ortholognasal	ortholognasal71	ortholognasal343	0.785006	0	0
ortholognasal	ortholognasal71	ortholognasal348	0.906007	0	0
ortholognasal	ortholognasal71	ortholognasal354	0.994182	0	0
ortholognasal	ortholognasal71	ortholognasal355	0.991546	0	0
ortholognasal	ortholognasal71	ortholognasal356	0.829351	0	0
ortholognasal	ortholognasal71	ortholognasal72	0.975798	0	0
ortholognasal	ortholognasal71	ortholognasal74	0.904569	0	0
ortholognasal	ortholognasal71	ortholognasal82	0.809282	0	0
ortholognasal	ortholognasal72	ortholognasal100	-0.73032	0	0
ortholognasal	ortholognasal72	ortholognasal101	-0.729626	0	0
ortholognasal	ortholognasal72	ortholognasal105	0.918817	0	0
ortholognasal	ortholognasal72	ortholognasal119	0.950821	0	0
ortholognasal	ortholognasal72	ortholognasal124	0.833816	0	0
ortholognasal	ortholognasal72	ortholognasal125	0.974197	0	0
ortholognasal	ortholognasal72	ortholognasal139	0.762122	0	0
ortholognasal	ortholognasal72	ortholognasal148	-0.760853	0	0
ortholognasal	ortholognasal72	ortholognasal154	-0.742272	0	0
ortholognasal	ortholognasal72	ortholognasal155	-0.738083	0	0
ortholognasal	ortholognasal72	ortholognasal210	-0.817502	0	0
ortholognasal	ortholognasal72	ortholognasal236	-0.796763	0	0
ortholognasal	ortholognasal72	ortholognasal238	0.767035	0	0
ortholognasal	ortholognasal72	ortholognasal263	0.813951	0	0
ortholognasal	ortholognasal72	ortholognasal264	-0.735642	0	0
ortholognasal	ortholognasal72	ortholognasal278	0.965567	0	0
ortholognasal	ortholognasal72	ortholognasal281	0.990229	0	0
ortholognasal	ortholognasal72	ortholognasal287	0.874283	0	0
ortholognasal	ortholognasal72	ortholognasal288	0.786004	0	0
ortholognasal	ortholognasal72	ortholognasal299	0.989304	0	0
ortholognasal	ortholognasal72	ortholognasal302	-0.749868	0	0
ortholognasal	ortholognasal72	ortholognasal305	0.879932	0	0
ortholognasal	ortholognasal72	ortholognasal318	-0.850652	0	0
ortholognasal	ortholognasal72	ortholognasal324	0.749705	0	0
ortholognasal	ortholognasal72	ortholognasal335	0.957256	0	0
ortholognasal	ortholognasal72	ortholognasal339	0.758961	0	0
ortholognasal	ortholognasal72	ortholognasal340	0.961479	0	0
ortholognasal	ortholognasal72	ortholognasal343	0.769227	0	0
ortholognasal	ortholognasal72	ortholognasal348	0.89946	0	0
ortholognasal	ortholognasal72	ortholognasal354	0.98755	0	0
ortholognasal	ortholognasal72	ortholognasal355	0.980975	0	0
ortholognasal	ortholognasal72	ortholognasal356	0.841386	0	0
ortholognasal	ortholognasal72	ortholognasal74	0.897955	0	0
ortholognasal	ortholognasal72	ortholognasal82	0.799885	0	0
ortholognasal	ortholognasal73	ortholognasal110	-0.798556	0	0
ortholognasal	ortholognasal73	ortholognasal122	-0.885326	0	0
ortholognasal	ortholognasal73	ortholognasal167	0.828038	0	0
ortholognasal	ortholognasal73	ortholognasal190	0.834214	0	0
ortholognasal	ortholognasal73	ortholognasal193	-0.803959	0	0
ortholognasal	ortholognasal73	ortholognasal207	0.884082	0	0
ortholognasal	ortholognasal73	ortholognasal213	-0.77431	0	0
ortholognasal	ortholognasal73	ortholognasal215	-0.812374	0	0
ortholognasal	ortholognasal73	ortholognasal228	-0.754504	0	0
ortholognasal	ortholognasal73	ortholognasal237	0.897237	0	0
ortholognasal	ortholognasal73	ortholognasal245	0.86448	0	0
ortholognasal	ortholognasal73	ortholognasal266	-0.774823	0	0
ortholognasal	ortholognasal73	ortholognasal267	0.867064	0	0
ortholognasal	ortholognasal73	ortholognasal300	0.795843	0	0
ortholognasal	ortholognasal73	ortholognasal301	0.898165	0	0
ortholognasal	ortholognasal73	ortholognasal316	-0.81431	0	0
ortholognasal	ortholognasal73	ortholognasal320	0.885643	0	0
ortholognasal	ortholognasal73	ortholognasal321	0.726902	0	0
ortholognasal	ortholognasal73	ortholognasal338	0.733672	0	0
ortholognasal	ortholognasal74	ortholognasal105	0.930075	0	0
ortholognasal	ortholognasal74	ortholognasal119	0.81437	0	0
ortholognasal	ortholognasal74	ortholognasal124	0.821628	0	0
ortholognasal	ortholognasal74	ortholognasal125	0.857095	0	0
ortholognasal	ortholognasal74	ortholognasal139	0.742903	0	0
ortholognasal	ortholognasal74	ortholognasal260	0.766361	0	0
ortholognasal	ortholognasal74	ortholognasal278	0.894214	0	0
ortholognasal	ortholognasal74	ortholognasal281	0.919269	0	0
ortholognasal	ortholognasal74	ortholognasal287	0.936544	0	0
ortholognasal	ortholognasal74	ortholognasal288	0.779444	0	0
ortholognasal	ortholognasal74	ortholognasal290	0.802105	0	0
ortholognasal	ortholognasal74	ortholognasal292	0.741358	0	0
ortholognasal	ortholognasal74	ortholognasal294	0.799986	0	0
ortholognasal	ortholognasal74	ortholognasal299	0.915892	0	0
ortholognasal	ortholognasal74	ortholognasal305	0.876688	0	0
ortholognasal	ortholognasal74	ortholognasal324	0.811713	0	0
ortholognasal	ortholognasal74	ortholognasal335	0.788995	0	0
ortholognasal	ortholognasal74	ortholognasal340	0.881585	0	0
ortholognasal	ortholognasal74	ortholognasal343	0.849972	0	0
ortholognasal	ortholognasal74	ortholognasal348	0.865029	0	0
ortholognasal	ortholognasal74	ortholognasal354	0.907335	0	0
ortholognasal	ortholognasal74	ortholognasal355	0.927613	0	0
ortholognasal	ortholognasal74	ortholognasal356	0.735546	0	0
ortholognasal	ortholognasal74	ortholognasal82	0.753276	0	0
ortholognasal	ortholognasal75	ortholognasal118	0.754969	0	0
ortholognasal	ortholognasal75	ortholognasal124	0.884042	0	0
ortholognasal	ortholognasal75	ortholognasal159	0.831868	0	0
ortholognasal	ortholognasal75	ortholognasal165	0.781173	0	0
ortholognasal	ortholognasal75	ortholognasal171	0.966907	0	0
ortholognasal	ortholognasal75	ortholognasal253	0.857408	0	0
ortholognasal	ortholognasal75	ortholognasal254	0.918852	0	0
ortholognasal	ortholognasal75	ortholognasal255	0.809777	0	0
ortholognasal	ortholognasal75	ortholognasal260	0.897144	0	0
ortholognasal	ortholognasal75	ortholognasal283	0.786212	0	0
ortholognasal	ortholognasal75	ortholognasal287	0.830694	0	0
ortholognasal	ortholognasal75	ortholognasal288	0.934249	0	0
ortholognasal	ortholognasal75	ortholognasal290	0.912377	0	0
ortholognasal	ortholognasal75	ortholognasal292	0.955627	0	0
ortholognasal	ortholognasal75	ortholognasal305	0.871226	0	0
ortholognasal	ortholognasal75	ortholognasal315	-0.768237	0	0
ortholognasal	ortholognasal75	ortholognasal324	0.776499	0	0
ortholognasal	ortholognasal75	ortholognasal330	0.760161	0	0
ortholognasal	ortholognasal75	ortholognasal334	0.9368	0	0
ortholognasal	ortholognasal75	ortholognasal336	0.917919	0	0
ortholognasal	ortholognasal75	ortholognasal341	0.92969	0	0
ortholognasal	ortholognasal75	ortholognasal343	0.859545	0	0
ortholognasal	ortholognasal75	ortholognasal348	0.752307	0	0
ortholognasal	ortholognasal75	ortholognasal77	0.883865	0	0
ortholognasal	ortholognasal75	ortholognasal82	0.77957	0	0
ortholognasal	ortholognasal75	ortholognasal83	0.816575	0	0
ortholognasal	ortholognasal76	ortholognasal100	0.943486	0	0
ortholognasal	ortholognasal76	ortholognasal106	0.984335	0	0
ortholognasal	ortholognasal76	ortholognasal119	-0.727329	0	0
ortholognasal	ortholognasal76	ortholognasal134	0.747405	0	0
ortholognasal	ortholognasal76	ortholognasal148	0.856791	0	0
ortholognasal	ortholognasal76	ortholognasal151	0.823695	0	0
ortholognasal	ortholognasal76	ortholognasal154	0.86834	0	0
ortholognasal	ortholognasal76	ortholognasal155	0.85832	0	0
ortholognasal	ortholognasal76	ortholognasal210	0.793785	0	0
ortholognasal	ortholognasal76	ortholognasal219	0.737663	0	0
ortholognasal	ortholognasal76	ortholognasal236	0.91866	0	0
ortholognasal	ortholognasal76	ortholognasal243	0.759292	0	0
ortholognasal	ortholognasal76	ortholognasal249	0.887278	0	0
ortholognasal	ortholognasal76	ortholognasal250	0.769613	0	0
ortholognasal	ortholognasal76	ortholognasal252	0.947561	0	0
ortholognasal	ortholognasal76	ortholognasal256	0.775842	0	0
ortholognasal	ortholognasal76	ortholognasal258	0.845782	0	0
ortholognasal	ortholognasal76	ortholognasal261	0.824878	0	0
ortholognasal	ortholognasal76	ortholognasal263	-0.817107	0	0
ortholognasal	ortholognasal76	ortholognasal264	0.918305	0	0
ortholognasal	ortholognasal76	ortholognasal293	0.86498	0	0
ortholognasal	ortholognasal76	ortholognasal302	0.846137	0	0
ortholognasal	ortholognasal76	ortholognasal304	0.852568	0	0
ortholognasal	ortholognasal76	ortholognasal312	0.803399	0	0
ortholognasal	ortholognasal76	ortholognasal313	0.860524	0	0
ortholognasal	ortholognasal76	ortholognasal318	0.727152	0	0
ortholognasal	ortholognasal76	ortholognasal325	0.750847	0	0
ortholognasal	ortholognasal76	ortholognasal328	0.866695	0	0
ortholognasal	ortholognasal76	ortholognasal332	0.965154	0	0
ortholognasal	ortholognasal76	ortholognasal337	0.890415	0	0
ortholognasal	ortholognasal76	ortholognasal85	0.830211	0	0
ortholognasal	ortholognasal76	ortholognasal88	0.969782	0	0
ortholognasal	ortholognasal76	ortholognasal89	0.929626	0	0
ortholognasal	ortholognasal76	ortholognasal95	0.889737	0	0
ortholognasal	ortholognasal76	ortholognasal97	0.980624	0	0
ortholognasal	ortholognasal76	ortholognasal99	0.910032	0	0
ortholognasal	ortholognasal77	ortholognasal118	0.95733	0	0
ortholognasal	ortholognasal77	ortholognasal124	0.949639	0	0
ortholognasal	ortholognasal77	ortholognasal146	-0.802108	0	0
ortholognasal	ortholognasal77	ortholognasal159	0.94466	0	0
ortholognasal	ortholognasal77	ortholognasal165	0.945717	0	0
ortholognasal	ortholognasal77	ortholognasal171	0.862581	0	0
ortholognasal	ortholognasal77	ortholognasal219	-0.741211	0	0
ortholognasal	ortholognasal77	ortholognasal238	0.856537	0	0
ortholognasal	ortholognasal77	ortholognasal248	0.877716	0	0
ortholognasal	ortholognasal77	ortholognasal254	0.768695	0	0
ortholognasal	ortholognasal77	ortholognasal255	0.74093	0	0
ortholognasal	ortholognasal77	ortholognasal260	0.830741	0	0
ortholognasal	ortholognasal77	ortholognasal276	0.854561	0	0
ortholognasal	ortholognasal77	ortholognasal277	0.824955	0	0
ortholognasal	ortholognasal77	ortholognasal283	0.962141	0	0
ortholognasal	ortholognasal77	ortholognasal287	0.846683	0	0
ortholognasal	ortholognasal77	ortholognasal288	0.910259	0	0
ortholognasal	ortholognasal77	ortholognasal290	0.951314	0	0
ortholognasal	ortholognasal77	ortholognasal292	0.866977	0	0
ortholognasal	ortholognasal77	ortholognasal294	0.885362	0	0
ortholognasal	ortholognasal77	ortholognasal305	0.882628	0	0
ortholognasal	ortholognasal77	ortholognasal323	0.849456	0	0
ortholognasal	ortholognasal77	ortholognasal324	0.943976	0	0
ortholognasal	ortholognasal77	ortholognasal327	-0.840756	0	0
ortholognasal	ortholognasal77	ortholognasal328	-0.769697	0	0
ortholognasal	ortholognasal77	ortholognasal330	0.958287	0	0
ortholognasal	ortholognasal77	ortholognasal334	0.861522	0	0
ortholognasal	ortholognasal77	ortholognasal336	0.959065	0	0
ortholognasal	ortholognasal77	ortholognasal339	0.82729	0	0
ortholognasal	ortholognasal77	ortholognasal341	0.841018	0	0
ortholognasal	ortholognasal77	ortholognasal342	0.851879	0	0
ortholognasal	ortholognasal77	ortholognasal343	0.741345	0	0
ortholognasal	ortholognasal77	ortholognasal348	0.916417	0	0
ortholognasal	ortholognasal77	ortholognasal355	0.73628	0	0
ortholognasal	ortholognasal77	ortholognasal356	0.895956	0	0
ortholognasal	ortholognasal77	ortholognasal82	0.944728	0	0
ortholognasal	ortholognasal78	ortholognasal126	-0.775712	0	0
ortholognasal	ortholognasal78	ortholognasal175	-0.774819	0	0
ortholognasal	ortholognasal78	ortholognasal176	-0.79821	0	0
ortholognasal	ortholognasal78	ortholognasal206	-0.75847	0	0
ortholognasal	ortholognasal78	ortholognasal208	-0.770004	0	0
ortholognasal	ortholognasal78	ortholognasal209	-0.758211	0	0
ortholognasal	ortholognasal78	ortholognasal235	0.892641	0	0
ortholognasal	ortholognasal78	ortholognasal239	0.859829	0	0
ortholognasal	ortholognasal78	ortholognasal276	0.841602	0	0
ortholognasal	ortholognasal78	ortholognasal303	-0.776295	0	0
ortholognasal	ortholognasal78	ortholognasal306	0.879543	0	0
ortholognasal	ortholognasal78	ortholognasal307	0.884883	0	0
ortholognasal	ortholognasal78	ortholognasal308	0.884157	0	0
ortholognasal	ortholognasal78	ortholognasal309	0.883025	0	0
ortholognasal	ortholognasal78	ortholognasal310	0.882488	0	0
ortholognasal	ortholognasal78	ortholognasal311	0.882968	0	0
ortholognasal	ortholognasal78	ortholognasal323	0.759635	0	0
ortholognasal	ortholognasal78	ortholognasal331	0.801564	0	0
ortholognasal	ortholognasal78	ortholognasal342	0.749546	0	0
ortholognasal	ortholognasal78	ortholognasal98	-0.737483	0	0
ortholognasal	ortholognasal79	ortholognasal166	-0.770596	0	0
ortholognasal	ortholognasal79	ortholognasal322	-0.809166	0	0
ortholognasal	ortholognasal8	ortholognasal11	-0.772452	0	0
ortholognasal	ortholognasal8	ortholognasal131	0.775124	0	0
ortholognasal	ortholognasal8	ortholognasal175	-0.727956	0	0
ortholognasal	ortholognasal8	ortholognasal176	-0.755045	0	0
ortholognasal	ortholognasal8	ortholognasal22	0.768262	0	0
ortholognasal	ortholognasal8	ortholognasal235	0.939838	0	0
ortholognasal	ortholognasal8	ortholognasal239	0.888158	0	0
ortholognasal	ortholognasal8	ortholognasal265	-0.78948	0	0
ortholognasal	ortholognasal8	ortholognasal276	0.789531	0	0
ortholognasal	ortholognasal8	ortholognasal306	0.938705	0	0
ortholognasal	ortholognasal8	ortholognasal307	0.938844	0	0
ortholognasal	ortholognasal8	ortholognasal308	0.939487	0	0
ortholognasal	ortholognasal8	ortholognasal309	0.939357	0	0
ortholognasal	ortholognasal8	ortholognasal310	0.937267	0	0
ortholognasal	ortholognasal8	ortholognasal311	0.939345	0	0
ortholognasal	ortholognasal8	ortholognasal323	0.740672	0	0
ortholognasal	ortholognasal8	ortholognasal331	0.913429	0	0
ortholognasal	ortholognasal8	ortholognasal65	0.927232	0	0
ortholognasal	ortholognasal8	ortholognasal78	0.924499	0	0
ortholognasal	ortholognasal80	ortholognasal152	0.792008	0	0
ortholognasal	ortholognasal80	ortholognasal153	0.748816	0	0
ortholognasal	ortholognasal80	ortholognasal173	0.743147	0	0
ortholognasal	ortholognasal80	ortholognasal247	0.828472	0	0
ortholognasal	ortholognasal80	ortholognasal297	0.795433	0	0
ortholognasal	ortholognasal80	ortholognasal349	0.868684	0	0
ortholognasal	ortholognasal80	ortholognasal351	0.98546	0	0
ortholognasal	ortholognasal80	ortholognasal352	0.787171	0	0
ortholognasal	ortholognasal81	ortholognasal126	0.942645	0	0
ortholognasal	ortholognasal81	ortholognasal135	0.805714	0	0
ortholognasal	ortholognasal81	ortholognasal138	0.749287	0	0
ortholognasal	ortholognasal81	ortholognasal142	0.905427	0	0
ortholognasal	ortholognasal81	ortholognasal143	0.905602	0	0
ortholognasal	ortholognasal81	ortholognasal144	0.896452	0	0
ortholognasal	ortholognasal81	ortholognasal147	-0.792672	0	0
ortholognasal	ortholognasal81	ortholognasal158	0.771911	0	0
ortholognasal	ortholognasal81	ortholognasal174	0.841445	0	0
ortholognasal	ortholognasal81	ortholognasal175	0.941142	0	0
ortholognasal	ortholognasal81	ortholognasal176	0.930053	0	0
ortholognasal	ortholognasal81	ortholognasal206	0.941928	0	0
ortholognasal	ortholognasal81	ortholognasal208	0.940463	0	0
ortholognasal	ortholognasal81	ortholognasal209	0.93443	0	0
ortholognasal	ortholognasal81	ortholognasal251	0.76669	0	0
ortholognasal	ortholognasal81	ortholognasal265	0.743771	0	0
ortholognasal	ortholognasal81	ortholognasal303	0.926558	0	0
ortholognasal	ortholognasal81	ortholognasal314	0.769735	0	0
ortholognasal	ortholognasal81	ortholognasal333	0.7812	0	0
ortholognasal	ortholognasal81	ortholognasal344	0.735246	0	0
ortholognasal	ortholognasal81	ortholognasal347	0.895239	0	0
ortholognasal	ortholognasal81	ortholognasal87	0.825099	0	0
ortholognasal	ortholognasal81	ortholognasal92	0.781333	0	0
ortholognasal	ortholognasal81	ortholognasal98	0.916607	0	0
ortholognasal	ortholognasal82	ortholognasal105	0.791243	0	0
ortholognasal	ortholognasal82	ortholognasal118	0.95165	0	0
ortholognasal	ortholognasal82	ortholognasal119	0.813596	0	0
ortholognasal	ortholognasal82	ortholognasal124	0.948856	0	0
ortholognasal	ortholognasal82	ortholognasal125	0.783699	0	0
ortholognasal	ortholognasal82	ortholognasal146	-0.788672	0	0
ortholognasal	ortholognasal82	ortholognasal148	-0.750678	0	0
ortholognasal	ortholognasal82	ortholognasal159	0.922928	0	0
ortholognasal	ortholognasal82	ortholognasal165	0.915094	0	0
ortholognasal	ortholognasal82	ortholognasal171	0.749171	0	0
ortholognasal	ortholognasal82	ortholognasal219	-0.756244	0	0
ortholognasal	ortholognasal82	ortholognasal236	-0.740561	0	0
ortholognasal	ortholognasal82	ortholognasal238	0.906895	0	0
ortholognasal	ortholognasal82	ortholognasal248	0.88472	0	0
ortholognasal	ortholognasal82	ortholognasal260	0.763869	0	0
ortholognasal	ortholognasal82	ortholognasal263	0.778737	0	0
ortholognasal	ortholognasal82	ortholognasal276	0.783848	0	0
ortholognasal	ortholognasal82	ortholognasal277	0.868009	0	0
ortholognasal	ortholognasal82	ortholognasal278	0.794325	0	0
ortholognasal	ortholognasal82	ortholognasal281	0.814641	0	0
ortholognasal	ortholognasal82	ortholognasal283	0.9511	0	0
ortholognasal	ortholognasal82	ortholognasal287	0.823924	0	0
ortholognasal	ortholognasal82	ortholognasal288	0.869873	0	0
ortholognasal	ortholognasal82	ortholognasal290	0.890183	0	0
ortholognasal	ortholognasal82	ortholognasal292	0.760405	0	0
ortholognasal	ortholognasal82	ortholognasal294	0.885168	0	0
ortholognasal	ortholognasal82	ortholognasal299	0.814814	0	0
ortholognasal	ortholognasal82	ortholognasal305	0.867111	0	0
ortholognasal	ortholognasal82	ortholognasal312	-0.746401	0	0
ortholognasal	ortholognasal82	ortholognasal318	-0.760615	0	0
ortholognasal	ortholognasal82	ortholognasal323	0.793706	0	0
ortholognasal	ortholognasal82	ortholognasal324	0.914329	0	0
ortholognasal	ortholognasal82	ortholognasal325	-0.759491	0	0
ortholognasal	ortholognasal82	ortholognasal327	-0.842673	0	0
ortholognasal	ortholognasal82	ortholognasal328	-0.827822	0	0
ortholognasal	ortholognasal82	ortholognasal330	0.937296	0	0
ortholognasal	ortholognasal82	ortholognasal334	0.729264	0	0
ortholognasal	ortholognasal82	ortholognasal335	0.797294	0	0
ortholognasal	ortholognasal82	ortholognasal336	0.851865	0	0
ortholognasal	ortholognasal82	ortholognasal339	0.842989	0	0
ortholognasal	ortholognasal82	ortholognasal340	0.737206	0	0
ortholognasal	ortholognasal82	ortholognasal341	0.757502	0	0
ortholognasal	ortholognasal82	ortholognasal342	0.836692	0	0
ortholognasal	ortholognasal82	ortholognasal348	0.955659	0	0
ortholognasal	ortholognasal82	ortholognasal354	0.815253	0	0
ortholognasal	ortholognasal82	ortholognasal355	0.817688	0	0
ortholognasal	ortholognasal82	ortholognasal356	0.950528	0	0
ortholognasal	ortholognasal82	ortholognasal99	-0.771276	0	0
ortholognasal	ortholognasal83	ortholognasal124	0.72667	0	0
ortholognasal	ortholognasal83	ortholognasal159	0.779371	0	0
ortholognasal	ortholognasal83	ortholognasal171	0.807438	0	0
ortholognasal	ortholognasal83	ortholognasal253	0.782703	0	0
ortholognasal	ortholognasal83	ortholognasal254	0.755735	0	0
ortholognasal	ortholognasal83	ortholognasal255	0.760008	0	0
ortholognasal	ortholognasal83	ortholognasal260	0.781554	0	0
ortholognasal	ortholognasal83	ortholognasal288	0.746171	0	0
ortholognasal	ortholognasal83	ortholognasal290	0.741482	0	0
ortholognasal	ortholognasal83	ortholognasal292	0.744508	0	0
ortholognasal	ortholognasal83	ortholognasal334	0.808946	0	0
ortholognasal	ortholognasal83	ortholognasal336	0.735911	0	0
ortholognasal	ortholognasal83	ortholognasal341	0.873221	0	0
ortholognasal	ortholognasal84	ortholognasal326	0.776161	0	0
ortholognasal	ortholognasal84	ortholognasal331	0.77073	0	0
ortholognasal	ortholognasal84	ortholognasal95	0.89152	0	0
ortholognasal	ortholognasal84	ortholognasal96	0.819653	0	0
ortholognasal	ortholognasal85	ortholognasal100	0.890367	0	0
ortholognasal	ortholognasal85	ortholognasal101	0.751158	0	0
ortholognasal	ortholognasal85	ortholognasal103	0.812398	0	0
ortholognasal	ortholognasal85	ortholognasal106	0.802109	0	0
ortholognasal	ortholognasal85	ortholognasal133	0.883303	0	0
ortholognasal	ortholognasal85	ortholognasal134	0.875411	0	0
ortholognasal	ortholognasal85	ortholognasal148	0.840176	0	0
ortholognasal	ortholognasal85	ortholognasal149	0.78621	0	0
ortholognasal	ortholognasal85	ortholognasal150	0.833467	0	0
ortholognasal	ortholognasal85	ortholognasal151	0.930101	0	0
ortholognasal	ortholognasal85	ortholognasal154	0.837581	0	0
ortholognasal	ortholognasal85	ortholognasal155	0.829029	0	0
ortholognasal	ortholognasal85	ortholognasal210	0.748954	0	0
ortholognasal	ortholognasal85	ortholognasal236	0.849139	0	0
ortholognasal	ortholognasal85	ortholognasal243	0.921557	0	0
ortholognasal	ortholognasal85	ortholognasal249	0.956749	0	0
ortholognasal	ortholognasal85	ortholognasal250	0.773796	0	0
ortholognasal	ortholognasal85	ortholognasal252	0.766302	0	0
ortholognasal	ortholognasal85	ortholognasal256	0.857426	0	0
ortholognasal	ortholognasal85	ortholognasal258	0.879635	0	0
ortholognasal	ortholognasal85	ortholognasal261	0.932102	0	0
ortholognasal	ortholognasal85	ortholognasal263	-0.727454	0	0
ortholognasal	ortholognasal85	ortholognasal264	0.825208	0	0
ortholognasal	ortholognasal85	ortholognasal286	0.761252	0	0
ortholognasal	ortholognasal85	ortholognasal293	0.952943	0	0
ortholognasal	ortholognasal85	ortholognasal302	0.799732	0	0
ortholognasal	ortholognasal85	ortholognasal304	0.938642	0	0
ortholognasal	ortholognasal85	ortholognasal312	0.850833	0	0
ortholognasal	ortholognasal85	ortholognasal313	0.979693	0	0
ortholognasal	ortholognasal85	ortholognasal318	0.7495	0	0
ortholognasal	ortholognasal85	ortholognasal325	0.860224	0	0
ortholognasal	ortholognasal85	ortholognasal328	0.808669	0	0
ortholognasal	ortholognasal85	ortholognasal332	0.838604	0	0
ortholognasal	ortholognasal85	ortholognasal337	0.893581	0	0
ortholognasal	ortholognasal85	ortholognasal88	0.849927	0	0
ortholognasal	ortholognasal85	ortholognasal89	0.830493	0	0
ortholognasal	ortholognasal85	ortholognasal95	0.825638	0	0
ortholognasal	ortholognasal85	ortholognasal97	0.834552	0	0
ortholognasal	ortholognasal85	ortholognasal99	0.833559	0	0
ortholognasal	ortholognasal87	ortholognasal104	0.814004	0	0
ortholognasal	ortholognasal87	ortholognasal126	0.77152	0	0
ortholognasal	ortholognasal87	ortholognasal135	0.850535	0	0
ortholognasal	ortholognasal87	ortholognasal137	0.772215	0	0
ortholognasal	ortholognasal87	ortholognasal138	0.805134	0	0
ortholognasal	ortholognasal87	ortholognasal142	0.733194	0	0
ortholognasal	ortholognasal87	ortholognasal143	0.735263	0	0
ortholognasal	ortholognasal87	ortholognasal144	0.727714	0	0
ortholognasal	ortholognasal87	ortholognasal147	-0.788827	0	0
ortholognasal	ortholognasal87	ortholognasal158	0.949209	0	0
ortholognasal	ortholognasal87	ortholognasal174	0.843408	0	0
ortholognasal	ortholognasal87	ortholognasal175	0.75395	0	0
ortholognasal	ortholognasal87	ortholognasal206	0.784523	0	0
ortholognasal	ortholognasal87	ortholognasal208	0.773601	0	0
ortholognasal	ortholognasal87	ortholognasal209	0.771911	0	0
ortholognasal	ortholognasal87	ortholognasal246	0.74067	0	0
ortholognasal	ortholognasal87	ortholognasal251	0.935161	0	0
ortholognasal	ortholognasal87	ortholognasal303	0.746445	0	0
ortholognasal	ortholognasal87	ortholognasal333	0.884393	0	0
ortholognasal	ortholognasal87	ortholognasal344	0.862575	0	0
ortholognasal	ortholognasal87	ortholognasal347	0.786443	0	0
ortholognasal	ortholognasal87	ortholognasal357	0.773549	0	0
ortholognasal	ortholognasal87	ortholognasal92	0.918138	0	0
ortholognasal	ortholognasal87	ortholognasal98	0.761605	0	0
ortholognasal	ortholognasal88	ortholognasal100	0.954183	0	0
ortholognasal	ortholognasal88	ortholognasal101	0.748747	0	0
ortholognasal	ortholognasal88	ortholognasal106	0.955496	0	0
ortholognasal	ortholognasal88	ortholognasal119	-0.75202	0	0
ortholognasal	ortholognasal88	ortholognasal134	0.789462	0	0
ortholognasal	ortholognasal88	ortholognasal148	0.863589	0	0
ortholognasal	ortholognasal88	ortholognasal151	0.808791	0	0
ortholognasal	ortholognasal88	ortholognasal154	0.861672	0	0
ortholognasal	ortholognasal88	ortholognasal155	0.839483	0	0
ortholognasal	ortholognasal88	ortholognasal210	0.792219	0	0
ortholognasal	ortholognasal88	ortholognasal236	0.925512	0	0
ortholognasal	ortholognasal88	ortholognasal243	0.775841	0	0
ortholognasal	ortholognasal88	ortholognasal249	0.909374	0	0
ortholognasal	ortholognasal88	ortholognasal250	0.746293	0	0
ortholognasal	ortholognasal88	ortholognasal252	0.909384	0	0
ortholognasal	ortholognasal88	ortholognasal256	0.780867	0	0
ortholognasal	ortholognasal88	ortholognasal258	0.901125	0	0
ortholognasal	ortholognasal88	ortholognasal261	0.804336	0	0
ortholognasal	ortholognasal88	ortholognasal263	-0.815319	0	0
ortholognasal	ortholognasal88	ortholognasal264	0.932355	0	0
ortholognasal	ortholognasal88	ortholognasal293	0.870433	0	0
ortholognasal	ortholognasal88	ortholognasal302	0.856202	0	0
ortholognasal	ortholognasal88	ortholognasal304	0.866446	0	0
ortholognasal	ortholognasal88	ortholognasal312	0.838724	0	0
ortholognasal	ortholognasal88	ortholognasal313	0.857004	0	0
ortholognasal	ortholognasal88	ortholognasal318	0.753768	0	0
ortholognasal	ortholognasal88	ortholognasal325	0.771313	0	0
ortholognasal	ortholognasal88	ortholognasal328	0.872133	0	0
ortholognasal	ortholognasal88	ortholognasal332	0.9666	0	0
ortholognasal	ortholognasal88	ortholognasal335	-0.732452	0	0
ortholognasal	ortholognasal88	ortholognasal337	0.886669	0	0
ortholognasal	ortholognasal88	ortholognasal339	-0.731272	0	0
ortholognasal	ortholognasal88	ortholognasal89	0.970802	0	0
ortholognasal	ortholognasal88	ortholognasal95	0.874474	0	0
ortholognasal	ortholognasal88	ortholognasal97	0.980706	0	0
ortholognasal	ortholognasal88	ortholognasal99	0.898499	0	0
ortholognasal	ortholognasal89	ortholognasal100	0.939256	0	0
ortholognasal	ortholognasal89	ortholognasal101	0.761512	0	0
ortholognasal	ortholognasal89	ortholognasal106	0.910415	0	0
ortholognasal	ortholognasal89	ortholognasal119	-0.772192	0	0
ortholognasal	ortholognasal89	ortholognasal134	0.782574	0	0
ortholognasal	ortholognasal89	ortholognasal148	0.863172	0	0
ortholognasal	ortholognasal89	ortholognasal151	0.780507	0	0
ortholognasal	ortholognasal89	ortholognasal154	0.830626	0	0
ortholognasal	ortholognasal89	ortholognasal155	0.805715	0	0
ortholognasal	ortholognasal89	ortholognasal210	0.778837	0	0
ortholognasal	ortholognasal89	ortholognasal236	0.91291	0	0
ortholognasal	ortholognasal89	ortholognasal249	0.908893	0	0
ortholognasal	ortholognasal89	ortholognasal252	0.81815	0	0
ortholognasal	ortholognasal89	ortholognasal256	0.741035	0	0
ortholognasal	ortholognasal89	ortholognasal258	0.886895	0	0
ortholognasal	ortholognasal89	ortholognasal261	0.733161	0	0
ortholognasal	ortholognasal89	ortholognasal263	-0.805874	0	0
ortholognasal	ortholognasal89	ortholognasal264	0.937006	0	0
ortholognasal	ortholognasal89	ortholognasal278	-0.739435	0	0
ortholognasal	ortholognasal89	ortholognasal293	0.837153	0	0
ortholognasal	ortholognasal89	ortholognasal302	0.824039	0	0
ortholognasal	ortholognasal89	ortholognasal304	0.837458	0	0
ortholognasal	ortholognasal89	ortholognasal312	0.815123	0	0
ortholognasal	ortholognasal89	ortholognasal313	0.833002	0	0
ortholognasal	ortholognasal89	ortholognasal318	0.783528	0	0
ortholognasal	ortholognasal89	ortholognasal325	0.74938	0	0
ortholognasal	ortholognasal89	ortholognasal328	0.861074	0	0
ortholognasal	ortholognasal89	ortholognasal332	0.961347	0	0
ortholognasal	ortholognasal89	ortholognasal335	-0.74849	0	0
ortholognasal	ortholognasal89	ortholognasal337	0.840783	0	0
ortholognasal	ortholognasal89	ortholognasal339	-0.742339	0	0
ortholognasal	ortholognasal89	ortholognasal95	0.861234	0	0
ortholognasal	ortholognasal89	ortholognasal97	0.968934	0	0
ortholognasal	ortholognasal89	ortholognasal99	0.873399	0	0
ortholognasal	ortholognasal9	ortholognasal118	0.904995	0	0
ortholognasal	ortholognasal9	ortholognasal119	0.779751	0	0
ortholognasal	ortholognasal9	ortholognasal124	0.829276	0	0
ortholognasal	ortholognasal9	ortholognasal125	0.728062	0	0
ortholognasal	ortholognasal9	ortholognasal146	-0.819806	0	0
ortholognasal	ortholognasal9	ortholognasal148	-0.727023	0	0
ortholognasal	ortholognasal9	ortholognasal159	0.840787	0	0
ortholognasal	ortholognasal9	ortholognasal165	0.889777	0	0
ortholognasal	ortholognasal9	ortholognasal20	0.903195	0	0
ortholognasal	ortholognasal9	ortholognasal219	-0.749536	0	0
ortholognasal	ortholognasal9	ortholognasal236	-0.779917	0	0
ortholognasal	ortholognasal9	ortholognasal238	0.926239	0	0
ortholognasal	ortholognasal9	ortholognasal248	0.853169	0	0
ortholognasal	ortholognasal9	ortholognasal263	0.750952	0	0
ortholognasal	ortholognasal9	ortholognasal277	0.906476	0	0
ortholognasal	ortholognasal9	ortholognasal278	0.743111	0	0
ortholognasal	ortholognasal9	ortholognasal281	0.762864	0	0
ortholognasal	ortholognasal9	ortholognasal283	0.870292	0	0
ortholognasal	ortholognasal9	ortholognasal290	0.728293	0	0
ortholognasal	ortholognasal9	ortholognasal294	0.787633	0	0
ortholognasal	ortholognasal9	ortholognasal299	0.760845	0	0
ortholognasal	ortholognasal9	ortholognasal305	0.735444	0	0
ortholognasal	ortholognasal9	ortholognasal318	-0.816286	0	0
ortholognasal	ortholognasal9	ortholognasal323	0.791017	0	0
ortholognasal	ortholognasal9	ortholognasal324	0.856212	0	0
ortholognasal	ortholognasal9	ortholognasal325	-0.794912	0	0
ortholognasal	ortholognasal9	ortholognasal327	-0.852366	0	0
ortholognasal	ortholognasal9	ortholognasal328	-0.85336	0	0
ortholognasal	ortholognasal9	ortholognasal330	0.905974	0	0
ortholognasal	ortholognasal9	ortholognasal335	0.768615	0	0
ortholognasal	ortholognasal9	ortholognasal339	0.854003	0	0
ortholognasal	ortholognasal9	ortholognasal342	0.778612	0	0
ortholognasal	ortholognasal9	ortholognasal348	0.905433	0	0
ortholognasal	ortholognasal9	ortholognasal354	0.75488	0	0
ortholognasal	ortholognasal9	ortholognasal355	0.761514	0	0
ortholognasal	ortholognasal9	ortholognasal356	0.94411	0	0
ortholognasal	ortholognasal9	ortholognasal38	0.861151	0	0
ortholognasal	ortholognasal9	ortholognasal50	-0.728832	0	0
ortholognasal	ortholognasal9	ortholognasal61	0.910037	0	0
ortholognasal	ortholognasal9	ortholognasal63	0.900183	0	0
ortholognasal	ortholognasal9	ortholognasal64	0.906216	0	0
ortholognasal	ortholognasal9	ortholognasal66	-0.836764	0	0
ortholognasal	ortholognasal9	ortholognasal68	0.910516	0	0
ortholognasal	ortholognasal9	ortholognasal69	-0.843931	0	0
ortholognasal	ortholognasal9	ortholognasal71	0.738899	0	0
ortholognasal	ortholognasal9	ortholognasal72	0.754221	0	0
ortholognasal	ortholognasal9	ortholognasal77	0.839343	0	0
ortholognasal	ortholognasal9	ortholognasal82	0.911985	0	0
ortholognasal	ortholognasal9	ortholognasal99	-0.797015	0	0
ortholognasal	ortholognasal90	ortholognasal185	0.840676	0	0
ortholognasal	ortholognasal90	ortholognasal189	0.749514	0	0
ortholognasal	ortholognasal90	ortholognasal198	-0.847597	0	0
ortholognasal	ortholognasal90	ortholognasal199	-0.849913	0	0
ortholognasal	ortholognasal90	ortholognasal231	-0.752236	0	0
ortholognasal	ortholognasal90	ortholognasal259	0.74045	0	0
ortholognasal	ortholognasal90	ortholognasal268	0.745168	0	0
ortholognasal	ortholognasal90	ortholognasal279	-0.847619	0	0
ortholognasal	ortholognasal91	ortholognasal130	0.875808	0	0
ortholognasal	ortholognasal91	ortholognasal163	0.8308	0	0
ortholognasal	ortholognasal92	ortholognasal104	0.804278	0	0
ortholognasal	ortholognasal92	ortholognasal126	0.77587	0	0
ortholognasal	ortholognasal92	ortholognasal135	0.820854	0	0
ortholognasal	ortholognasal92	ortholognasal137	0.795405	0	0
ortholognasal	ortholognasal92	ortholognasal138	0.80096	0	0
ortholognasal	ortholognasal92	ortholognasal147	-0.791421	0	0
ortholognasal	ortholognasal92	ortholognasal158	0.911885	0	0
ortholognasal	ortholognasal92	ortholognasal174	0.79415	0	0
ortholognasal	ortholognasal92	ortholognasal175	0.767073	0	0
ortholognasal	ortholognasal92	ortholognasal176	0.73601	0	0
ortholognasal	ortholognasal92	ortholognasal206	0.7802	0	0
ortholognasal	ortholognasal92	ortholognasal208	0.779587	0	0
ortholognasal	ortholognasal92	ortholognasal209	0.778961	0	0
ortholognasal	ortholognasal92	ortholognasal246	0.779092	0	0
ortholognasal	ortholognasal92	ortholognasal250	0.750041	0	0
ortholognasal	ortholognasal92	ortholognasal251	0.891303	0	0
ortholognasal	ortholognasal92	ortholognasal303	0.750316	0	0
ortholognasal	ortholognasal92	ortholognasal319	0.734106	0	0
ortholognasal	ortholognasal92	ortholognasal333	0.848206	0	0
ortholognasal	ortholognasal92	ortholognasal344	0.8464	0	0
ortholognasal	ortholognasal92	ortholognasal347	0.765035	0	0
ortholognasal	ortholognasal92	ortholognasal357	0.78743	0	0
ortholognasal	ortholognasal92	ortholognasal93	0.761716	0	0
ortholognasal	ortholognasal92	ortholognasal98	0.790738	0	0
ortholognasal	ortholognasal93	ortholognasal150	0.761791	0	0
ortholognasal	ortholognasal93	ortholognasal182	0.824803	0	0
ortholognasal	ortholognasal93	ortholognasal246	0.92548	0	0
ortholognasal	ortholognasal93	ortholognasal319	0.82325	0	0
ortholognasal	ortholognasal93	ortholognasal357	0.873972	0	0
ortholognasal	ortholognasal94	ortholognasal139	0.778816	0	0
ortholognasal	ortholognasal94	ortholognasal142	0.728116	0	0
ortholognasal	ortholognasal94	ortholognasal143	0.728888	0	0
ortholognasal	ortholognasal94	ortholognasal144	0.735408	0	0
ortholognasal	ortholognasal95	ortholognasal100	0.851961	0	0
ortholognasal	ortholognasal95	ortholognasal106	0.877415	0	0
ortholognasal	ortholognasal95	ortholognasal134	0.833561	0	0
ortholognasal	ortholognasal95	ortholognasal151	0.831472	0	0
ortholognasal	ortholognasal95	ortholognasal154	0.794644	0	0
ortholognasal	ortholognasal95	ortholognasal155	0.788116	0	0
ortholognasal	ortholognasal95	ortholognasal236	0.835528	0	0
ortholognasal	ortholognasal95	ortholognasal243	0.728529	0	0
ortholognasal	ortholognasal95	ortholognasal249	0.866637	0	0
ortholognasal	ortholognasal95	ortholognasal252	0.816764	0	0
ortholognasal	ortholognasal95	ortholognasal256	0.792356	0	0
ortholognasal	ortholognasal95	ortholognasal258	0.770552	0	0
ortholognasal	ortholognasal95	ortholognasal261	0.797758	0	0
ortholognasal	ortholognasal95	ortholognasal264	0.833895	0	0
ortholognasal	ortholognasal95	ortholognasal293	0.844988	0	0
ortholognasal	ortholognasal95	ortholognasal302	0.734247	0	0
ortholognasal	ortholognasal95	ortholognasal304	0.82315	0	0
ortholognasal	ortholognasal95	ortholognasal313	0.844197	0	0
ortholognasal	ortholognasal95	ortholognasal326	0.766449	0	0
ortholognasal	ortholognasal95	ortholognasal332	0.88575	0	0
ortholognasal	ortholognasal95	ortholognasal337	0.828857	0	0
ortholognasal	ortholognasal95	ortholognasal96	0.744613	0	0
ortholognasal	ortholognasal95	ortholognasal97	0.897594	0	0
ortholognasal	ortholognasal95	ortholognasal99	0.734737	0	0
ortholognasal	ortholognasal96	ortholognasal326	0.737374	0	0
ortholognasal	ortholognasal97	ortholognasal100	0.94273	0	0
ortholognasal	ortholognasal97	ortholognasal106	0.965814	0	0
ortholognasal	ortholognasal97	ortholognasal119	-0.747796	0	0
ortholognasal	ortholognasal97	ortholognasal134	0.760018	0	0
ortholognasal	ortholognasal97	ortholognasal148	0.871279	0	0
ortholognasal	ortholognasal97	ortholognasal151	0.821097	0	0
ortholognasal	ortholognasal97	ortholognasal154	0.850163	0	0
ortholognasal	ortholognasal97	ortholognasal155	0.830135	0	0
ortholognasal	ortholognasal97	ortholognasal210	0.793076	0	0
ortholognasal	ortholognasal97	ortholognasal236	0.923948	0	0
ortholognasal	ortholognasal97	ortholognasal243	0.734138	0	0
ortholognasal	ortholognasal97	ortholognasal249	0.906825	0	0
ortholognasal	ortholognasal97	ortholognasal250	0.752889	0	0
ortholognasal	ortholognasal97	ortholognasal252	0.897282	0	0
ortholognasal	ortholognasal97	ortholognasal256	0.754775	0	0
ortholognasal	ortholognasal97	ortholognasal258	0.85213	0	0
ortholognasal	ortholognasal97	ortholognasal261	0.780758	0	0
ortholognasal	ortholognasal97	ortholognasal263	-0.803333	0	0
ortholognasal	ortholognasal97	ortholognasal264	0.944444	0	0
ortholognasal	ortholognasal97	ortholognasal293	0.866925	0	0
ortholognasal	ortholognasal97	ortholognasal302	0.846123	0	0
ortholognasal	ortholognasal97	ortholognasal304	0.854986	0	0
ortholognasal	ortholognasal97	ortholognasal312	0.804255	0	0
ortholognasal	ortholognasal97	ortholognasal313	0.855971	0	0
ortholognasal	ortholognasal97	ortholognasal318	0.751686	0	0
ortholognasal	ortholognasal97	ortholognasal325	0.750368	0	0
ortholognasal	ortholognasal97	ortholognasal328	0.880544	0	0
ortholognasal	ortholognasal97	ortholognasal332	0.97888	0	0
ortholognasal	ortholognasal97	ortholognasal335	-0.73454	0	0
ortholognasal	ortholognasal97	ortholognasal337	0.881718	0	0
ortholognasal	ortholognasal97	ortholognasal339	-0.743246	0	0
ortholognasal	ortholognasal97	ortholognasal99	0.904356	0	0
ortholognasal	ortholognasal98	ortholognasal126	0.976393	0	0
ortholognasal	ortholognasal98	ortholognasal135	0.762285	0	0
ortholognasal	ortholognasal98	ortholognasal142	0.962319	0	0
ortholognasal	ortholognasal98	ortholognasal143	0.96249	0	0
ortholognasal	ortholognasal98	ortholognasal144	0.958275	0	0
ortholognasal	ortholognasal98	ortholognasal147	-0.771287	0	0
ortholognasal	ortholognasal98	ortholognasal158	0.774645	0	0
ortholognasal	ortholognasal98	ortholognasal174	0.885035	0	0
ortholognasal	ortholognasal98	ortholognasal175	0.96761	0	0
ortholognasal	ortholognasal98	ortholognasal176	0.963107	0	0
ortholognasal	ortholognasal98	ortholognasal206	0.97834	0	0
ortholognasal	ortholognasal98	ortholognasal208	0.975546	0	0
ortholognasal	ortholognasal98	ortholognasal209	0.9895	0	0
ortholognasal	ortholognasal98	ortholognasal251	0.771159	0	0
ortholognasal	ortholognasal98	ortholognasal265	0.780824	0	0
ortholognasal	ortholognasal98	ortholognasal303	0.969345	0	0
ortholognasal	ortholognasal98	ortholognasal314	0.803795	0	0
ortholognasal	ortholognasal98	ortholognasal333	0.798749	0	0
ortholognasal	ortholognasal98	ortholognasal344	0.779907	0	0
ortholognasal	ortholognasal98	ortholognasal347	0.908699	0	0
ortholognasal	ortholognasal99	ortholognasal100	0.911529	0	0
ortholognasal	ortholognasal99	ortholognasal103	0.880825	0	0
ortholognasal	ortholognasal99	ortholognasal106	0.888945	0	0
ortholognasal	ortholognasal99	ortholognasal118	-0.775263	0	0
ortholognasal	ortholognasal99	ortholognasal148	0.876607	0	0
ortholognasal	ortholognasal99	ortholognasal149	0.814932	0	0
ortholognasal	ortholognasal99	ortholognasal151	0.784371	0	0
ortholognasal	ortholognasal99	ortholognasal154	0.80226	0	0
ortholognasal	ortholognasal99	ortholognasal155	0.786321	0	0
ortholognasal	ortholognasal99	ortholognasal159	-0.781945	0	0
ortholognasal	ortholognasal99	ortholognasal165	-0.75862	0	0
ortholognasal	ortholognasal99	ortholognasal210	0.739725	0	0
ortholognasal	ortholognasal99	ortholognasal219	0.926802	0	0
ortholognasal	ortholognasal99	ortholognasal236	0.879066	0	0
ortholognasal	ortholognasal99	ortholognasal238	-0.775864	0	0
ortholognasal	ortholognasal99	ortholognasal243	0.732771	0	0
ortholognasal	ortholognasal99	ortholognasal248	-0.831333	0	0
ortholognasal	ortholognasal99	ortholognasal249	0.859184	0	0
ortholognasal	ortholognasal99	ortholognasal250	0.905948	0	0
ortholognasal	ortholognasal99	ortholognasal252	0.863219	0	0
ortholognasal	ortholognasal99	ortholognasal258	0.842928	0	0
ortholognasal	ortholognasal99	ortholognasal261	0.780459	0	0
ortholognasal	ortholognasal99	ortholognasal263	-0.777885	0	0
ortholognasal	ortholognasal99	ortholognasal264	0.874441	0	0
ortholognasal	ortholognasal99	ortholognasal277	-0.773241	0	0
ortholognasal	ortholognasal99	ortholognasal283	-0.776182	0	0
ortholognasal	ortholognasal99	ortholognasal293	0.829484	0	0
ortholognasal	ortholognasal99	ortholognasal302	0.81252	0	0
ortholognasal	ortholognasal99	ortholognasal304	0.823113	0	0
ortholognasal	ortholognasal99	ortholognasal312	0.864149	0	0
ortholognasal	ortholognasal99	ortholognasal313	0.840966	0	0
ortholognasal	ortholognasal99	ortholognasal318	0.742102	0	0
ortholognasal	ortholognasal99	ortholognasal325	0.902969	0	0
ortholognasal	ortholognasal99	ortholognasal327	0.886762	0	0
ortholognasal	ortholognasal99	ortholognasal328	0.960747	0	0
ortholognasal	ortholognasal99	ortholognasal332	0.898915	0	0
ortholognasal	ortholognasal99	ortholognasal337	0.828857	0	0
ortholognasal	ortholognasal99	ortholognasal339	-0.833361	0	0
ortholognasal	ortholognasal99	ortholognasal348	-0.728962	0	0
ortholognasal	ortholognasal99	ortholognasal356	-0.814195	0	0
microbestool	microbestool1	microbestool22	0.999619	0	0
microbestool	microbestool1	microbestool35	0.999619	0	0
microbestool	microbestool1	microbestool68	0.86695	0	0
microbestool	microbestool1	microbestool7	1	0	0
microbestool	microbestool10	microbestool20	0.999995	0	0
microbestool	microbestool10	microbestool46	0.943204	0	0
microbestool	microbestool11	microbestool19	-0.763663	0	0
microbestool	microbestool11	microbestool21	0.999999	0	0
microbestool	microbestool11	microbestool39	0.773098	0	0
microbestool	microbestool11	microbestool44	0.827228	0	0
microbestool	microbestool11	microbestool94	0.793302	0	0
microbestool	microbestool12	microbestool23	0.999925	0	0
microbestool	microbestool12	microbestool36	0.999925	0	0
microbestool	microbestool12	microbestool58	0.86566	0	0
microbestool	microbestool13	microbestool25	1	0	0
microbestool	microbestool13	microbestool38	1	0	0
microbestool	microbestool14	microbestool24	0.989545	0	0
microbestool	microbestool14	microbestool37	0.989545	0	0
microbestool	microbestool15	microbestool27	1	0	0
microbestool	microbestool16	microbestool28	1	0	0
microbestool	microbestool16	microbestool48	1	0	0
microbestool	microbestool16	microbestool52	1	0	0
microbestool	microbestool17	microbestool29	1	0	0
microbestool	microbestool17	microbestool49	1	0	0
microbestool	microbestool17	microbestool88	1	0	0
microbestool	microbestool18	microbestool30	1	0	0
microbestool	microbestool18	microbestool51	1	0	0
microbestool	microbestool18	microbestool93	1	0	0
microbestool	microbestool19	microbestool21	-0.763445	0	0
microbestool	microbestool2	microbestool11	-0.781912	0	0
microbestool	microbestool2	microbestool19	0.951267	0	0
microbestool	microbestool2	microbestool21	-0.781739	0	0
microbestool	microbestool2	microbestool3	-0.813121	0	0
microbestool	microbestool2	microbestool9	0.951267	0	0
microbestool	microbestool20	microbestool46	0.943152	0	0
microbestool	microbestool21	microbestool39	0.773291	0	0
microbestool	microbestool21	microbestool44	0.827121	0	0
microbestool	microbestool21	microbestool94	0.793269	0	0
microbestool	microbestool22	microbestool35	1	0	0
microbestool	microbestool22	microbestool68	0.869836	0	0
microbestool	microbestool23	microbestool36	1	0	0
microbestool	microbestool23	microbestool58	0.867019	0	0
microbestool	microbestool24	microbestool37	1	0	0
microbestool	microbestool25	microbestool38	1	0	0
microbestool	microbestool26	microbestool45	0.941571	0	0
microbestool	microbestool26	microbestool86	0.93813	0	0
microbestool	microbestool28	microbestool48	1	0	0
microbestool	microbestool28	microbestool52	1	0	0
microbestool	microbestool29	microbestool49	1	0	0
microbestool	microbestool29	microbestool88	1	0	0
microbestool	microbestool3	microbestool11	0.983095	0	0
microbestool	microbestool3	microbestool19	-0.792996	0	0
microbestool	microbestool3	microbestool21	0.983073	0	0
microbestool	microbestool3	microbestool44	0.770197	0	0
microbestool	microbestool3	microbestool9	-0.792996	0	0
microbestool	microbestool30	microbestool51	1	0	0
microbestool	microbestool30	microbestool93	1	0	0
microbestool	microbestool31	microbestool81	0.79169	0	0
microbestool	microbestool32	microbestool56	1	0	0
microbestool	microbestool33	microbestool67	0.999933	0	0
microbestool	microbestool35	microbestool68	0.869836	0	0
microbestool	microbestool36	microbestool58	0.867019	0	0
microbestool	microbestool39	microbestool76	0.841423	0	0
microbestool	microbestool39	microbestool94	0.784337	0	0
microbestool	microbestool4	microbestool10	0.792644	0	0
microbestool	microbestool4	microbestool20	0.792851	0	0
microbestool	microbestool40	microbestool63	1	0	0
microbestool	microbestool41	microbestool79	0.855822	0	0
microbestool	microbestool43	microbestool53	1	0	0
microbestool	microbestool45	microbestool86	0.997456	0	0
microbestool	microbestool48	microbestool52	1	0	0
microbestool	microbestool49	microbestool88	1	0	0
microbestool	microbestool5	microbestool16	0.922742	0	0
microbestool	microbestool5	microbestool28	0.922742	0	0
microbestool	microbestool5	microbestool48	0.922742	0	0
microbestool	microbestool5	microbestool52	0.922742	0	0
microbestool	microbestool50	microbestool89	1	0	0
microbestool	microbestool51	microbestool93	1	0	0
microbestool	microbestool6	microbestool17	1	0	0
microbestool	microbestool6	microbestool29	1	0	0
microbestool	microbestool6	microbestool49	1	0	0
microbestool	microbestool6	microbestool88	1	0	0
microbestool	microbestool7	microbestool22	0.999619	0	0
microbestool	microbestool7	microbestool35	0.999619	0	0
microbestool	microbestool7	microbestool68	0.86695	0	0
microbestool	microbestool8	microbestool26	0.99936	0	0
microbestool	microbestool8	microbestool45	0.940344	0	0
microbestool	microbestool8	microbestool86	0.936982	0	0
microbestool	microbestool9	microbestool11	-0.763663	0	0
microbestool	microbestool9	microbestool19	1	0	0
microbestool	microbestool9	microbestool21	-0.763445	0	0
orthologstool	orthologstool1	orthologstool244	0.765419	0	0
orthologstool	orthologstool1	orthologstool251	0.857134	0	0
orthologstool	orthologstool1	orthologstool260	0.868299	0	0
orthologstool	orthologstool1	orthologstool332	0.830947	0	0
orthologstool	orthologstool1	orthologstool333	0.76602	0	0
orthologstool	orthologstool1	orthologstool346	0.784927	0	0
orthologstool	orthologstool1	orthologstool52	0.883789	0	0
orthologstool	orthologstool10	orthologstool163	0.7857	0	0
orthologstool	orthologstool10	orthologstool164	0.795825	0	0
orthologstool	orthologstool10	orthologstool340	0.777969	0	0
orthologstool	orthologstool10	orthologstool61	0.833978	0	0
orthologstool	orthologstool100	orthologstool111	0.773048	0	0
orthologstool	orthologstool100	orthologstool155	0.763433	0	0
orthologstool	orthologstool100	orthologstool162	0.803467	0	0
orthologstool	orthologstool100	orthologstool188	0.769782	0	0
orthologstool	orthologstool100	orthologstool232	0.821545	0	0
orthologstool	orthologstool100	orthologstool257	0.792345	0	0
orthologstool	orthologstool100	orthologstool354	0.840276	0	0
orthologstool	orthologstool101	orthologstool103	0.853663	0	0
orthologstool	orthologstool101	orthologstool107	0.834608	0	0
orthologstool	orthologstool101	orthologstool108	0.816396	0	0
orthologstool	orthologstool101	orthologstool148	0.815786	0	0
orthologstool	orthologstool101	orthologstool154	0.810668	0	0
orthologstool	orthologstool101	orthologstool332	0.761651	0	0
orthologstool	orthologstool101	orthologstool346	0.764165	0	0
orthologstool	orthologstool102	orthologstool111	0.80748	0	0
orthologstool	orthologstool102	orthologstool229	-0.812798	0	0
orthologstool	orthologstool102	orthologstool292	-0.814541	0	0
orthologstool	orthologstool103	orthologstool148	0.785762	0	0
orthologstool	orthologstool103	orthologstool154	0.880826	0	0
orthologstool	orthologstool103	orthologstool157	0.820072	0	0
orthologstool	orthologstool103	orthologstool158	0.764513	0	0
orthologstool	orthologstool103	orthologstool163	0.840229	0	0
orthologstool	orthologstool103	orthologstool164	0.832545	0	0
orthologstool	orthologstool103	orthologstool165	0.842409	0	0
orthologstool	orthologstool103	orthologstool190	0.779388	0	0
orthologstool	orthologstool103	orthologstool200	0.771839	0	0
orthologstool	orthologstool103	orthologstool205	0.839016	0	0
orthologstool	orthologstool103	orthologstool231	0.821341	0	0
orthologstool	orthologstool103	orthologstool263	0.778631	0	0
orthologstool	orthologstool103	orthologstool274	-0.785359	0	0
orthologstool	orthologstool103	orthologstool286	0.776502	0	0
orthologstool	orthologstool103	orthologstool288	0.829703	0	0
orthologstool	orthologstool103	orthologstool294	0.83293	0	0
orthologstool	orthologstool103	orthologstool296	0.793723	0	0
orthologstool	orthologstool103	orthologstool317	0.778111	0	0
orthologstool	orthologstool103	orthologstool324	0.778298	0	0
orthologstool	orthologstool103	orthologstool326	0.842214	0	0
orthologstool	orthologstool103	orthologstool332	0.829773	0	0
orthologstool	orthologstool103	orthologstool333	0.850317	0	0
orthologstool	orthologstool103	orthologstool337	0.831242	0	0
orthologstool	orthologstool103	orthologstool340	0.800761	0	0
orthologstool	orthologstool103	orthologstool343	0.822756	0	0
orthologstool	orthologstool103	orthologstool346	0.761373	0	0
orthologstool	orthologstool103	orthologstool349	0.77757	0	0
orthologstool	orthologstool103	orthologstool350	0.820787	0	0
orthologstool	orthologstool103	orthologstool360	0.808346	0	0
orthologstool	orthologstool104	orthologstool120	0.80309	0	0
orthologstool	orthologstool104	orthologstool141	0.762712	0	0
orthologstool	orthologstool104	orthologstool149	0.797928	0	0
orthologstool	orthologstool104	orthologstool155	0.768306	0	0
orthologstool	orthologstool104	orthologstool156	0.835553	0	0
orthologstool	orthologstool104	orthologstool237	0.806096	0	0
orthologstool	orthologstool104	orthologstool298	0.836539	0	0
orthologstool	orthologstool104	orthologstool304	0.780808	0	0
orthologstool	orthologstool104	orthologstool312	0.772713	0	0
orthologstool	orthologstool105	orthologstool107	0.860893	0	0
orthologstool	orthologstool105	orthologstool108	0.846443	0	0
orthologstool	orthologstool105	orthologstool111	0.810699	0	0
orthologstool	orthologstool105	orthologstool254	0.766217	0	0
orthologstool	orthologstool105	orthologstool255	0.838441	0	0
orthologstool	orthologstool105	orthologstool257	0.834553	0	0
orthologstool	orthologstool107	orthologstool108	0.983791	0	0
orthologstool	orthologstool107	orthologstool111	0.784356	0	0
orthologstool	orthologstool107	orthologstool154	0.767926	0	0
orthologstool	orthologstool107	orthologstool255	0.808811	0	0
orthologstool	orthologstool107	orthologstool257	0.781219	0	0
orthologstool	orthologstool108	orthologstool111	0.774489	0	0
orthologstool	orthologstool108	orthologstool255	0.798219	0	0
orthologstool	orthologstool108	orthologstool257	0.76153	0	0
orthologstool	orthologstool109	orthologstool121	0.876842	0	0
orthologstool	orthologstool109	orthologstool127	0.804407	0	0
orthologstool	orthologstool109	orthologstool139	0.816168	0	0
orthologstool	orthologstool109	orthologstool156	0.807439	0	0
orthologstool	orthologstool109	orthologstool160	0.882407	0	0
orthologstool	orthologstool109	orthologstool174	0.823783	0	0
orthologstool	orthologstool109	orthologstool202	0.836914	0	0
orthologstool	orthologstool109	orthologstool241	0.824343	0	0
orthologstool	orthologstool109	orthologstool243	0.886676	0	0
orthologstool	orthologstool109	orthologstool250	0.83292	0	0
orthologstool	orthologstool109	orthologstool259	0.779108	0	0
orthologstool	orthologstool109	orthologstool268	0.781615	0	0
orthologstool	orthologstool109	orthologstool279	0.774688	0	0
orthologstool	orthologstool109	orthologstool298	0.805693	0	0
orthologstool	orthologstool109	orthologstool304	0.830184	0	0
orthologstool	orthologstool109	orthologstool312	0.871855	0	0
orthologstool	orthologstool109	orthologstool318	-0.787601	0	0
orthologstool	orthologstool109	orthologstool321	0.830889	0	0
orthologstool	orthologstool109	orthologstool322	0.76973	0	0
orthologstool	orthologstool109	orthologstool330	0.783725	0	0
orthologstool	orthologstool109	orthologstool356	0.865306	0	0
orthologstool	orthologstool11	orthologstool116	0.873879	0	0
orthologstool	orthologstool11	orthologstool12	0.889076	0	0
orthologstool	orthologstool11	orthologstool120	0.825897	0	0
orthologstool	orthologstool11	orthologstool139	0.82582	0	0
orthologstool	orthologstool11	orthologstool155	0.775286	0	0
orthologstool	orthologstool11	orthologstool156	0.853632	0	0
orthologstool	orthologstool11	orthologstool189	0.795645	0	0
orthologstool	orthologstool11	orthologstool19	0.882968	0	0
orthologstool	orthologstool11	orthologstool230	0.80141	0	0
orthologstool	orthologstool11	orthologstool238	0.765951	0	0
orthologstool	orthologstool11	orthologstool243	0.813824	0	0
orthologstool	orthologstool11	orthologstool249	0.852901	0	0
orthologstool	orthologstool11	orthologstool250	0.772039	0	0
orthologstool	orthologstool11	orthologstool268	0.845826	0	0
orthologstool	orthologstool11	orthologstool298	0.786856	0	0
orthologstool	orthologstool11	orthologstool310	-0.813339	0	0
orthologstool	orthologstool11	orthologstool316	0.895178	0	0
orthologstool	orthologstool11	orthologstool329	0.844113	0	0
orthologstool	orthologstool11	orthologstool356	0.874662	0	0
orthologstool	orthologstool11	orthologstool38	0.805655	0	0
orthologstool	orthologstool11	orthologstool78	0.793169	0	0
orthologstool	orthologstool11	orthologstool79	0.772847	0	0
orthologstool	orthologstool11	orthologstool80	0.778516	0	0
orthologstool	orthologstool11	orthologstool97	0.820416	0	0
orthologstool	orthologstool110	orthologstool244	0.780501	0	0
orthologstool	orthologstool110	orthologstool255	0.778951	0	0
orthologstool	orthologstool110	orthologstool287	0.81224	0	0
orthologstool	orthologstool110	orthologstool346	0.796494	0	0
orthologstool	orthologstool111	orthologstool257	0.892066	0	0
orthologstool	orthologstool112	orthologstool148	0.795572	0	0
orthologstool	orthologstool112	orthologstool154	0.810338	0	0
orthologstool	orthologstool112	orthologstool200	0.763634	0	0
orthologstool	orthologstool112	orthologstool242	0.82988	0	0
orthologstool	orthologstool112	orthologstool255	0.762982	0	0
orthologstool	orthologstool113	orthologstool144	0.770709	0	0
orthologstool	orthologstool114	orthologstool188	0.761552	0	0
orthologstool	orthologstool114	orthologstool237	0.789382	0	0
orthologstool	orthologstool115	orthologstool244	0.787367	0	0
orthologstool	orthologstool115	orthologstool254	0.814839	0	0
orthologstool	orthologstool115	orthologstool295	0.833372	0	0
orthologstool	orthologstool115	orthologstool297	0.767091	0	0
orthologstool	orthologstool115	orthologstool311	0.783052	0	0
orthologstool	orthologstool116	orthologstool139	0.762029	0	0
orthologstool	orthologstool116	orthologstool149	0.76421	0	0
orthologstool	orthologstool116	orthologstool155	0.805477	0	0
orthologstool	orthologstool116	orthologstool156	0.846035	0	0
orthologstool	orthologstool116	orthologstool189	0.79732	0	0
orthologstool	orthologstool116	orthologstool230	0.827169	0	0
orthologstool	orthologstool116	orthologstool249	0.808794	0	0
orthologstool	orthologstool116	orthologstool250	0.768398	0	0
orthologstool	orthologstool116	orthologstool304	0.791191	0	0
orthologstool	orthologstool116	orthologstool316	0.8655	0	0
orthologstool	orthologstool116	orthologstool329	0.819132	0	0
orthologstool	orthologstool116	orthologstool354	0.81422	0	0
orthologstool	orthologstool116	orthologstool356	0.788864	0	0
orthologstool	orthologstool117	orthologstool144	-0.835795	0	0
orthologstool	orthologstool117	orthologstool327	-0.766707	0	0
orthologstool	orthologstool119	orthologstool127	0.807565	0	0
orthologstool	orthologstool119	orthologstool139	0.785324	0	0
orthologstool	orthologstool119	orthologstool167	-0.799461	0	0
orthologstool	orthologstool119	orthologstool176	-0.779616	0	0
orthologstool	orthologstool119	orthologstool202	0.824221	0	0
orthologstool	orthologstool119	orthologstool268	0.862314	0	0
orthologstool	orthologstool119	orthologstool279	0.802542	0	0
orthologstool	orthologstool119	orthologstool321	0.807481	0	0
orthologstool	orthologstool119	orthologstool339	-0.789797	0	0
orthologstool	orthologstool119	orthologstool356	0.768657	0	0
orthologstool	orthologstool12	orthologstool109	0.77828	0	0
orthologstool	orthologstool12	orthologstool116	0.839574	0	0
orthologstool	orthologstool12	orthologstool119	0.770489	0	0
orthologstool	orthologstool12	orthologstool120	0.861385	0	0
orthologstool	orthologstool12	orthologstool122	0.762545	0	0
orthologstool	orthologstool12	orthologstool139	0.857113	0	0
orthologstool	orthologstool12	orthologstool149	0.77103	0	0
orthologstool	orthologstool12	orthologstool156	0.858539	0	0
orthologstool	orthologstool12	orthologstool19	0.8983	0	0
orthologstool	orthologstool12	orthologstool196	-0.767273	0	0
orthologstool	orthologstool12	orthologstool202	0.839116	0	0
orthologstool	orthologstool12	orthologstool230	0.809835	0	0
orthologstool	orthologstool12	orthologstool243	0.827914	0	0
orthologstool	orthologstool12	orthologstool249	0.862456	0	0
orthologstool	orthologstool12	orthologstool250	0.825937	0	0
orthologstool	orthologstool12	orthologstool268	0.884986	0	0
orthologstool	orthologstool12	orthologstool279	0.771317	0	0
orthologstool	orthologstool12	orthologstool298	0.828792	0	0
orthologstool	orthologstool12	orthologstool304	0.782733	0	0
orthologstool	orthologstool12	orthologstool310	-0.782506	0	0
orthologstool	orthologstool12	orthologstool312	0.838438	0	0
orthologstool	orthologstool12	orthologstool316	0.899408	0	0
orthologstool	orthologstool12	orthologstool318	-0.762029	0	0
orthologstool	orthologstool12	orthologstool321	0.769997	0	0
orthologstool	orthologstool12	orthologstool329	0.834541	0	0
orthologstool	orthologstool12	orthologstool330	0.803897	0	0
orthologstool	orthologstool12	orthologstool354	0.772839	0	0
orthologstool	orthologstool12	orthologstool356	0.856597	0	0
orthologstool	orthologstool12	orthologstool38	0.842014	0	0
orthologstool	orthologstool12	orthologstool78	0.863078	0	0
orthologstool	orthologstool12	orthologstool79	0.820665	0	0
orthologstool	orthologstool12	orthologstool80	0.820293	0	0
orthologstool	orthologstool12	orthologstool84	0.819039	0	0
orthologstool	orthologstool12	orthologstool97	0.811887	0	0
orthologstool	orthologstool120	orthologstool121	0.817297	0	0
orthologstool	orthologstool120	orthologstool122	0.768514	0	0
orthologstool	orthologstool120	orthologstool125	0.824772	0	0
orthologstool	orthologstool120	orthologstool139	0.772831	0	0
orthologstool	orthologstool120	orthologstool140	0.783895	0	0
orthologstool	orthologstool120	orthologstool149	0.806505	0	0
orthologstool	orthologstool120	orthologstool156	0.902155	0	0
orthologstool	orthologstool120	orthologstool174	0.835715	0	0
orthologstool	orthologstool120	orthologstool230	0.858097	0	0
orthologstool	orthologstool120	orthologstool232	0.770865	0	0
orthologstool	orthologstool120	orthologstool237	0.772299	0	0
orthologstool	orthologstool120	orthologstool241	0.808489	0	0
orthologstool	orthologstool120	orthologstool243	0.817672	0	0
orthologstool	orthologstool120	orthologstool249	0.849163	0	0
orthologstool	orthologstool120	orthologstool250	0.840791	0	0
orthologstool	orthologstool120	orthologstool268	0.787975	0	0
orthologstool	orthologstool120	orthologstool298	0.863668	0	0
orthologstool	orthologstool120	orthologstool304	0.836027	0	0
orthologstool	orthologstool120	orthologstool312	0.821369	0	0
orthologstool	orthologstool120	orthologstool316	0.839257	0	0
orthologstool	orthologstool120	orthologstool321	0.769687	0	0
orthologstool	orthologstool120	orthologstool327	0.764	0	0
orthologstool	orthologstool120	orthologstool345	0.883171	0	0
orthologstool	orthologstool120	orthologstool354	0.775575	0	0
orthologstool	orthologstool120	orthologstool356	0.846128	0	0
orthologstool	orthologstool121	orthologstool122	0.799832	0	0
orthologstool	orthologstool121	orthologstool156	0.826152	0	0
orthologstool	orthologstool121	orthologstool174	0.873694	0	0
orthologstool	orthologstool121	orthologstool230	0.772138	0	0
orthologstool	orthologstool121	orthologstool232	0.767372	0	0
orthologstool	orthologstool121	orthologstool241	0.845201	0	0
orthologstool	orthologstool121	orthologstool243	0.801868	0	0
orthologstool	orthologstool121	orthologstool250	0.83346	0	0
orthologstool	orthologstool121	orthologstool298	0.785137	0	0
orthologstool	orthologstool121	orthologstool304	0.799345	0	0
orthologstool	orthologstool121	orthologstool312	0.778261	0	0
orthologstool	orthologstool121	orthologstool327	0.789763	0	0
orthologstool	orthologstool121	orthologstool356	0.767244	0	0
orthologstool	orthologstool122	orthologstool139	0.809969	0	0
orthologstool	orthologstool122	orthologstool140	0.781042	0	0
orthologstool	orthologstool122	orthologstool149	0.86953	0	0
orthologstool	orthologstool122	orthologstool156	0.83311	0	0
orthologstool	orthologstool122	orthologstool160	0.761886	0	0
orthologstool	orthologstool122	orthologstool174	0.793806	0	0
orthologstool	orthologstool122	orthologstool230	0.825069	0	0
orthologstool	orthologstool122	orthologstool243	0.864505	0	0
orthologstool	orthologstool122	orthologstool250	0.869612	0	0
orthologstool	orthologstool122	orthologstool304	0.767227	0	0
orthologstool	orthologstool122	orthologstool310	-0.770963	0	0
orthologstool	orthologstool122	orthologstool312	0.796762	0	0
orthologstool	orthologstool122	orthologstool316	0.788594	0	0
orthologstool	orthologstool122	orthologstool356	0.79907	0	0
orthologstool	orthologstool123	orthologstool134	0.841244	0	0
orthologstool	orthologstool125	orthologstool140	0.830297	0	0
orthologstool	orthologstool125	orthologstool149	0.76227	0	0
orthologstool	orthologstool125	orthologstool345	0.856929	0	0
orthologstool	orthologstool126	orthologstool141	0.792301	0	0
orthologstool	orthologstool126	orthologstool232	0.771308	0	0
orthologstool	orthologstool126	orthologstool237	0.787888	0	0
orthologstool	orthologstool126	orthologstool241	0.791808	0	0
orthologstool	orthologstool126	orthologstool269	0.806016	0	0
orthologstool	orthologstool126	orthologstool283	0.776257	0	0
orthologstool	orthologstool126	orthologstool298	0.780343	0	0
orthologstool	orthologstool126	orthologstool345	0.816468	0	0
orthologstool	orthologstool127	orthologstool139	0.771922	0	0
orthologstool	orthologstool127	orthologstool157	-0.790147	0	0
orthologstool	orthologstool127	orthologstool158	-0.828591	0	0
orthologstool	orthologstool127	orthologstool160	0.807505	0	0
orthologstool	orthologstool127	orthologstool167	-0.859375	0	0
orthologstool	orthologstool127	orthologstool173	-0.771068	0	0
orthologstool	orthologstool127	orthologstool175	-0.787753	0	0
orthologstool	orthologstool127	orthologstool176	-0.807732	0	0
orthologstool	orthologstool127	orthologstool196	-0.775706	0	0
orthologstool	orthologstool127	orthologstool202	0.844549	0	0
orthologstool	orthologstool127	orthologstool231	-0.80636	0	0
orthologstool	orthologstool127	orthologstool240	-0.79277	0	0
orthologstool	orthologstool127	orthologstool268	0.852904	0	0
orthologstool	orthologstool127	orthologstool274	0.795744	0	0
orthologstool	orthologstool127	orthologstool279	0.897537	0	0
orthologstool	orthologstool127	orthologstool286	-0.802949	0	0
orthologstool	orthologstool127	orthologstool288	-0.811955	0	0
orthologstool	orthologstool127	orthologstool294	-0.822561	0	0
orthologstool	orthologstool127	orthologstool296	-0.783405	0	0
orthologstool	orthologstool127	orthologstool318	-0.79694	0	0
orthologstool	orthologstool127	orthologstool321	0.858136	0	0
orthologstool	orthologstool127	orthologstool330	0.871485	0	0
orthologstool	orthologstool127	orthologstool339	-0.7863	0	0
orthologstool	orthologstool127	orthologstool356	0.763467	0	0
orthologstool	orthologstool127	orthologstool360	-0.814527	0	0
orthologstool	orthologstool127	orthologstool361	0.787412	0	0
orthologstool	orthologstool128	orthologstool208	0.877936	0	0
orthologstool	orthologstool128	orthologstool210	0.877029	0	0
orthologstool	orthologstool128	orthologstool211	0.877487	0	0
orthologstool	orthologstool128	orthologstool212	0.877029	0	0
orthologstool	orthologstool128	orthologstool214	0.843148	0	0
orthologstool	orthologstool128	orthologstool215	0.875654	0	0
orthologstool	orthologstool128	orthologstool216	0.879389	0	0
orthologstool	orthologstool128	orthologstool219	0.879511	0	0
orthologstool	orthologstool128	orthologstool222	0.87796	0	0
orthologstool	orthologstool128	orthologstool227	0.877029	0	0
orthologstool	orthologstool128	orthologstool234	0.843	0	0
orthologstool	orthologstool128	orthologstool305	0.878608	0	0
orthologstool	orthologstool128	orthologstool344	0.875753	0	0
orthologstool	orthologstool129	orthologstool220	0.886088	0	0
orthologstool	orthologstool13	orthologstool187	0.764396	0	0
orthologstool	orthologstool13	orthologstool188	0.818082	0	0
orthologstool	orthologstool13	orthologstool20	0.777695	0	0
orthologstool	orthologstool13	orthologstool252	0.762574	0	0
orthologstool	orthologstool13	orthologstool48	0.857573	0	0
orthologstool	orthologstool13	orthologstool50	0.774961	0	0
orthologstool	orthologstool131	orthologstool271	0.831256	0	0
orthologstool	orthologstool132	orthologstool218	0.955639	0	0
orthologstool	orthologstool132	orthologstool275	0.95561	0	0
orthologstool	orthologstool135	orthologstool143	0.913647	0	0
orthologstool	orthologstool135	orthologstool233	0.858503	0	0
orthologstool	orthologstool137	orthologstool208	0.782865	0	0
orthologstool	orthologstool137	orthologstool210	0.785282	0	0
orthologstool	orthologstool137	orthologstool211	0.780993	0	0
orthologstool	orthologstool137	orthologstool212	0.785282	0	0
orthologstool	orthologstool137	orthologstool214	0.823454	0	0
orthologstool	orthologstool137	orthologstool215	0.785874	0	0
orthologstool	orthologstool137	orthologstool216	0.788888	0	0
orthologstool	orthologstool137	orthologstool219	0.78506	0	0
orthologstool	orthologstool137	orthologstool222	0.783822	0	0
orthologstool	orthologstool137	orthologstool227	0.785282	0	0
orthologstool	orthologstool137	orthologstool234	0.762273	0	0
orthologstool	orthologstool137	orthologstool235	0.772244	0	0
orthologstool	orthologstool137	orthologstool305	0.784257	0	0
orthologstool	orthologstool137	orthologstool344	0.785623	0	0
orthologstool	orthologstool139	orthologstool146	0.778524	0	0
orthologstool	orthologstool139	orthologstool156	0.861784	0	0
orthologstool	orthologstool139	orthologstool157	-0.839268	0	0
orthologstool	orthologstool139	orthologstool158	-0.816358	0	0
orthologstool	orthologstool139	orthologstool160	0.912634	0	0
orthologstool	orthologstool139	orthologstool163	-0.833839	0	0
orthologstool	orthologstool139	orthologstool164	-0.836183	0	0
orthologstool	orthologstool139	orthologstool165	-0.814854	0	0
orthologstool	orthologstool139	orthologstool169	-0.772746	0	0
orthologstool	orthologstool139	orthologstool175	-0.794351	0	0
orthologstool	orthologstool139	orthologstool176	-0.808756	0	0
orthologstool	orthologstool139	orthologstool178	-0.776265	0	0
orthologstool	orthologstool139	orthologstool196	-0.829258	0	0
orthologstool	orthologstool139	orthologstool198	-0.812297	0	0
orthologstool	orthologstool139	orthologstool202	0.829953	0	0
orthologstool	orthologstool139	orthologstool205	-0.816884	0	0
orthologstool	orthologstool139	orthologstool206	-0.794306	0	0
orthologstool	orthologstool139	orthologstool230	0.775694	0	0
orthologstool	orthologstool139	orthologstool231	-0.840266	0	0
orthologstool	orthologstool139	orthologstool243	0.946158	0	0
orthologstool	orthologstool139	orthologstool249	0.880407	0	0
orthologstool	orthologstool139	orthologstool250	0.840702	0	0
orthologstool	orthologstool139	orthologstool259	0.857174	0	0
orthologstool	orthologstool139	orthologstool263	-0.825197	0	0
orthologstool	orthologstool139	orthologstool264	-0.780406	0	0
orthologstool	orthologstool139	orthologstool265	-0.777519	0	0
orthologstool	orthologstool139	orthologstool268	0.925637	0	0
orthologstool	orthologstool139	orthologstool274	0.774681	0	0
orthologstool	orthologstool139	orthologstool279	0.868589	0	0
orthologstool	orthologstool139	orthologstool280	-0.763335	0	0
orthologstool	orthologstool139	orthologstool286	-0.841742	0	0
orthologstool	orthologstool139	orthologstool288	-0.834433	0	0
orthologstool	orthologstool139	orthologstool294	-0.835576	0	0
orthologstool	orthologstool139	orthologstool296	-0.832336	0	0
orthologstool	orthologstool139	orthologstool304	0.82722	0	0
orthologstool	orthologstool139	orthologstool310	-0.925367	0	0
orthologstool	orthologstool139	orthologstool312	0.846541	0	0
orthologstool	orthologstool139	orthologstool316	0.923564	0	0
orthologstool	orthologstool139	orthologstool318	-0.800956	0	0
orthologstool	orthologstool139	orthologstool321	0.887183	0	0
orthologstool	orthologstool139	orthologstool324	-0.818769	0	0
orthologstool	orthologstool139	orthologstool326	-0.787492	0	0
orthologstool	orthologstool139	orthologstool329	0.897268	0	0
orthologstool	orthologstool139	orthologstool330	0.862391	0	0
orthologstool	orthologstool139	orthologstool333	-0.788201	0	0
orthologstool	orthologstool139	orthologstool337	-0.819174	0	0
orthologstool	orthologstool139	orthologstool339	-0.90148	0	0
orthologstool	orthologstool139	orthologstool340	-0.76237	0	0
orthologstool	orthologstool139	orthologstool343	-0.849196	0	0
orthologstool	orthologstool139	orthologstool350	-0.827015	0	0
orthologstool	orthologstool139	orthologstool356	0.928026	0	0
orthologstool	orthologstool139	orthologstool360	-0.821306	0	0
orthologstool	orthologstool14	orthologstool139	-0.763542	0	0
orthologstool	orthologstool14	orthologstool157	0.827298	0	0
orthologstool	orthologstool14	orthologstool158	0.79935	0	0
orthologstool	orthologstool14	orthologstool163	0.778074	0	0
orthologstool	orthologstool14	orthologstool164	0.764838	0	0
orthologstool	orthologstool14	orthologstool165	0.820588	0	0
orthologstool	orthologstool14	orthologstool166	0.802517	0	0
orthologstool	orthologstool14	orthologstool168	0.826188	0	0
orthologstool	orthologstool14	orthologstool169	0.813163	0	0
orthologstool	orthologstool14	orthologstool170	0.798361	0	0
orthologstool	orthologstool14	orthologstool171	0.786916	0	0
orthologstool	orthologstool14	orthologstool172	0.802047	0	0
orthologstool	orthologstool14	orthologstool173	0.76163	0	0
orthologstool	orthologstool14	orthologstool175	0.813351	0	0
orthologstool	orthologstool14	orthologstool176	0.815199	0	0
orthologstool	orthologstool14	orthologstool178	0.826576	0	0
orthologstool	orthologstool14	orthologstool190	0.766818	0	0
orthologstool	orthologstool14	orthologstool196	0.79571	0	0
orthologstool	orthologstool14	orthologstool197	0.843724	0	0
orthologstool	orthologstool14	orthologstool198	0.870387	0	0
orthologstool	orthologstool14	orthologstool205	0.794726	0	0
orthologstool	orthologstool14	orthologstool231	0.797029	0	0
orthologstool	orthologstool14	orthologstool244	0.779968	0	0
orthologstool	orthologstool14	orthologstool26	0.799618	0	0
orthologstool	orthologstool14	orthologstool263	0.836019	0	0
orthologstool	orthologstool14	orthologstool268	-0.791715	0	0
orthologstool	orthologstool14	orthologstool273	0.830325	0	0
orthologstool	orthologstool14	orthologstool274	-0.77207	0	0
orthologstool	orthologstool14	orthologstool279	-0.825258	0	0
orthologstool	orthologstool14	orthologstool280	0.881263	0	0
orthologstool	orthologstool14	orthologstool281	0.790273	0	0
orthologstool	orthologstool14	orthologstool286	0.866245	0	0
orthologstool	orthologstool14	orthologstool288	0.827103	0	0
orthologstool	orthologstool14	orthologstool289	0.78509	0	0
orthologstool	orthologstool14	orthologstool294	0.803251	0	0
orthologstool	orthologstool14	orthologstool310	0.78553	0	0
orthologstool	orthologstool14	orthologstool317	0.855467	0	0
orthologstool	orthologstool14	orthologstool321	-0.772251	0	0
orthologstool	orthologstool14	orthologstool323	0.766028	0	0
orthologstool	orthologstool14	orthologstool324	0.765152	0	0
orthologstool	orthologstool14	orthologstool326	0.87941	0	0
orthologstool	orthologstool14	orthologstool330	-0.783694	0	0
orthologstool	orthologstool14	orthologstool332	0.794137	0	0
orthologstool	orthologstool14	orthologstool333	0.830217	0	0
orthologstool	orthologstool14	orthologstool335	0.775506	0	0
orthologstool	orthologstool14	orthologstool337	0.805383	0	0
orthologstool	orthologstool14	orthologstool339	0.790476	0	0
orthologstool	orthologstool14	orthologstool340	0.771577	0	0
orthologstool	orthologstool14	orthologstool343	0.846707	0	0
orthologstool	orthologstool14	orthologstool346	0.784541	0	0
orthologstool	orthologstool14	orthologstool347	0.800434	0	0
orthologstool	orthologstool14	orthologstool350	0.818027	0	0
orthologstool	orthologstool14	orthologstool360	0.786884	0	0
orthologstool	orthologstool14	orthologstool42	-0.767622	0	0
orthologstool	orthologstool14	orthologstool45	0.8665	0	0
orthologstool	orthologstool14	orthologstool60	0.823304	0	0
orthologstool	orthologstool14	orthologstool61	0.791488	0	0
orthologstool	orthologstool14	orthologstool62	-0.820328	0	0
orthologstool	orthologstool14	orthologstool65	0.818561	0	0
orthologstool	orthologstool14	orthologstool66	0.837758	0	0
orthologstool	orthologstool14	orthologstool90	0.798929	0	0
orthologstool	orthologstool140	orthologstool146	0.798937	0	0
orthologstool	orthologstool140	orthologstool149	0.866904	0	0
orthologstool	orthologstool140	orthologstool156	0.78785	0	0
orthologstool	orthologstool140	orthologstool230	0.804407	0	0
orthologstool	orthologstool140	orthologstool250	0.79093	0	0
orthologstool	orthologstool140	orthologstool312	0.778202	0	0
orthologstool	orthologstool140	orthologstool345	0.810502	0	0
orthologstool	orthologstool143	orthologstool233	0.893845	0	0
orthologstool	orthologstool144	orthologstool293	0.807956	0	0
orthologstool	orthologstool146	orthologstool149	0.823931	0	0
orthologstool	orthologstool146	orthologstool156	0.806476	0	0
orthologstool	orthologstool146	orthologstool243	0.807673	0	0
orthologstool	orthologstool146	orthologstool249	0.783033	0	0
orthologstool	orthologstool146	orthologstool250	0.785458	0	0
orthologstool	orthologstool146	orthologstool304	0.801675	0	0
orthologstool	orthologstool146	orthologstool312	0.901765	0	0
orthologstool	orthologstool146	orthologstool345	0.819094	0	0
orthologstool	orthologstool148	orthologstool154	0.805526	0	0
orthologstool	orthologstool148	orthologstool205	0.776323	0	0
orthologstool	orthologstool148	orthologstool299	0.792155	0	0
orthologstool	orthologstool148	orthologstool349	0.764947	0	0
orthologstool	orthologstool149	orthologstool156	0.848592	0	0
orthologstool	orthologstool149	orthologstool174	0.761181	0	0
orthologstool	orthologstool149	orthologstool230	0.811006	0	0
orthologstool	orthologstool149	orthologstool232	0.773694	0	0
orthologstool	orthologstool149	orthologstool243	0.806711	0	0
orthologstool	orthologstool149	orthologstool250	0.795621	0	0
orthologstool	orthologstool149	orthologstool304	0.768469	0	0
orthologstool	orthologstool149	orthologstool312	0.789451	0	0
orthologstool	orthologstool149	orthologstool316	0.80795	0	0
orthologstool	orthologstool15	orthologstool283	0.810993	0	0
orthologstool	orthologstool150	orthologstool155	0.819523	0	0
orthologstool	orthologstool150	orthologstool232	0.87597	0	0
orthologstool	orthologstool151	orthologstool348	0.76359	0	0
orthologstool	orthologstool152	orthologstool284	0.763194	0	0
orthologstool	orthologstool154	orthologstool165	0.770575	0	0
orthologstool	orthologstool154	orthologstool166	0.765465	0	0
orthologstool	orthologstool154	orthologstool200	0.797581	0	0
orthologstool	orthologstool154	orthologstool205	0.809431	0	0
orthologstool	orthologstool154	orthologstool245	0.761349	0	0
orthologstool	orthologstool154	orthologstool255	0.795868	0	0
orthologstool	orthologstool154	orthologstool266	0.781048	0	0
orthologstool	orthologstool154	orthologstool284	0.802047	0	0
orthologstool	orthologstool154	orthologstool287	0.801459	0	0
orthologstool	orthologstool154	orthologstool311	0.769496	0	0
orthologstool	orthologstool154	orthologstool332	0.773667	0	0
orthologstool	orthologstool154	orthologstool333	0.792391	0	0
orthologstool	orthologstool154	orthologstool337	0.822684	0	0
orthologstool	orthologstool154	orthologstool340	0.767365	0	0
orthologstool	orthologstool154	orthologstool346	0.797693	0	0
orthologstool	orthologstool154	orthologstool350	0.78909	0	0
orthologstool	orthologstool154	orthologstool360	0.76547	0	0
orthologstool	orthologstool155	orthologstool156	0.86209	0	0
orthologstool	orthologstool155	orthologstool174	0.817128	0	0
orthologstool	orthologstool155	orthologstool230	0.860127	0	0
orthologstool	orthologstool155	orthologstool232	0.858423	0	0
orthologstool	orthologstool155	orthologstool237	0.764776	0	0
orthologstool	orthologstool155	orthologstool241	0.821675	0	0
orthologstool	orthologstool155	orthologstool250	0.775538	0	0
orthologstool	orthologstool155	orthologstool298	0.773443	0	0
orthologstool	orthologstool155	orthologstool304	0.78497	0	0
orthologstool	orthologstool155	orthologstool327	0.78769	0	0
orthologstool	orthologstool155	orthologstool354	0.806337	0	0
orthologstool	orthologstool156	orthologstool160	0.809635	0	0
orthologstool	orthologstool156	orthologstool174	0.880905	0	0
orthologstool	orthologstool156	orthologstool230	0.911537	0	0
orthologstool	orthologstool156	orthologstool232	0.778284	0	0
orthologstool	orthologstool156	orthologstool241	0.825316	0	0
orthologstool	orthologstool156	orthologstool243	0.896153	0	0
orthologstool	orthologstool156	orthologstool249	0.913995	0	0
orthologstool	orthologstool156	orthologstool250	0.907908	0	0
orthologstool	orthologstool156	orthologstool259	0.765339	0	0
orthologstool	orthologstool156	orthologstool268	0.800902	0	0
orthologstool	orthologstool156	orthologstool298	0.842891	0	0
orthologstool	orthologstool156	orthologstool304	0.926932	0	0
orthologstool	orthologstool156	orthologstool310	-0.827921	0	0
orthologstool	orthologstool156	orthologstool312	0.875514	0	0
orthologstool	orthologstool156	orthologstool316	0.912444	0	0
orthologstool	orthologstool156	orthologstool318	-0.783463	0	0
orthologstool	orthologstool156	orthologstool321	0.765186	0	0
orthologstool	orthologstool156	orthologstool327	0.769772	0	0
orthologstool	orthologstool156	orthologstool329	0.819796	0	0
orthologstool	orthologstool156	orthologstool345	0.823219	0	0
orthologstool	orthologstool156	orthologstool354	0.807541	0	0
orthologstool	orthologstool156	orthologstool356	0.919618	0	0
orthologstool	orthologstool156	orthologstool359	0.811421	0	0
orthologstool	orthologstool157	orthologstool158	0.98343	0	0
orthologstool	orthologstool157	orthologstool160	-0.853188	0	0
orthologstool	orthologstool157	orthologstool163	0.899492	0	0
orthologstool	orthologstool157	orthologstool164	0.891239	0	0
orthologstool	orthologstool157	orthologstool165	0.892734	0	0
orthologstool	orthologstool157	orthologstool166	0.850033	0	0
orthologstool	orthologstool157	orthologstool167	0.808856	0	0
orthologstool	orthologstool157	orthologstool168	0.825661	0	0
orthologstool	orthologstool157	orthologstool169	0.910165	0	0
orthologstool	orthologstool157	orthologstool170	0.896153	0	0
orthologstool	orthologstool157	orthologstool171	0.889112	0	0
orthologstool	orthologstool157	orthologstool172	0.881365	0	0
orthologstool	orthologstool157	orthologstool173	0.907512	0	0
orthologstool	orthologstool157	orthologstool175	0.915075	0	0
orthologstool	orthologstool157	orthologstool176	0.896134	0	0
orthologstool	orthologstool157	orthologstool178	0.883294	0	0
orthologstool	orthologstool157	orthologstool190	0.868997	0	0
orthologstool	orthologstool157	orthologstool196	0.805656	0	0
orthologstool	orthologstool157	orthologstool197	0.869747	0	0
orthologstool	orthologstool157	orthologstool198	0.924464	0	0
orthologstool	orthologstool157	orthologstool205	0.902789	0	0
orthologstool	orthologstool157	orthologstool206	0.86172	0	0
orthologstool	orthologstool157	orthologstool231	0.963917	0	0
orthologstool	orthologstool157	orthologstool240	0.81506	0	0
orthologstool	orthologstool157	orthologstool243	-0.781721	0	0
orthologstool	orthologstool157	orthologstool245	0.836485	0	0
orthologstool	orthologstool157	orthologstool259	-0.821954	0	0
orthologstool	orthologstool157	orthologstool263	0.881554	0	0
orthologstool	orthologstool157	orthologstool264	0.795829	0	0
orthologstool	orthologstool157	orthologstool266	0.792512	0	0
orthologstool	orthologstool157	orthologstool268	-0.841974	0	0
orthologstool	orthologstool157	orthologstool273	0.806361	0	0
orthologstool	orthologstool157	orthologstool274	-0.840962	0	0
orthologstool	orthologstool157	orthologstool279	-0.914392	0	0
orthologstool	orthologstool157	orthologstool280	0.877838	0	0
orthologstool	orthologstool157	orthologstool281	0.889614	0	0
orthologstool	orthologstool157	orthologstool286	0.943326	0	0
orthologstool	orthologstool157	orthologstool288	0.97507	0	0
orthologstool	orthologstool157	orthologstool289	0.887056	0	0
orthologstool	orthologstool157	orthologstool294	0.954455	0	0
orthologstool	orthologstool157	orthologstool296	0.946127	0	0
orthologstool	orthologstool157	orthologstool310	0.852973	0	0
orthologstool	orthologstool157	orthologstool317	0.80492	0	0
orthologstool	orthologstool157	orthologstool321	-0.887272	0	0
orthologstool	orthologstool157	orthologstool323	0.848351	0	0
orthologstool	orthologstool157	orthologstool324	0.890118	0	0
orthologstool	orthologstool157	orthologstool326	0.923247	0	0
orthologstool	orthologstool157	orthologstool330	-0.823863	0	0
orthologstool	orthologstool157	orthologstool332	0.816198	0	0
orthologstool	orthologstool157	orthologstool333	0.883597	0	0
orthologstool	orthologstool157	orthologstool335	0.849726	0	0
orthologstool	orthologstool157	orthologstool337	0.927758	0	0
orthologstool	orthologstool157	orthologstool339	0.843325	0	0
orthologstool	orthologstool157	orthologstool340	0.854154	0	0
orthologstool	orthologstool157	orthologstool343	0.976788	0	0
orthologstool	orthologstool157	orthologstool347	0.76778	0	0
orthologstool	orthologstool157	orthologstool349	0.771146	0	0
orthologstool	orthologstool157	orthologstool350	0.94206	0	0
orthologstool	orthologstool157	orthologstool356	-0.78877	0	0
orthologstool	orthologstool157	orthologstool360	0.945214	0	0
orthologstool	orthologstool158	orthologstool160	-0.844873	0	0
orthologstool	orthologstool158	orthologstool163	0.848907	0	0
orthologstool	orthologstool158	orthologstool164	0.844982	0	0
orthologstool	orthologstool158	orthologstool165	0.82581	0	0
orthologstool	orthologstool158	orthologstool166	0.818915	0	0
orthologstool	orthologstool158	orthologstool167	0.866685	0	0
orthologstool	orthologstool158	orthologstool168	0.809578	0	0
orthologstool	orthologstool158	orthologstool169	0.895345	0	0
orthologstool	orthologstool158	orthologstool170	0.896436	0	0
orthologstool	orthologstool158	orthologstool171	0.899887	0	0
orthologstool	orthologstool158	orthologstool172	0.877858	0	0
orthologstool	orthologstool158	orthologstool173	0.938929	0	0
orthologstool	orthologstool158	orthologstool175	0.927742	0	0
orthologstool	orthologstool158	orthologstool176	0.916779	0	0
orthologstool	orthologstool158	orthologstool177	0.76717	0	0
orthologstool	orthologstool158	orthologstool178	0.885861	0	0
orthologstool	orthologstool158	orthologstool190	0.840559	0	0
orthologstool	orthologstool158	orthologstool196	0.775006	0	0
orthologstool	orthologstool158	orthologstool197	0.859848	0	0
orthologstool	orthologstool158	orthologstool198	0.90092	0	0
orthologstool	orthologstool158	orthologstool205	0.841473	0	0
orthologstool	orthologstool158	orthologstool206	0.847488	0	0
orthologstool	orthologstool158	orthologstool231	0.949828	0	0
orthologstool	orthologstool158	orthologstool240	0.848531	0	0
orthologstool	orthologstool158	orthologstool243	-0.775372	0	0
orthologstool	orthologstool158	orthologstool245	0.847139	0	0
orthologstool	orthologstool158	orthologstool259	-0.794961	0	0
orthologstool	orthologstool158	orthologstool263	0.833327	0	0
orthologstool	orthologstool158	orthologstool264	0.813433	0	0
orthologstool	orthologstool158	orthologstool268	-0.846311	0	0
orthologstool	orthologstool158	orthologstool274	-0.815693	0	0
orthologstool	orthologstool158	orthologstool279	-0.915304	0	0
orthologstool	orthologstool158	orthologstool280	0.833358	0	0
orthologstool	orthologstool158	orthologstool281	0.910379	0	0
orthologstool	orthologstool158	orthologstool286	0.937685	0	0
orthologstool	orthologstool158	orthologstool288	0.958937	0	0
orthologstool	orthologstool158	orthologstool289	0.879964	0	0
orthologstool	orthologstool158	orthologstool294	0.940088	0	0
orthologstool	orthologstool158	orthologstool296	0.939319	0	0
orthologstool	orthologstool158	orthologstool310	0.810829	0	0
orthologstool	orthologstool158	orthologstool315	0.779323	0	0
orthologstool	orthologstool158	orthologstool321	-0.898506	0	0
orthologstool	orthologstool158	orthologstool323	0.821945	0	0
orthologstool	orthologstool158	orthologstool324	0.865605	0	0
orthologstool	orthologstool158	orthologstool326	0.870334	0	0
orthologstool	orthologstool158	orthologstool330	-0.811213	0	0
orthologstool	orthologstool158	orthologstool333	0.814683	0	0
orthologstool	orthologstool158	orthologstool335	0.854929	0	0
orthologstool	orthologstool158	orthologstool337	0.877967	0	0
orthologstool	orthologstool158	orthologstool339	0.816454	0	0
orthologstool	orthologstool158	orthologstool340	0.769268	0	0
orthologstool	orthologstool158	orthologstool343	0.945865	0	0
orthologstool	orthologstool158	orthologstool349	0.784558	0	0
orthologstool	orthologstool158	orthologstool350	0.900172	0	0
orthologstool	orthologstool158	orthologstool356	-0.786272	0	0
orthologstool	orthologstool158	orthologstool360	0.930728	0	0
orthologstool	orthologstool159	orthologstool161	0.829027	0	0
orthologstool	orthologstool16	orthologstool109	0.842447	0	0
orthologstool	orthologstool16	orthologstool139	0.857573	0	0
orthologstool	orthologstool16	orthologstool156	0.829554	0	0
orthologstool	orthologstool16	orthologstool157	-0.768948	0	0
orthologstool	orthologstool16	orthologstool160	0.91784	0	0
orthologstool	orthologstool16	orthologstool163	-0.792544	0	0
orthologstool	orthologstool16	orthologstool164	-0.789888	0	0
orthologstool	orthologstool16	orthologstool174	0.787897	0	0
orthologstool	orthologstool16	orthologstool178	-0.764627	0	0
orthologstool	orthologstool16	orthologstool19	0.777511	0	0
orthologstool	orthologstool16	orthologstool198	-0.780442	0	0
orthologstool	orthologstool16	orthologstool202	0.810868	0	0
orthologstool	orthologstool16	orthologstool231	-0.815114	0	0
orthologstool	orthologstool16	orthologstool243	0.899503	0	0
orthologstool	orthologstool16	orthologstool249	0.821867	0	0
orthologstool	orthologstool16	orthologstool250	0.799445	0	0
orthologstool	orthologstool16	orthologstool259	0.858202	0	0
orthologstool	orthologstool16	orthologstool268	0.81166	0	0
orthologstool	orthologstool16	orthologstool274	0.788994	0	0
orthologstool	orthologstool16	orthologstool279	0.814728	0	0
orthologstool	orthologstool16	orthologstool286	-0.781512	0	0
orthologstool	orthologstool16	orthologstool288	-0.778289	0	0
orthologstool	orthologstool16	orthologstool294	-0.79428	0	0
orthologstool	orthologstool16	orthologstool304	0.806736	0	0
orthologstool	orthologstool16	orthologstool310	-0.842213	0	0
orthologstool	orthologstool16	orthologstool312	0.816102	0	0
orthologstool	orthologstool16	orthologstool316	0.778023	0	0
orthologstool	orthologstool16	orthologstool321	0.835546	0	0
orthologstool	orthologstool16	orthologstool324	-0.767062	0	0
orthologstool	orthologstool16	orthologstool326	-0.762015	0	0
orthologstool	orthologstool16	orthologstool329	0.762595	0	0
orthologstool	orthologstool16	orthologstool330	0.786338	0	0
orthologstool	orthologstool16	orthologstool339	-0.801427	0	0
orthologstool	orthologstool16	orthologstool343	-0.781891	0	0
orthologstool	orthologstool16	orthologstool356	0.911288	0	0
orthologstool	orthologstool16	orthologstool42	0.803097	0	0
orthologstool	orthologstool16	orthologstool80	0.852066	0	0
orthologstool	orthologstool16	orthologstool84	0.770832	0	0
orthologstool	orthologstool160	orthologstool163	-0.854545	0	0
orthologstool	orthologstool160	orthologstool164	-0.854179	0	0
orthologstool	orthologstool160	orthologstool165	-0.820488	0	0
orthologstool	orthologstool160	orthologstool175	-0.776035	0	0
orthologstool	orthologstool160	orthologstool176	-0.80486	0	0
orthologstool	orthologstool160	orthologstool178	-0.792236	0	0
orthologstool	orthologstool160	orthologstool190	-0.76482	0	0
orthologstool	orthologstool160	orthologstool196	-0.804739	0	0
orthologstool	orthologstool160	orthologstool198	-0.831983	0	0
orthologstool	orthologstool160	orthologstool202	0.828063	0	0
orthologstool	orthologstool160	orthologstool205	-0.808446	0	0
orthologstool	orthologstool160	orthologstool206	-0.764704	0	0
orthologstool	orthologstool160	orthologstool231	-0.880862	0	0
orthologstool	orthologstool160	orthologstool240	-0.788206	0	0
orthologstool	orthologstool160	orthologstool243	0.936427	0	0
orthologstool	orthologstool160	orthologstool249	0.797106	0	0
orthologstool	orthologstool160	orthologstool250	0.785418	0	0
orthologstool	orthologstool160	orthologstool259	0.918062	0	0
orthologstool	orthologstool160	orthologstool263	-0.791655	0	0
orthologstool	orthologstool160	orthologstool268	0.883553	0	0
orthologstool	orthologstool160	orthologstool274	0.83331	0	0
orthologstool	orthologstool160	orthologstool276	0.785149	0	0
orthologstool	orthologstool160	orthologstool279	0.905463	0	0
orthologstool	orthologstool160	orthologstool286	-0.860896	0	0
orthologstool	orthologstool160	orthologstool288	-0.853424	0	0
orthologstool	orthologstool160	orthologstool294	-0.869508	0	0
orthologstool	orthologstool160	orthologstool296	-0.826543	0	0
orthologstool	orthologstool160	orthologstool304	0.779913	0	0
orthologstool	orthologstool160	orthologstool310	-0.885462	0	0
orthologstool	orthologstool160	orthologstool312	0.823436	0	0
orthologstool	orthologstool160	orthologstool316	0.797908	0	0
orthologstool	orthologstool160	orthologstool318	-0.77612	0	0
orthologstool	orthologstool160	orthologstool321	0.901189	0	0
orthologstool	orthologstool160	orthologstool324	-0.832965	0	0
orthologstool	orthologstool160	orthologstool326	-0.814941	0	0
orthologstool	orthologstool160	orthologstool329	0.806549	0	0
orthologstool	orthologstool160	orthologstool330	0.876033	0	0
orthologstool	orthologstool160	orthologstool333	-0.779593	0	0
orthologstool	orthologstool160	orthologstool337	-0.814823	0	0
orthologstool	orthologstool160	orthologstool339	-0.888267	0	0
orthologstool	orthologstool160	orthologstool343	-0.862285	0	0
orthologstool	orthologstool160	orthologstool350	-0.839706	0	0
orthologstool	orthologstool160	orthologstool356	0.929176	0	0
orthologstool	orthologstool160	orthologstool360	-0.837305	0	0
orthologstool	orthologstool163	orthologstool164	0.997181	0	0
orthologstool	orthologstool163	orthologstool165	0.969926	0	0
orthologstool	orthologstool163	orthologstool169	0.810363	0	0
orthologstool	orthologstool163	orthologstool175	0.800153	0	0
orthologstool	orthologstool163	orthologstool176	0.777872	0	0
orthologstool	orthologstool163	orthologstool178	0.779638	0	0
orthologstool	orthologstool163	orthologstool190	0.827423	0	0
orthologstool	orthologstool163	orthologstool196	0.826718	0	0
orthologstool	orthologstool163	orthologstool197	0.78165	0	0
orthologstool	orthologstool163	orthologstool198	0.870481	0	0
orthologstool	orthologstool163	orthologstool200	0.798287	0	0
orthologstool	orthologstool163	orthologstool205	0.936647	0	0
orthologstool	orthologstool163	orthologstool206	0.804426	0	0
orthologstool	orthologstool163	orthologstool231	0.907674	0	0
orthologstool	orthologstool163	orthologstool240	0.761304	0	0
orthologstool	orthologstool163	orthologstool243	-0.766012	0	0
orthologstool	orthologstool163	orthologstool259	-0.874433	0	0
orthologstool	orthologstool163	orthologstool263	0.891899	0	0
orthologstool	orthologstool163	orthologstool266	0.785381	0	0
orthologstool	orthologstool163	orthologstool268	-0.797179	0	0
orthologstool	orthologstool163	orthologstool273	0.810294	0	0
orthologstool	orthologstool163	orthologstool274	-0.82929	0	0
orthologstool	orthologstool163	orthologstool279	-0.878211	0	0
orthologstool	orthologstool163	orthologstool280	0.799316	0	0
orthologstool	orthologstool163	orthologstool286	0.857705	0	0
orthologstool	orthologstool163	orthologstool288	0.911387	0	0
orthologstool	orthologstool163	orthologstool289	0.763779	0	0
orthologstool	orthologstool163	orthologstool294	0.917598	0	0
orthologstool	orthologstool163	orthologstool296	0.854746	0	0
orthologstool	orthologstool163	orthologstool310	0.868786	0	0
orthologstool	orthologstool163	orthologstool317	0.777098	0	0
orthologstool	orthologstool163	orthologstool321	-0.811267	0	0
orthologstool	orthologstool163	orthologstool323	0.782939	0	0
orthologstool	orthologstool163	orthologstool324	0.865382	0	0
orthologstool	orthologstool163	orthologstool326	0.90631	0	0
orthologstool	orthologstool163	orthologstool329	-0.771468	0	0
orthologstool	orthologstool163	orthologstool330	-0.829037	0	0
orthologstool	orthologstool163	orthologstool332	0.908596	0	0
orthologstool	orthologstool163	orthologstool333	0.925161	0	0
orthologstool	orthologstool163	orthologstool337	0.898923	0	0
orthologstool	orthologstool163	orthologstool339	0.888671	0	0
orthologstool	orthologstool163	orthologstool340	0.909946	0	0
orthologstool	orthologstool163	orthologstool343	0.908403	0	0
orthologstool	orthologstool163	orthologstool347	0.7779	0	0
orthologstool	orthologstool163	orthologstool350	0.902346	0	0
orthologstool	orthologstool163	orthologstool356	-0.780035	0	0
orthologstool	orthologstool163	orthologstool360	0.898815	0	0
orthologstool	orthologstool164	orthologstool165	0.958059	0	0
orthologstool	orthologstool164	orthologstool169	0.794539	0	0
orthologstool	orthologstool164	orthologstool175	0.796205	0	0
orthologstool	orthologstool164	orthologstool176	0.773619	0	0
orthologstool	orthologstool164	orthologstool178	0.765802	0	0
orthologstool	orthologstool164	orthologstool190	0.804733	0	0
orthologstool	orthologstool164	orthologstool196	0.828514	0	0
orthologstool	orthologstool164	orthologstool197	0.765983	0	0
orthologstool	orthologstool164	orthologstool198	0.864353	0	0
orthologstool	orthologstool164	orthologstool200	0.791085	0	0
orthologstool	orthologstool164	orthologstool205	0.925757	0	0
orthologstool	orthologstool164	orthologstool206	0.807217	0	0
orthologstool	orthologstool164	orthologstool231	0.904671	0	0
orthologstool	orthologstool164	orthologstool240	0.767048	0	0
orthologstool	orthologstool164	orthologstool243	-0.764087	0	0
orthologstool	orthologstool164	orthologstool259	-0.873431	0	0
orthologstool	orthologstool164	orthologstool263	0.884675	0	0
orthologstool	orthologstool164	orthologstool266	0.762385	0	0
orthologstool	orthologstool164	orthologstool268	-0.799543	0	0
orthologstool	orthologstool164	orthologstool273	0.788482	0	0
orthologstool	orthologstool164	orthologstool274	-0.829448	0	0
orthologstool	orthologstool164	orthologstool279	-0.878438	0	0
orthologstool	orthologstool164	orthologstool280	0.777705	0	0
orthologstool	orthologstool164	orthologstool286	0.848722	0	0
orthologstool	orthologstool164	orthologstool288	0.908498	0	0
orthologstool	orthologstool164	orthologstool294	0.915536	0	0
orthologstool	orthologstool164	orthologstool296	0.84886	0	0
orthologstool	orthologstool164	orthologstool310	0.859647	0	0
orthologstool	orthologstool164	orthologstool321	-0.814375	0	0
orthologstool	orthologstool164	orthologstool323	0.770002	0	0
orthologstool	orthologstool164	orthologstool324	0.856159	0	0
orthologstool	orthologstool164	orthologstool326	0.889068	0	0
orthologstool	orthologstool164	orthologstool329	-0.776131	0	0
orthologstool	orthologstool164	orthologstool330	-0.831955	0	0
orthologstool	orthologstool164	orthologstool332	0.888528	0	0
orthologstool	orthologstool164	orthologstool333	0.911314	0	0
orthologstool	orthologstool164	orthologstool337	0.890346	0	0
orthologstool	orthologstool164	orthologstool339	0.894001	0	0
orthologstool	orthologstool164	orthologstool340	0.899303	0	0
orthologstool	orthologstool164	orthologstool343	0.902016	0	0
orthologstool	orthologstool164	orthologstool350	0.88693	0	0
orthologstool	orthologstool164	orthologstool356	-0.78198	0	0
orthologstool	orthologstool164	orthologstool360	0.892606	0	0
orthologstool	orthologstool165	orthologstool166	0.814147	0	0
orthologstool	orthologstool165	orthologstool169	0.856172	0	0
orthologstool	orthologstool165	orthologstool170	0.779633	0	0
orthologstool	orthologstool165	orthologstool172	0.782004	0	0
orthologstool	orthologstool165	orthologstool175	0.809411	0	0
orthologstool	orthologstool165	orthologstool176	0.781688	0	0
orthologstool	orthologstool165	orthologstool178	0.800474	0	0
orthologstool	orthologstool165	orthologstool190	0.861405	0	0
orthologstool	orthologstool165	orthologstool196	0.816244	0	0
orthologstool	orthologstool165	orthologstool197	0.806233	0	0
orthologstool	orthologstool165	orthologstool198	0.859423	0	0
orthologstool	orthologstool165	orthologstool200	0.817553	0	0
orthologstool	orthologstool165	orthologstool205	0.972708	0	0
orthologstool	orthologstool165	orthologstool206	0.829122	0	0
orthologstool	orthologstool165	orthologstool231	0.880913	0	0
orthologstool	orthologstool165	orthologstool244	0.822764	0	0
orthologstool	orthologstool165	orthologstool259	-0.835622	0	0
orthologstool	orthologstool165	orthologstool260	0.815861	0	0
orthologstool	orthologstool165	orthologstool263	0.906933	0	0
orthologstool	orthologstool165	orthologstool265	0.80721	0	0
orthologstool	orthologstool165	orthologstool266	0.869805	0	0
orthologstool	orthologstool165	orthologstool268	-0.767222	0	0
orthologstool	orthologstool165	orthologstool270	0.780476	0	0
orthologstool	orthologstool165	orthologstool273	0.898817	0	0
orthologstool	orthologstool165	orthologstool274	-0.810143	0	0
orthologstool	orthologstool165	orthologstool279	-0.833208	0	0
orthologstool	orthologstool165	orthologstool280	0.872431	0	0
orthologstool	orthologstool165	orthologstool286	0.862382	0	0
orthologstool	orthologstool165	orthologstool288	0.874494	0	0
orthologstool	orthologstool165	orthologstool289	0.763478	0	0
orthologstool	orthologstool165	orthologstool294	0.894929	0	0
orthologstool	orthologstool165	orthologstool296	0.84742	0	0
orthologstool	orthologstool165	orthologstool299	0.805147	0	0
orthologstool	orthologstool165	orthologstool310	0.880686	0	0
orthologstool	orthologstool165	orthologstool317	0.828246	0	0
orthologstool	orthologstool165	orthologstool321	-0.769945	0	0
orthologstool	orthologstool165	orthologstool323	0.808257	0	0
orthologstool	orthologstool165	orthologstool324	0.872495	0	0
orthologstool	orthologstool165	orthologstool326	0.918058	0	0
orthologstool	orthologstool165	orthologstool329	-0.763696	0	0
orthologstool	orthologstool165	orthologstool330	-0.797421	0	0
orthologstool	orthologstool165	orthologstool332	0.962066	0	0
orthologstool	orthologstool165	orthologstool333	0.971974	0	0
orthologstool	orthologstool165	orthologstool337	0.926677	0	0
orthologstool	orthologstool165	orthologstool339	0.851346	0	0
orthologstool	orthologstool165	orthologstool340	0.931468	0	0
orthologstool	orthologstool165	orthologstool343	0.920055	0	0
orthologstool	orthologstool165	orthologstool346	0.852881	0	0
orthologstool	orthologstool165	orthologstool347	0.848188	0	0
orthologstool	orthologstool165	orthologstool350	0.927459	0	0
orthologstool	orthologstool165	orthologstool360	0.879431	0	0
orthologstool	orthologstool166	orthologstool168	0.892531	0	0
orthologstool	orthologstool166	orthologstool169	0.902882	0	0
orthologstool	orthologstool166	orthologstool170	0.89294	0	0
orthologstool	orthologstool166	orthologstool171	0.87157	0	0
orthologstool	orthologstool166	orthologstool172	0.887672	0	0
orthologstool	orthologstool166	orthologstool173	0.802662	0	0
orthologstool	orthologstool166	orthologstool175	0.829359	0	0
orthologstool	orthologstool166	orthologstool176	0.813518	0	0
orthologstool	orthologstool166	orthologstool178	0.853203	0	0
orthologstool	orthologstool166	orthologstool190	0.874205	0	0
orthologstool	orthologstool166	orthologstool197	0.866545	0	0
orthologstool	orthologstool166	orthologstool198	0.777665	0	0
orthologstool	orthologstool166	orthologstool205	0.838438	0	0
orthologstool	orthologstool166	orthologstool231	0.81454	0	0
orthologstool	orthologstool166	orthologstool244	0.818542	0	0
orthologstool	orthologstool166	orthologstool245	0.836779	0	0
orthologstool	orthologstool166	orthologstool254	0.781317	0	0
orthologstool	orthologstool166	orthologstool263	0.800669	0	0
orthologstool	orthologstool166	orthologstool265	0.824833	0	0
orthologstool	orthologstool166	orthologstool266	0.837309	0	0
orthologstool	orthologstool166	orthologstool270	0.769817	0	0
orthologstool	orthologstool166	orthologstool273	0.842574	0	0
orthologstool	orthologstool166	orthologstool280	0.90217	0	0
orthologstool	orthologstool166	orthologstool286	0.864744	0	0
orthologstool	orthologstool166	orthologstool288	0.805713	0	0
orthologstool	orthologstool166	orthologstool289	0.811614	0	0
orthologstool	orthologstool166	orthologstool294	0.813527	0	0
orthologstool	orthologstool166	orthologstool296	0.79857	0	0
orthologstool	orthologstool166	orthologstool299	0.76824	0	0
orthologstool	orthologstool166	orthologstool311	0.764386	0	0
orthologstool	orthologstool166	orthologstool317	0.811133	0	0
orthologstool	orthologstool166	orthologstool323	0.796922	0	0
orthologstool	orthologstool166	orthologstool324	0.821717	0	0
orthologstool	orthologstool166	orthologstool326	0.839011	0	0
orthologstool	orthologstool166	orthologstool332	0.794539	0	0
orthologstool	orthologstool166	orthologstool333	0.827212	0	0
orthologstool	orthologstool166	orthologstool337	0.812258	0	0
orthologstool	orthologstool166	orthologstool343	0.832475	0	0
orthologstool	orthologstool166	orthologstool346	0.823426	0	0
orthologstool	orthologstool166	orthologstool347	0.79774	0	0
orthologstool	orthologstool166	orthologstool350	0.883894	0	0
orthologstool	orthologstool166	orthologstool360	0.843556	0	0
orthologstool	orthologstool167	orthologstool169	0.764727	0	0
orthologstool	orthologstool167	orthologstool170	0.776249	0	0
orthologstool	orthologstool167	orthologstool171	0.787801	0	0
orthologstool	orthologstool167	orthologstool173	0.851108	0	0
orthologstool	orthologstool167	orthologstool175	0.833531	0	0
orthologstool	orthologstool167	orthologstool176	0.846271	0	0
orthologstool	orthologstool167	orthologstool178	0.788309	0	0
orthologstool	orthologstool167	orthologstool198	0.765586	0	0
orthologstool	orthologstool167	orthologstool202	-0.796638	0	0
orthologstool	orthologstool167	orthologstool231	0.810377	0	0
orthologstool	orthologstool167	orthologstool240	0.850861	0	0
orthologstool	orthologstool167	orthologstool264	0.801611	0	0
orthologstool	orthologstool167	orthologstool268	-0.809538	0	0
orthologstool	orthologstool167	orthologstool279	-0.851138	0	0
orthologstool	orthologstool167	orthologstool281	0.781713	0	0
orthologstool	orthologstool167	orthologstool286	0.847119	0	0
orthologstool	orthologstool167	orthologstool288	0.790919	0	0
orthologstool	orthologstool167	orthologstool294	0.811176	0	0
orthologstool	orthologstool167	orthologstool296	0.819276	0	0
orthologstool	orthologstool167	orthologstool318	0.808021	0	0
orthologstool	orthologstool167	orthologstool321	-0.841287	0	0
orthologstool	orthologstool167	orthologstool330	-0.775799	0	0
orthologstool	orthologstool167	orthologstool360	0.819307	0	0
orthologstool	orthologstool168	orthologstool169	0.847955	0	0
orthologstool	orthologstool168	orthologstool170	0.847772	0	0
orthologstool	orthologstool168	orthologstool171	0.829219	0	0
orthologstool	orthologstool168	orthologstool172	0.837983	0	0
orthologstool	orthologstool168	orthologstool173	0.784255	0	0
orthologstool	orthologstool168	orthologstool175	0.787533	0	0
orthologstool	orthologstool168	orthologstool176	0.775413	0	0
orthologstool	orthologstool168	orthologstool178	0.839476	0	0
orthologstool	orthologstool168	orthologstool190	0.865833	0	0
orthologstool	orthologstool168	orthologstool197	0.816706	0	0
orthologstool	orthologstool168	orthologstool198	0.81092	0	0
orthologstool	orthologstool168	orthologstool231	0.793864	0	0
orthologstool	orthologstool168	orthologstool244	0.797198	0	0
orthologstool	orthologstool168	orthologstool245	0.846369	0	0
orthologstool	orthologstool168	orthologstool263	0.782211	0	0
orthologstool	orthologstool168	orthologstool279	-0.781914	0	0
orthologstool	orthologstool168	orthologstool280	0.833206	0	0
orthologstool	orthologstool168	orthologstool286	0.855255	0	0
orthologstool	orthologstool168	orthologstool288	0.823303	0	0
orthologstool	orthologstool168	orthologstool289	0.821719	0	0
orthologstool	orthologstool168	orthologstool294	0.792455	0	0
orthologstool	orthologstool168	orthologstool296	0.785775	0	0
orthologstool	orthologstool168	orthologstool311	0.818015	0	0
orthologstool	orthologstool168	orthologstool317	0.85492	0	0
orthologstool	orthologstool168	orthologstool324	0.790307	0	0
orthologstool	orthologstool168	orthologstool326	0.861044	0	0
orthologstool	orthologstool168	orthologstool343	0.790965	0	0
orthologstool	orthologstool168	orthologstool350	0.854963	0	0
orthologstool	orthologstool168	orthologstool360	0.829489	0	0
orthologstool	orthologstool169	orthologstool170	0.97343	0	0
orthologstool	orthologstool169	orthologstool171	0.963936	0	0
orthologstool	orthologstool169	orthologstool172	0.975055	0	0
orthologstool	orthologstool169	orthologstool173	0.922574	0	0
orthologstool	orthologstool169	orthologstool175	0.937216	0	0
orthologstool	orthologstool169	orthologstool176	0.930804	0	0
orthologstool	orthologstool169	orthologstool177	0.780122	0	0
orthologstool	orthologstool169	orthologstool178	0.918898	0	0
orthologstool	orthologstool169	orthologstool190	0.888405	0	0
orthologstool	orthologstool169	orthologstool197	0.870068	0	0
orthologstool	orthologstool169	orthologstool198	0.803572	0	0
orthologstool	orthologstool169	orthologstool205	0.878058	0	0
orthologstool	orthologstool169	orthologstool206	0.843498	0	0
orthologstool	orthologstool169	orthologstool231	0.868815	0	0
orthologstool	orthologstool169	orthologstool245	0.836287	0	0
orthologstool	orthologstool169	orthologstool263	0.814306	0	0
orthologstool	orthologstool169	orthologstool264	0.82826	0	0
orthologstool	orthologstool169	orthologstool265	0.785743	0	0
orthologstool	orthologstool169	orthologstool266	0.83717	0	0
orthologstool	orthologstool169	orthologstool268	-0.766543	0	0
orthologstool	orthologstool169	orthologstool273	0.818528	0	0
orthologstool	orthologstool169	orthologstool279	-0.822387	0	0
orthologstool	orthologstool169	orthologstool280	0.916773	0	0
orthologstool	orthologstool169	orthologstool281	0.803558	0	0
orthologstool	orthologstool169	orthologstool286	0.906728	0	0
orthologstool	orthologstool169	orthologstool288	0.86616	0	0
orthologstool	orthologstool169	orthologstool289	0.822442	0	0
orthologstool	orthologstool169	orthologstool294	0.871386	0	0
orthologstool	orthologstool169	orthologstool296	0.904659	0	0
orthologstool	orthologstool169	orthologstool299	0.783009	0	0
orthologstool	orthologstool169	orthologstool310	0.811317	0	0
orthologstool	orthologstool169	orthologstool317	0.797606	0	0
orthologstool	orthologstool169	orthologstool321	-0.798981	0	0
orthologstool	orthologstool169	orthologstool323	0.791468	0	0
orthologstool	orthologstool169	orthologstool324	0.849759	0	0
orthologstool	orthologstool169	orthologstool326	0.852839	0	0
orthologstool	orthologstool169	orthologstool332	0.788061	0	0
orthologstool	orthologstool169	orthologstool333	0.860504	0	0
orthologstool	orthologstool169	orthologstool335	0.821794	0	0
orthologstool	orthologstool169	orthologstool337	0.863744	0	0
orthologstool	orthologstool169	orthologstool339	0.773347	0	0
orthologstool	orthologstool169	orthologstool340	0.766717	0	0
orthologstool	orthologstool169	orthologstool343	0.890582	0	0
orthologstool	orthologstool169	orthologstool346	0.767526	0	0
orthologstool	orthologstool169	orthologstool347	0.809056	0	0
orthologstool	orthologstool169	orthologstool350	0.91705	0	0
orthologstool	orthologstool169	orthologstool360	0.893654	0	0
orthologstool	orthologstool17	orthologstool41	0.812388	0	0
orthologstool	orthologstool17	orthologstool87	0.801591	0	0
orthologstool	orthologstool170	orthologstool171	0.994739	0	0
orthologstool	orthologstool170	orthologstool172	0.994998	0	0
orthologstool	orthologstool170	orthologstool173	0.951548	0	0
orthologstool	orthologstool170	orthologstool175	0.932069	0	0
orthologstool	orthologstool170	orthologstool176	0.938498	0	0
orthologstool	orthologstool170	orthologstool177	0.801884	0	0
orthologstool	orthologstool170	orthologstool178	0.915755	0	0
orthologstool	orthologstool170	orthologstool190	0.825469	0	0
orthologstool	orthologstool170	orthologstool197	0.867722	0	0
orthologstool	orthologstool170	orthologstool198	0.787303	0	0
orthologstool	orthologstool170	orthologstool205	0.808147	0	0
orthologstool	orthologstool170	orthologstool206	0.787572	0	0
orthologstool	orthologstool170	orthologstool231	0.833686	0	0
orthologstool	orthologstool170	orthologstool245	0.815812	0	0
orthologstool	orthologstool170	orthologstool263	0.76275	0	0
orthologstool	orthologstool170	orthologstool264	0.810406	0	0
orthologstool	orthologstool170	orthologstool265	0.765386	0	0
orthologstool	orthologstool170	orthologstool266	0.776671	0	0
orthologstool	orthologstool170	orthologstool273	0.776812	0	0
orthologstool	orthologstool170	orthologstool279	-0.796371	0	0
orthologstool	orthologstool170	orthologstool280	0.902405	0	0
orthologstool	orthologstool170	orthologstool281	0.832911	0	0
orthologstool	orthologstool170	orthologstool286	0.877697	0	0
orthologstool	orthologstool170	orthologstool288	0.847989	0	0
orthologstool	orthologstool170	orthologstool289	0.825327	0	0
orthologstool	orthologstool170	orthologstool294	0.825227	0	0
orthologstool	orthologstool170	orthologstool296	0.873172	0	0
orthologstool	orthologstool170	orthologstool299	0.77099	0	0
orthologstool	orthologstool170	orthologstool310	0.761683	0	0
orthologstool	orthologstool170	orthologstool317	0.768155	0	0
orthologstool	orthologstool170	orthologstool321	-0.781869	0	0
orthologstool	orthologstool170	orthologstool323	0.761091	0	0
orthologstool	orthologstool170	orthologstool324	0.798482	0	0
orthologstool	orthologstool170	orthologstool326	0.813811	0	0
orthologstool	orthologstool170	orthologstool333	0.792673	0	0
orthologstool	orthologstool170	orthologstool335	0.78737	0	0
orthologstool	orthologstool170	orthologstool337	0.819986	0	0
orthologstool	orthologstool170	orthologstool343	0.869787	0	0
orthologstool	orthologstool170	orthologstool347	0.7868	0	0
orthologstool	orthologstool170	orthologstool350	0.873002	0	0
orthologstool	orthologstool170	orthologstool360	0.855317	0	0
orthologstool	orthologstool171	orthologstool172	0.991906	0	0
orthologstool	orthologstool171	orthologstool173	0.966487	0	0
orthologstool	orthologstool171	orthologstool175	0.935638	0	0
orthologstool	orthologstool171	orthologstool176	0.947146	0	0
orthologstool	orthologstool171	orthologstool177	0.825703	0	0
orthologstool	orthologstool171	orthologstool178	0.918603	0	0
orthologstool	orthologstool171	orthologstool190	0.807948	0	0
orthologstool	orthologstool171	orthologstool197	0.860205	0	0
orthologstool	orthologstool171	orthologstool198	0.777914	0	0
orthologstool	orthologstool171	orthologstool205	0.783538	0	0
orthologstool	orthologstool171	orthologstool206	0.786113	0	0
orthologstool	orthologstool171	orthologstool231	0.827878	0	0
orthologstool	orthologstool171	orthologstool245	0.81708	0	0
orthologstool	orthologstool171	orthologstool264	0.809315	0	0
orthologstool	orthologstool171	orthologstool279	-0.79541	0	0
orthologstool	orthologstool171	orthologstool280	0.883215	0	0
orthologstool	orthologstool171	orthologstool281	0.846137	0	0
orthologstool	orthologstool171	orthologstool286	0.867385	0	0
orthologstool	orthologstool171	orthologstool288	0.844325	0	0
orthologstool	orthologstool171	orthologstool289	0.821681	0	0
orthologstool	orthologstool171	orthologstool294	0.817423	0	0
orthologstool	orthologstool171	orthologstool296	0.869223	0	0
orthologstool	orthologstool171	orthologstool321	-0.788272	0	0
orthologstool	orthologstool171	orthologstool324	0.781009	0	0
orthologstool	orthologstool171	orthologstool326	0.788758	0	0
orthologstool	orthologstool171	orthologstool333	0.772216	0	0
orthologstool	orthologstool171	orthologstool335	0.795097	0	0
orthologstool	orthologstool171	orthologstool337	0.801992	0	0
orthologstool	orthologstool171	orthologstool343	0.860072	0	0
orthologstool	orthologstool171	orthologstool350	0.856155	0	0
orthologstool	orthologstool171	orthologstool360	0.842656	0	0
orthologstool	orthologstool172	orthologstool173	0.940241	0	0
orthologstool	orthologstool172	orthologstool175	0.933469	0	0
orthologstool	orthologstool172	orthologstool176	0.936534	0	0
orthologstool	orthologstool172	orthologstool177	0.812398	0	0
orthologstool	orthologstool172	orthologstool178	0.912689	0	0
orthologstool	orthologstool172	orthologstool190	0.81874	0	0
orthologstool	orthologstool172	orthologstool197	0.855006	0	0
orthologstool	orthologstool172	orthologstool198	0.767972	0	0
orthologstool	orthologstool172	orthologstool205	0.811057	0	0
orthologstool	orthologstool172	orthologstool206	0.790654	0	0
orthologstool	orthologstool172	orthologstool231	0.814426	0	0
orthologstool	orthologstool172	orthologstool245	0.807455	0	0
orthologstool	orthologstool172	orthologstool264	0.80646	0	0
orthologstool	orthologstool172	orthologstool266	0.782758	0	0
orthologstool	orthologstool172	orthologstool273	0.781001	0	0
orthologstool	orthologstool172	orthologstool279	-0.787456	0	0
orthologstool	orthologstool172	orthologstool280	0.902019	0	0
orthologstool	orthologstool172	orthologstool281	0.818737	0	0
orthologstool	orthologstool172	orthologstool286	0.862142	0	0
orthologstool	orthologstool172	orthologstool288	0.836078	0	0
orthologstool	orthologstool172	orthologstool289	0.811539	0	0
orthologstool	orthologstool172	orthologstool294	0.812955	0	0
orthologstool	orthologstool172	orthologstool296	0.861267	0	0
orthologstool	orthologstool172	orthologstool299	0.782999	0	0
orthologstool	orthologstool172	orthologstool317	0.777424	0	0
orthologstool	orthologstool172	orthologstool321	-0.768644	0	0
orthologstool	orthologstool172	orthologstool324	0.784397	0	0
orthologstool	orthologstool172	orthologstool326	0.800728	0	0
orthologstool	orthologstool172	orthologstool333	0.799061	0	0
orthologstool	orthologstool172	orthologstool335	0.780623	0	0
orthologstool	orthologstool172	orthologstool337	0.81341	0	0
orthologstool	orthologstool172	orthologstool343	0.858091	0	0
orthologstool	orthologstool172	orthologstool347	0.801021	0	0
orthologstool	orthologstool172	orthologstool350	0.867288	0	0
orthologstool	orthologstool172	orthologstool360	0.844341	0	0
orthologstool	orthologstool173	orthologstool175	0.953639	0	0
orthologstool	orthologstool173	orthologstool176	0.955921	0	0
orthologstool	orthologstool173	orthologstool177	0.859362	0	0
orthologstool	orthologstool173	orthologstool178	0.911113	0	0
orthologstool	orthologstool173	orthologstool190	0.777506	0	0
orthologstool	orthologstool173	orthologstool197	0.847595	0	0
orthologstool	orthologstool173	orthologstool198	0.798642	0	0
orthologstool	orthologstool173	orthologstool206	0.792038	0	0
orthologstool	orthologstool173	orthologstool231	0.870722	0	0
orthologstool	orthologstool173	orthologstool240	0.782	0	0
orthologstool	orthologstool173	orthologstool245	0.822224	0	0
orthologstool	orthologstool173	orthologstool264	0.821877	0	0
orthologstool	orthologstool173	orthologstool268	-0.780839	0	0
orthologstool	orthologstool173	orthologstool279	-0.831341	0	0
orthologstool	orthologstool173	orthologstool280	0.819921	0	0
orthologstool	orthologstool173	orthologstool281	0.900188	0	0
orthologstool	orthologstool173	orthologstool286	0.877522	0	0
orthologstool	orthologstool173	orthologstool288	0.879797	0	0
orthologstool	orthologstool173	orthologstool289	0.833981	0	0
orthologstool	orthologstool173	orthologstool294	0.857044	0	0
orthologstool	orthologstool173	orthologstool296	0.887734	0	0
orthologstool	orthologstool173	orthologstool321	-0.843592	0	0
orthologstool	orthologstool173	orthologstool324	0.782796	0	0
orthologstool	orthologstool173	orthologstool326	0.779174	0	0
orthologstool	orthologstool173	orthologstool335	0.817957	0	0
orthologstool	orthologstool173	orthologstool337	0.789108	0	0
orthologstool	orthologstool173	orthologstool343	0.86957	0	0
orthologstool	orthologstool173	orthologstool350	0.828342	0	0
orthologstool	orthologstool173	orthologstool360	0.851838	0	0
orthologstool	orthologstool174	orthologstool230	0.854362	0	0
orthologstool	orthologstool174	orthologstool232	0.7935	0	0
orthologstool	orthologstool174	orthologstool241	0.890523	0	0
orthologstool	orthologstool174	orthologstool243	0.797194	0	0
orthologstool	orthologstool174	orthologstool250	0.853484	0	0
orthologstool	orthologstool174	orthologstool304	0.855448	0	0
orthologstool	orthologstool174	orthologstool312	0.770711	0	0
orthologstool	orthologstool174	orthologstool322	0.799518	0	0
orthologstool	orthologstool174	orthologstool356	0.805065	0	0
orthologstool	orthologstool174	orthologstool359	0.820277	0	0
orthologstool	orthologstool175	orthologstool176	0.969327	0	0
orthologstool	orthologstool175	orthologstool177	0.862327	0	0
orthologstool	orthologstool175	orthologstool178	0.921551	0	0
orthologstool	orthologstool175	orthologstool190	0.821382	0	0
orthologstool	orthologstool175	orthologstool197	0.874422	0	0
orthologstool	orthologstool175	orthologstool198	0.814262	0	0
orthologstool	orthologstool175	orthologstool205	0.833374	0	0
orthologstool	orthologstool175	orthologstool206	0.845662	0	0
orthologstool	orthologstool175	orthologstool231	0.891043	0	0
orthologstool	orthologstool175	orthologstool240	0.791048	0	0
orthologstool	orthologstool175	orthologstool245	0.822098	0	0
orthologstool	orthologstool175	orthologstool263	0.804866	0	0
orthologstool	orthologstool175	orthologstool264	0.853274	0	0
orthologstool	orthologstool175	orthologstool268	-0.813428	0	0
orthologstool	orthologstool175	orthologstool279	-0.85918	0	0
orthologstool	orthologstool175	orthologstool280	0.856128	0	0
orthologstool	orthologstool175	orthologstool281	0.875045	0	0
orthologstool	orthologstool175	orthologstool286	0.908992	0	0
orthologstool	orthologstool175	orthologstool288	0.888228	0	0
orthologstool	orthologstool175	orthologstool289	0.829315	0	0
orthologstool	orthologstool175	orthologstool294	0.904908	0	0
orthologstool	orthologstool175	orthologstool296	0.89725	0	0
orthologstool	orthologstool175	orthologstool310	0.761928	0	0
orthologstool	orthologstool175	orthologstool317	0.775594	0	0
orthologstool	orthologstool175	orthologstool321	-0.853244	0	0
orthologstool	orthologstool175	orthologstool323	0.781381	0	0
orthologstool	orthologstool175	orthologstool324	0.84458	0	0
orthologstool	orthologstool175	orthologstool326	0.809902	0	0
orthologstool	orthologstool175	orthologstool330	-0.772895	0	0
orthologstool	orthologstool175	orthologstool333	0.814054	0	0
orthologstool	orthologstool175	orthologstool335	0.807726	0	0
orthologstool	orthologstool175	orthologstool337	0.829133	0	0
orthologstool	orthologstool175	orthologstool339	0.792927	0	0
orthologstool	orthologstool175	orthologstool343	0.886922	0	0
orthologstool	orthologstool175	orthologstool350	0.865658	0	0
orthologstool	orthologstool175	orthologstool360	0.887211	0	0
orthologstool	orthologstool176	orthologstool177	0.852424	0	0
orthologstool	orthologstool176	orthologstool178	0.915962	0	0
orthologstool	orthologstool176	orthologstool190	0.785473	0	0
orthologstool	orthologstool176	orthologstool196	0.768382	0	0
orthologstool	orthologstool176	orthologstool197	0.858979	0	0
orthologstool	orthologstool176	orthologstool198	0.797546	0	0
orthologstool	orthologstool176	orthologstool202	-0.778441	0	0
orthologstool	orthologstool176	orthologstool205	0.792898	0	0
orthologstool	orthologstool176	orthologstool206	0.795663	0	0
orthologstool	orthologstool176	orthologstool231	0.860817	0	0
orthologstool	orthologstool176	orthologstool240	0.778583	0	0
orthologstool	orthologstool176	orthologstool243	-0.762746	0	0
orthologstool	orthologstool176	orthologstool245	0.762427	0	0
orthologstool	orthologstool176	orthologstool263	0.771039	0	0
orthologstool	orthologstool176	orthologstool264	0.817039	0	0
orthologstool	orthologstool176	orthologstool268	-0.850982	0	0
orthologstool	orthologstool176	orthologstool274	-0.769528	0	0
orthologstool	orthologstool176	orthologstool279	-0.875852	0	0
orthologstool	orthologstool176	orthologstool280	0.836608	0	0
orthologstool	orthologstool176	orthologstool281	0.845454	0	0
orthologstool	orthologstool176	orthologstool286	0.897042	0	0
orthologstool	orthologstool176	orthologstool288	0.86955	0	0
orthologstool	orthologstool176	orthologstool289	0.785941	0	0
orthologstool	orthologstool176	orthologstool294	0.860767	0	0
orthologstool	orthologstool176	orthologstool296	0.885658	0	0
orthologstool	orthologstool176	orthologstool310	0.779967	0	0
orthologstool	orthologstool176	orthologstool321	-0.866066	0	0
orthologstool	orthologstool176	orthologstool324	0.795886	0	0
orthologstool	orthologstool176	orthologstool326	0.788871	0	0
orthologstool	orthologstool176	orthologstool330	-0.801033	0	0
orthologstool	orthologstool176	orthologstool333	0.771576	0	0
orthologstool	orthologstool176	orthologstool335	0.77282	0	0
orthologstool	orthologstool176	orthologstool337	0.792674	0	0
orthologstool	orthologstool176	orthologstool339	0.809667	0	0
orthologstool	orthologstool176	orthologstool343	0.867289	0	0
orthologstool	orthologstool176	orthologstool350	0.838893	0	0
orthologstool	orthologstool176	orthologstool356	-0.76928	0	0
orthologstool	orthologstool176	orthologstool360	0.865361	0	0
orthologstool	orthologstool176	orthologstool361	-0.794166	0	0
orthologstool	orthologstool177	orthologstool264	0.850733	0	0
orthologstool	orthologstool178	orthologstool190	0.859651	0	0
orthologstool	orthologstool178	orthologstool197	0.909287	0	0
orthologstool	orthologstool178	orthologstool198	0.797155	0	0
orthologstool	orthologstool178	orthologstool205	0.817931	0	0
orthologstool	orthologstool178	orthologstool206	0.774039	0	0
orthologstool	orthologstool178	orthologstool231	0.875784	0	0
orthologstool	orthologstool178	orthologstool240	0.779801	0	0
orthologstool	orthologstool178	orthologstool245	0.822245	0	0
orthologstool	orthologstool178	orthologstool263	0.774337	0	0
orthologstool	orthologstool178	orthologstool264	0.806636	0	0
orthologstool	orthologstool178	orthologstool265	0.76135	0	0
orthologstool	orthologstool178	orthologstool266	0.794654	0	0
orthologstool	orthologstool178	orthologstool268	-0.795721	0	0
orthologstool	orthologstool178	orthologstool279	-0.846975	0	0
orthologstool	orthologstool178	orthologstool280	0.885458	0	0
orthologstool	orthologstool178	orthologstool281	0.796894	0	0
orthologstool	orthologstool178	orthologstool286	0.903385	0	0
orthologstool	orthologstool178	orthologstool288	0.869898	0	0
orthologstool	orthologstool178	orthologstool289	0.787972	0	0
orthologstool	orthologstool178	orthologstool294	0.866907	0	0
orthologstool	orthologstool178	orthologstool296	0.880927	0	0
orthologstool	orthologstool178	orthologstool317	0.79019	0	0
orthologstool	orthologstool178	orthologstool321	-0.8163	0	0
orthologstool	orthologstool178	orthologstool324	0.862227	0	0
orthologstool	orthologstool178	orthologstool326	0.830842	0	0
orthologstool	orthologstool178	orthologstool330	-0.784823	0	0
orthologstool	orthologstool178	orthologstool333	0.828205	0	0
orthologstool	orthologstool178	orthologstool335	0.773277	0	0
orthologstool	orthologstool178	orthologstool337	0.812198	0	0
orthologstool	orthologstool178	orthologstool343	0.853728	0	0
orthologstool	orthologstool178	orthologstool347	0.799718	0	0
orthologstool	orthologstool178	orthologstool350	0.883022	0	0
orthologstool	orthologstool178	orthologstool360	0.848024	0	0
orthologstool	orthologstool180	orthologstool181	0.895152	0	0
orthologstool	orthologstool180	orthologstool182	0.90532	0	0
orthologstool	orthologstool180	orthologstool183	0.97714	0	0
orthologstool	orthologstool180	orthologstool184	0.904889	0	0
orthologstool	orthologstool180	orthologstool185	0.90456	0	0
orthologstool	orthologstool180	orthologstool186	0.90454	0	0
orthologstool	orthologstool181	orthologstool182	0.886154	0	0
orthologstool	orthologstool181	orthologstool183	0.929054	0	0
orthologstool	orthologstool181	orthologstool184	0.876782	0	0
orthologstool	orthologstool181	orthologstool185	0.87812	0	0
orthologstool	orthologstool181	orthologstool186	0.876536	0	0
orthologstool	orthologstool182	orthologstool183	0.884196	0	0
orthologstool	orthologstool182	orthologstool184	0.976971	0	0
orthologstool	orthologstool182	orthologstool185	0.979141	0	0
orthologstool	orthologstool182	orthologstool186	0.977022	0	0
orthologstool	orthologstool182	orthologstool242	0.783097	0	0
orthologstool	orthologstool183	orthologstool184	0.880792	0	0
orthologstool	orthologstool183	orthologstool185	0.880183	0	0
orthologstool	orthologstool183	orthologstool186	0.880275	0	0
orthologstool	orthologstool184	orthologstool185	0.999319	0	0
orthologstool	orthologstool184	orthologstool186	0.999991	0	0
orthologstool	orthologstool184	orthologstool242	0.806903	0	0
orthologstool	orthologstool184	orthologstool246	0.786413	0	0
orthologstool	orthologstool185	orthologstool186	0.999326	0	0
orthologstool	orthologstool185	orthologstool242	0.807971	0	0
orthologstool	orthologstool185	orthologstool246	0.790944	0	0
orthologstool	orthologstool186	orthologstool242	0.807285	0	0
orthologstool	orthologstool186	orthologstool246	0.786396	0	0
orthologstool	orthologstool187	orthologstool188	0.856235	0	0
orthologstool	orthologstool187	orthologstool247	0.846532	0	0
orthologstool	orthologstool188	orthologstool247	0.857503	0	0
orthologstool	orthologstool19	orthologstool104	0.799933	0	0
orthologstool	orthologstool19	orthologstool116	0.847835	0	0
orthologstool	orthologstool19	orthologstool120	0.883889	0	0
orthologstool	orthologstool19	orthologstool122	0.824042	0	0
orthologstool	orthologstool19	orthologstool139	0.881077	0	0
orthologstool	orthologstool19	orthologstool140	0.799541	0	0
orthologstool	orthologstool19	orthologstool146	0.788952	0	0
orthologstool	orthologstool19	orthologstool149	0.872344	0	0
orthologstool	orthologstool19	orthologstool156	0.928076	0	0
orthologstool	orthologstool19	orthologstool160	0.769077	0	0
orthologstool	orthologstool19	orthologstool202	0.762128	0	0
orthologstool	orthologstool19	orthologstool230	0.848299	0	0
orthologstool	orthologstool19	orthologstool243	0.879971	0	0
orthologstool	orthologstool19	orthologstool249	0.915998	0	0
orthologstool	orthologstool19	orthologstool250	0.841164	0	0
orthologstool	orthologstool19	orthologstool264	-0.76417	0	0
orthologstool	orthologstool19	orthologstool268	0.861869	0	0
orthologstool	orthologstool19	orthologstool27	0.797043	0	0
orthologstool	orthologstool19	orthologstool298	0.821543	0	0
orthologstool	orthologstool19	orthologstool304	0.830539	0	0
orthologstool	orthologstool19	orthologstool310	-0.877628	0	0
orthologstool	orthologstool19	orthologstool312	0.832627	0	0
orthologstool	orthologstool19	orthologstool316	0.94876	0	0
orthologstool	orthologstool19	orthologstool318	-0.771315	0	0
orthologstool	orthologstool19	orthologstool321	0.79831	0	0
orthologstool	orthologstool19	orthologstool329	0.830791	0	0
orthologstool	orthologstool19	orthologstool345	0.808896	0	0
orthologstool	orthologstool19	orthologstool354	0.787758	0	0
orthologstool	orthologstool19	orthologstool356	0.900029	0	0
orthologstool	orthologstool19	orthologstool38	0.774279	0	0
orthologstool	orthologstool19	orthologstool53	0.770621	0	0
orthologstool	orthologstool19	orthologstool78	0.911023	0	0
orthologstool	orthologstool19	orthologstool79	0.890324	0	0
orthologstool	orthologstool19	orthologstool80	0.865703	0	0
orthologstool	orthologstool19	orthologstool97	0.874252	0	0
orthologstool	orthologstool190	orthologstool197	0.799333	0	0
orthologstool	orthologstool190	orthologstool198	0.800235	0	0
orthologstool	orthologstool190	orthologstool205	0.892296	0	0
orthologstool	orthologstool190	orthologstool206	0.796928	0	0
orthologstool	orthologstool190	orthologstool231	0.884604	0	0
orthologstool	orthologstool190	orthologstool244	0.814919	0	0
orthologstool	orthologstool190	orthologstool245	0.890828	0	0
orthologstool	orthologstool190	orthologstool263	0.815219	0	0
orthologstool	orthologstool190	orthologstool264	0.766517	0	0
orthologstool	orthologstool190	orthologstool266	0.888126	0	0
orthologstool	orthologstool190	orthologstool273	0.812906	0	0
orthologstool	orthologstool190	orthologstool279	-0.829951	0	0
orthologstool	orthologstool190	orthologstool280	0.850362	0	0
orthologstool	orthologstool190	orthologstool286	0.894428	0	0
orthologstool	orthologstool190	orthologstool288	0.853931	0	0
orthologstool	orthologstool190	orthologstool289	0.793464	0	0
orthologstool	orthologstool190	orthologstool294	0.894347	0	0
orthologstool	orthologstool190	orthologstool296	0.860581	0	0
orthologstool	orthologstool190	orthologstool310	0.805686	0	0
orthologstool	orthologstool190	orthologstool317	0.857904	0	0
orthologstool	orthologstool190	orthologstool323	0.784337	0	0
orthologstool	orthologstool190	orthologstool324	0.894204	0	0
orthologstool	orthologstool190	orthologstool326	0.89374	0	0
orthologstool	orthologstool190	orthologstool332	0.83577	0	0
orthologstool	orthologstool190	orthologstool333	0.866654	0	0
orthologstool	orthologstool190	orthologstool335	0.81168	0	0
orthologstool	orthologstool190	orthologstool337	0.857504	0	0
orthologstool	orthologstool190	orthologstool343	0.851186	0	0
orthologstool	orthologstool190	orthologstool350	0.948281	0	0
orthologstool	orthologstool190	orthologstool360	0.920334	0	0
orthologstool	orthologstool196	orthologstool198	0.762418	0	0
orthologstool	orthologstool196	orthologstool202	-0.813139	0	0
orthologstool	orthologstool196	orthologstool205	0.785554	0	0
orthologstool	orthologstool196	orthologstool206	0.823811	0	0
orthologstool	orthologstool196	orthologstool231	0.765593	0	0
orthologstool	orthologstool196	orthologstool259	-0.811254	0	0
orthologstool	orthologstool196	orthologstool263	0.799617	0	0
orthologstool	orthologstool196	orthologstool268	-0.838752	0	0
orthologstool	orthologstool196	orthologstool274	-0.775212	0	0
orthologstool	orthologstool196	orthologstool279	-0.891844	0	0
orthologstool	orthologstool196	orthologstool286	0.781106	0	0
orthologstool	orthologstool196	orthologstool288	0.823844	0	0
orthologstool	orthologstool196	orthologstool294	0.799904	0	0
orthologstool	orthologstool196	orthologstool308	-0.776619	0	0
orthologstool	orthologstool196	orthologstool317	0.802443	0	0
orthologstool	orthologstool196	orthologstool326	0.798404	0	0
orthologstool	orthologstool196	orthologstool329	-0.778718	0	0
orthologstool	orthologstool196	orthologstool330	-0.901738	0	0
orthologstool	orthologstool196	orthologstool333	0.805543	0	0
orthologstool	orthologstool196	orthologstool337	0.795095	0	0
orthologstool	orthologstool196	orthologstool339	0.849317	0	0
orthologstool	orthologstool196	orthologstool340	0.808093	0	0
orthologstool	orthologstool196	orthologstool343	0.821226	0	0
orthologstool	orthologstool196	orthologstool350	0.800574	0	0
orthologstool	orthologstool196	orthologstool356	-0.776653	0	0
orthologstool	orthologstool196	orthologstool360	0.782188	0	0
orthologstool	orthologstool197	orthologstool198	0.840924	0	0
orthologstool	orthologstool197	orthologstool205	0.808165	0	0
orthologstool	orthologstool197	orthologstool231	0.852732	0	0
orthologstool	orthologstool197	orthologstool240	0.814668	0	0
orthologstool	orthologstool197	orthologstool245	0.765604	0	0
orthologstool	orthologstool197	orthologstool263	0.841711	0	0
orthologstool	orthologstool197	orthologstool264	0.819995	0	0
orthologstool	orthologstool197	orthologstool265	0.79052	0	0
orthologstool	orthologstool197	orthologstool266	0.767272	0	0
orthologstool	orthologstool197	orthologstool273	0.799102	0	0
orthologstool	orthologstool197	orthologstool280	0.901174	0	0
orthologstool	orthologstool197	orthologstool281	0.814748	0	0
orthologstool	orthologstool197	orthologstool286	0.905077	0	0
orthologstool	orthologstool197	orthologstool288	0.829553	0	0
orthologstool	orthologstool197	orthologstool289	0.843213	0	0
orthologstool	orthologstool197	orthologstool294	0.828413	0	0
orthologstool	orthologstool197	orthologstool296	0.845704	0	0
orthologstool	orthologstool197	orthologstool310	0.786718	0	0
orthologstool	orthologstool197	orthologstool321	-0.769204	0	0
orthologstool	orthologstool197	orthologstool323	0.861936	0	0
orthologstool	orthologstool197	orthologstool324	0.873758	0	0
orthologstool	orthologstool197	orthologstool326	0.819184	0	0
orthologstool	orthologstool197	orthologstool333	0.816875	0	0
orthologstool	orthologstool197	orthologstool337	0.780452	0	0
orthologstool	orthologstool197	orthologstool343	0.839208	0	0
orthologstool	orthologstool197	orthologstool347	0.793216	0	0
orthologstool	orthologstool197	orthologstool350	0.832596	0	0
orthologstool	orthologstool197	orthologstool360	0.800805	0	0
orthologstool	orthologstool198	orthologstool205	0.853287	0	0
orthologstool	orthologstool198	orthologstool206	0.783992	0	0
orthologstool	orthologstool198	orthologstool231	0.913933	0	0
orthologstool	orthologstool198	orthologstool240	0.844002	0	0
orthologstool	orthologstool198	orthologstool244	0.76163	0	0
orthologstool	orthologstool198	orthologstool259	-0.803594	0	0
orthologstool	orthologstool198	orthologstool263	0.921881	0	0
orthologstool	orthologstool198	orthologstool268	-0.801242	0	0
orthologstool	orthologstool198	orthologstool273	0.825057	0	0
orthologstool	orthologstool198	orthologstool274	-0.814977	0	0
orthologstool	orthologstool198	orthologstool279	-0.865395	0	0
orthologstool	orthologstool198	orthologstool280	0.857926	0	0
orthologstool	orthologstool198	orthologstool281	0.842358	0	0
orthologstool	orthologstool198	orthologstool286	0.896248	0	0
orthologstool	orthologstool198	orthologstool288	0.922283	0	0
orthologstool	orthologstool198	orthologstool289	0.919055	0	0
orthologstool	orthologstool198	orthologstool294	0.90279	0	0
orthologstool	orthologstool198	orthologstool296	0.873097	0	0
orthologstool	orthologstool198	orthologstool310	0.856074	0	0
orthologstool	orthologstool198	orthologstool317	0.774382	0	0
orthologstool	orthologstool198	orthologstool321	-0.828591	0	0
orthologstool	orthologstool198	orthologstool323	0.892054	0	0
orthologstool	orthologstool198	orthologstool324	0.863612	0	0
orthologstool	orthologstool198	orthologstool326	0.920516	0	0
orthologstool	orthologstool198	orthologstool329	-0.768302	0	0
orthologstool	orthologstool198	orthologstool330	-0.782092	0	0
orthologstool	orthologstool198	orthologstool332	0.804543	0	0
orthologstool	orthologstool198	orthologstool333	0.844929	0	0
orthologstool	orthologstool198	orthologstool335	0.801785	0	0
orthologstool	orthologstool198	orthologstool337	0.898737	0	0
orthologstool	orthologstool198	orthologstool339	0.860203	0	0
orthologstool	orthologstool198	orthologstool340	0.845114	0	0
orthologstool	orthologstool198	orthologstool343	0.930492	0	0
orthologstool	orthologstool198	orthologstool350	0.887735	0	0
orthologstool	orthologstool198	orthologstool356	-0.793769	0	0
orthologstool	orthologstool198	orthologstool360	0.887405	0	0
orthologstool	orthologstool20	orthologstool187	0.916632	0	0
orthologstool	orthologstool20	orthologstool188	0.900934	0	0
orthologstool	orthologstool20	orthologstool247	0.915833	0	0
orthologstool	orthologstool20	orthologstool48	0.799041	0	0
orthologstool	orthologstool200	orthologstool205	0.816998	0	0
orthologstool	orthologstool200	orthologstool244	0.779378	0	0
orthologstool	orthologstool200	orthologstool260	0.762313	0	0
orthologstool	orthologstool200	orthologstool263	0.769884	0	0
orthologstool	orthologstool200	orthologstool266	0.763447	0	0
orthologstool	orthologstool200	orthologstool324	0.764874	0	0
orthologstool	orthologstool200	orthologstool332	0.828164	0	0
orthologstool	orthologstool200	orthologstool333	0.831272	0	0
orthologstool	orthologstool200	orthologstool350	0.774181	0	0
orthologstool	orthologstool201	orthologstool209	0.993926	0	0
orthologstool	orthologstool201	orthologstool285	0.944766	0	0
orthologstool	orthologstool202	orthologstool243	0.822726	0	0
orthologstool	orthologstool202	orthologstool259	0.782004	0	0
orthologstool	orthologstool202	orthologstool268	0.870739	0	0
orthologstool	orthologstool202	orthologstool279	0.879739	0	0
orthologstool	orthologstool202	orthologstool286	-0.778132	0	0
orthologstool	orthologstool202	orthologstool304	0.765051	0	0
orthologstool	orthologstool202	orthologstool308	0.801606	0	0
orthologstool	orthologstool202	orthologstool312	0.789887	0	0
orthologstool	orthologstool202	orthologstool316	0.772782	0	0
orthologstool	orthologstool202	orthologstool318	-0.786762	0	0
orthologstool	orthologstool202	orthologstool321	0.830102	0	0
orthologstool	orthologstool202	orthologstool322	0.807495	0	0
orthologstool	orthologstool202	orthologstool330	0.886115	0	0
orthologstool	orthologstool202	orthologstool339	-0.828457	0	0
orthologstool	orthologstool202	orthologstool356	0.861659	0	0
orthologstool	orthologstool202	orthologstool361	0.790116	0	0
orthologstool	orthologstool203	orthologstool208	0.770072	0	0
orthologstool	orthologstool203	orthologstool210	0.769727	0	0
orthologstool	orthologstool203	orthologstool211	0.772647	0	0
orthologstool	orthologstool203	orthologstool212	0.769727	0	0
orthologstool	orthologstool203	orthologstool214	0.820095	0	0
orthologstool	orthologstool203	orthologstool215	0.769122	0	0
orthologstool	orthologstool203	orthologstool216	0.765512	0	0
orthologstool	orthologstool203	orthologstool219	0.765504	0	0
orthologstool	orthologstool203	orthologstool222	0.77275	0	0
orthologstool	orthologstool203	orthologstool225	0.939471	0	0
orthologstool	orthologstool203	orthologstool227	0.769727	0	0
orthologstool	orthologstool203	orthologstool235	0.943739	0	0
orthologstool	orthologstool203	orthologstool305	0.785987	0	0
orthologstool	orthologstool203	orthologstool344	0.770411	0	0
orthologstool	orthologstool205	orthologstool206	0.880381	0	0
orthologstool	orthologstool205	orthologstool231	0.907521	0	0
orthologstool	orthologstool205	orthologstool244	0.827811	0	0
orthologstool	orthologstool205	orthologstool245	0.765352	0	0
orthologstool	orthologstool205	orthologstool259	-0.799205	0	0
orthologstool	orthologstool205	orthologstool260	0.824162	0	0
orthologstool	orthologstool205	orthologstool263	0.905636	0	0
orthologstool	orthologstool205	orthologstool265	0.835152	0	0
orthologstool	orthologstool205	orthologstool266	0.913087	0	0
orthologstool	orthologstool205	orthologstool270	0.834716	0	0
orthologstool	orthologstool205	orthologstool273	0.910617	0	0
orthologstool	orthologstool205	orthologstool274	-0.808387	0	0
orthologstool	orthologstool205	orthologstool279	-0.828273	0	0
orthologstool	orthologstool205	orthologstool280	0.89696	0	0
orthologstool	orthologstool205	orthologstool286	0.880526	0	0
orthologstool	orthologstool205	orthologstool288	0.878032	0	0
orthologstool	orthologstool205	orthologstool289	0.789505	0	0
orthologstool	orthologstool205	orthologstool294	0.916475	0	0
orthologstool	orthologstool205	orthologstool296	0.87626	0	0
orthologstool	orthologstool205	orthologstool299	0.834198	0	0
orthologstool	orthologstool205	orthologstool310	0.878454	0	0
orthologstool	orthologstool205	orthologstool317	0.823065	0	0
orthologstool	orthologstool205	orthologstool321	-0.781119	0	0
orthologstool	orthologstool205	orthologstool323	0.828661	0	0
orthologstool	orthologstool205	orthologstool324	0.909734	0	0
orthologstool	orthologstool205	orthologstool326	0.90858	0	0
orthologstool	orthologstool205	orthologstool329	-0.774002	0	0
orthologstool	orthologstool205	orthologstool330	-0.782183	0	0
orthologstool	orthologstool205	orthologstool332	0.933069	0	0
orthologstool	orthologstool205	orthologstool333	0.95888	0	0
orthologstool	orthologstool205	orthologstool335	0.795655	0	0
orthologstool	orthologstool205	orthologstool337	0.960965	0	0
orthologstool	orthologstool205	orthologstool339	0.848596	0	0
orthologstool	orthologstool205	orthologstool340	0.910258	0	0
orthologstool	orthologstool205	orthologstool343	0.931859	0	0
orthologstool	orthologstool205	orthologstool346	0.854876	0	0
orthologstool	orthologstool205	orthologstool347	0.832908	0	0
orthologstool	orthologstool205	orthologstool350	0.955786	0	0
orthologstool	orthologstool205	orthologstool360	0.912402	0	0
orthologstool	orthologstool206	orthologstool231	0.854801	0	0
orthologstool	orthologstool206	orthologstool245	0.772352	0	0
orthologstool	orthologstool206	orthologstool263	0.826791	0	0
orthologstool	orthologstool206	orthologstool266	0.817753	0	0
orthologstool	orthologstool206	orthologstool270	0.790397	0	0
orthologstool	orthologstool206	orthologstool273	0.778699	0	0
orthologstool	orthologstool206	orthologstool274	-0.777469	0	0
orthologstool	orthologstool206	orthologstool279	-0.809698	0	0
orthologstool	orthologstool206	orthologstool280	0.795203	0	0
orthologstool	orthologstool206	orthologstool281	0.772853	0	0
orthologstool	orthologstool206	orthologstool286	0.839401	0	0
orthologstool	orthologstool206	orthologstool288	0.840247	0	0
orthologstool	orthologstool206	orthologstool289	0.768699	0	0
orthologstool	orthologstool206	orthologstool294	0.874267	0	0
orthologstool	orthologstool206	orthologstool296	0.850438	0	0
orthologstool	orthologstool206	orthologstool310	0.764503	0	0
orthologstool	orthologstool206	orthologstool321	-0.763555	0	0
orthologstool	orthologstool206	orthologstool323	0.761043	0	0
orthologstool	orthologstool206	orthologstool324	0.826787	0	0
orthologstool	orthologstool206	orthologstool326	0.792189	0	0
orthologstool	orthologstool206	orthologstool329	-0.762528	0	0
orthologstool	orthologstool206	orthologstool332	0.761698	0	0
orthologstool	orthologstool206	orthologstool333	0.856154	0	0
orthologstool	orthologstool206	orthologstool335	0.877436	0	0
orthologstool	orthologstool206	orthologstool337	0.907998	0	0
orthologstool	orthologstool206	orthologstool339	0.795357	0	0
orthologstool	orthologstool206	orthologstool343	0.881762	0	0
orthologstool	orthologstool206	orthologstool350	0.875694	0	0
orthologstool	orthologstool206	orthologstool360	0.849414	0	0
orthologstool	orthologstool208	orthologstool210	0.999369	0	0
orthologstool	orthologstool208	orthologstool211	0.999052	0	0
orthologstool	orthologstool208	orthologstool212	0.999369	0	0
orthologstool	orthologstool208	orthologstool214	0.941847	0	0
orthologstool	orthologstool208	orthologstool215	0.998846	0	0
orthologstool	orthologstool208	orthologstool216	0.993883	0	0
orthologstool	orthologstool208	orthologstool217	0.82472	0	0
orthologstool	orthologstool208	orthologstool219	0.99416	0	0
orthologstool	orthologstool208	orthologstool222	0.999266	0	0
orthologstool	orthologstool208	orthologstool225	0.787585	0	0
orthologstool	orthologstool208	orthologstool227	0.999369	0	0
orthologstool	orthologstool208	orthologstool234	0.970903	0	0
orthologstool	orthologstool208	orthologstool235	0.790139	0	0
orthologstool	orthologstool208	orthologstool305	0.998036	0	0
orthologstool	orthologstool208	orthologstool344	0.9992	0	0
orthologstool	orthologstool209	orthologstool285	0.955296	0	0
orthologstool	orthologstool21	orthologstool237	0.783272	0	0
orthologstool	orthologstool21	orthologstool298	0.76148	0	0
orthologstool	orthologstool210	orthologstool211	0.997934	0	0
orthologstool	orthologstool210	orthologstool212	1	0	0
orthologstool	orthologstool210	orthologstool214	0.943395	0	0
orthologstool	orthologstool210	orthologstool215	0.999496	0	0
orthologstool	orthologstool210	orthologstool216	0.99438	0	0
orthologstool	orthologstool210	orthologstool217	0.823157	0	0
orthologstool	orthologstool210	orthologstool219	0.992738	0	0
orthologstool	orthologstool210	orthologstool222	0.998899	0	0
orthologstool	orthologstool210	orthologstool225	0.786472	0	0
orthologstool	orthologstool210	orthologstool227	1	0	0
orthologstool	orthologstool210	orthologstool234	0.971477	0	0
orthologstool	orthologstool210	orthologstool235	0.790375	0	0
orthologstool	orthologstool210	orthologstool305	0.997657	0	0
orthologstool	orthologstool210	orthologstool344	0.999833	0	0
orthologstool	orthologstool211	orthologstool212	0.997934	0	0
orthologstool	orthologstool211	orthologstool214	0.942124	0	0
orthologstool	orthologstool211	orthologstool215	0.997375	0	0
orthologstool	orthologstool211	orthologstool216	0.992313	0	0
orthologstool	orthologstool211	orthologstool217	0.828883	0	0
orthologstool	orthologstool211	orthologstool219	0.994218	0	0
orthologstool	orthologstool211	orthologstool222	0.999131	0	0
orthologstool	orthologstool211	orthologstool225	0.790988	0	0
orthologstool	orthologstool211	orthologstool227	0.997934	0	0
orthologstool	orthologstool211	orthologstool234	0.969129	0	0
orthologstool	orthologstool211	orthologstool235	0.792232	0	0
orthologstool	orthologstool211	orthologstool305	0.998066	0	0
orthologstool	orthologstool211	orthologstool344	0.997883	0	0
orthologstool	orthologstool212	orthologstool214	0.943395	0	0
orthologstool	orthologstool212	orthologstool215	0.999496	0	0
orthologstool	orthologstool212	orthologstool216	0.99438	0	0
orthologstool	orthologstool212	orthologstool217	0.823157	0	0
orthologstool	orthologstool212	orthologstool219	0.992738	0	0
orthologstool	orthologstool212	orthologstool222	0.998899	0	0
orthologstool	orthologstool212	orthologstool225	0.786472	0	0
orthologstool	orthologstool212	orthologstool227	1	0	0
orthologstool	orthologstool212	orthologstool234	0.971477	0	0
orthologstool	orthologstool212	orthologstool235	0.790375	0	0
orthologstool	orthologstool212	orthologstool305	0.997657	0	0
orthologstool	orthologstool212	orthologstool344	0.999833	0	0
orthologstool	orthologstool214	orthologstool215	0.942965	0	0
orthologstool	orthologstool214	orthologstool216	0.940275	0	0
orthologstool	orthologstool214	orthologstool217	0.786982	0	0
orthologstool	orthologstool214	orthologstool219	0.937505	0	0
orthologstool	orthologstool214	orthologstool222	0.943651	0	0
orthologstool	orthologstool214	orthologstool225	0.835638	0	0
orthologstool	orthologstool214	orthologstool227	0.943395	0	0
orthologstool	orthologstool214	orthologstool234	0.91631	0	0
orthologstool	orthologstool214	orthologstool235	0.846903	0	0
orthologstool	orthologstool214	orthologstool305	0.950119	0	0
orthologstool	orthologstool214	orthologstool344	0.94311	0	0
orthologstool	orthologstool215	orthologstool216	0.993673	0	0
orthologstool	orthologstool215	orthologstool217	0.814485	0	0
orthologstool	orthologstool215	orthologstool219	0.992024	0	0
orthologstool	orthologstool215	orthologstool222	0.998311	0	0
orthologstool	orthologstool215	orthologstool225	0.788255	0	0
orthologstool	orthologstool215	orthologstool227	0.999496	0	0
orthologstool	orthologstool215	orthologstool234	0.977127	0	0
orthologstool	orthologstool215	orthologstool235	0.795226	0	0
orthologstool	orthologstool215	orthologstool305	0.997104	0	0
orthologstool	orthologstool215	orthologstool344	0.999333	0	0
orthologstool	orthologstool216	orthologstool217	0.825282	0	0
orthologstool	orthologstool216	orthologstool219	0.998127	0	0
orthologstool	orthologstool216	orthologstool222	0.993393	0	0
orthologstool	orthologstool216	orthologstool225	0.782655	0	0
orthologstool	orthologstool216	orthologstool227	0.99438	0	0
orthologstool	orthologstool216	orthologstool234	0.965764	0	0
orthologstool	orthologstool216	orthologstool235	0.788861	0	0
orthologstool	orthologstool216	orthologstool305	0.992374	0	0
orthologstool	orthologstool216	orthologstool344	0.994379	0	0
orthologstool	orthologstool217	orthologstool219	0.829447	0	0
orthologstool	orthologstool217	orthologstool222	0.822704	0	0
orthologstool	orthologstool217	orthologstool227	0.823157	0	0
orthologstool	orthologstool217	orthologstool305	0.827289	0	0
orthologstool	orthologstool217	orthologstool344	0.823396	0	0
orthologstool	orthologstool218	orthologstool275	0.99979	0	0
orthologstool	orthologstool219	orthologstool222	0.993594	0	0
orthologstool	orthologstool219	orthologstool225	0.784508	0	0
orthologstool	orthologstool219	orthologstool227	0.992738	0	0
orthologstool	orthologstool219	orthologstool234	0.964227	0	0
orthologstool	orthologstool219	orthologstool235	0.788072	0	0
orthologstool	orthologstool219	orthologstool305	0.99243	0	0
orthologstool	orthologstool219	orthologstool344	0.99273	0	0
orthologstool	orthologstool222	orthologstool225	0.791609	0	0
orthologstool	orthologstool222	orthologstool227	0.998899	0	0
orthologstool	orthologstool222	orthologstool234	0.970126	0	0
orthologstool	orthologstool222	orthologstool235	0.792993	0	0
orthologstool	orthologstool222	orthologstool305	0.998251	0	0
orthologstool	orthologstool222	orthologstool344	0.998734	0	0
orthologstool	orthologstool225	orthologstool227	0.786472	0	0
orthologstool	orthologstool225	orthologstool234	0.782344	0	0
orthologstool	orthologstool225	orthologstool235	0.942201	0	0
orthologstool	orthologstool225	orthologstool305	0.803354	0	0
orthologstool	orthologstool225	orthologstool344	0.786733	0	0
orthologstool	orthologstool227	orthologstool234	0.971477	0	0
orthologstool	orthologstool227	orthologstool235	0.790375	0	0
orthologstool	orthologstool227	orthologstool305	0.997657	0	0
orthologstool	orthologstool227	orthologstool344	0.999833	0	0
orthologstool	orthologstool229	orthologstool292	0.860645	0	0
orthologstool	orthologstool23	orthologstool136	0.783916	0	0
orthologstool	orthologstool230	orthologstool232	0.768265	0	0
orthologstool	orthologstool230	orthologstool241	0.837455	0	0
orthologstool	orthologstool230	orthologstool243	0.841745	0	0
orthologstool	orthologstool230	orthologstool249	0.775421	0	0
orthologstool	orthologstool230	orthologstool250	0.865843	0	0
orthologstool	orthologstool230	orthologstool298	0.788289	0	0
orthologstool	orthologstool230	orthologstool304	0.872017	0	0
orthologstool	orthologstool230	orthologstool310	-0.765511	0	0
orthologstool	orthologstool230	orthologstool312	0.807866	0	0
orthologstool	orthologstool230	orthologstool316	0.797092	0	0
orthologstool	orthologstool230	orthologstool345	0.762558	0	0
orthologstool	orthologstool230	orthologstool356	0.851595	0	0
orthologstool	orthologstool230	orthologstool359	0.775585	0	0
orthologstool	orthologstool231	orthologstool240	0.855776	0	0
orthologstool	orthologstool231	orthologstool243	-0.792899	0	0
orthologstool	orthologstool231	orthologstool245	0.832242	0	0
orthologstool	orthologstool231	orthologstool259	-0.818681	0	0
orthologstool	orthologstool231	orthologstool263	0.886384	0	0
orthologstool	orthologstool231	orthologstool264	0.793325	0	0
orthologstool	orthologstool231	orthologstool266	0.793602	0	0
orthologstool	orthologstool231	orthologstool268	-0.836215	0	0
orthologstool	orthologstool231	orthologstool273	0.76548	0	0
orthologstool	orthologstool231	orthologstool274	-0.8579	0	0
orthologstool	orthologstool231	orthologstool279	-0.917908	0	0
orthologstool	orthologstool231	orthologstool280	0.844076	0	0
orthologstool	orthologstool231	orthologstool281	0.852839	0	0
orthologstool	orthologstool231	orthologstool286	0.947166	0	0
orthologstool	orthologstool231	orthologstool288	0.964453	0	0
orthologstool	orthologstool231	orthologstool289	0.854763	0	0
orthologstool	orthologstool231	orthologstool294	0.98537	0	0
orthologstool	orthologstool231	orthologstool296	0.938173	0	0
orthologstool	orthologstool231	orthologstool310	0.856755	0	0
orthologstool	orthologstool231	orthologstool317	0.776707	0	0
orthologstool	orthologstool231	orthologstool321	-0.891189	0	0
orthologstool	orthologstool231	orthologstool323	0.846668	0	0
orthologstool	orthologstool231	orthologstool324	0.922151	0	0
orthologstool	orthologstool231	orthologstool326	0.921456	0	0
orthologstool	orthologstool231	orthologstool330	-0.830281	0	0
orthologstool	orthologstool231	orthologstool332	0.803093	0	0
orthologstool	orthologstool231	orthologstool333	0.868951	0	0
orthologstool	orthologstool231	orthologstool335	0.836722	0	0
orthologstool	orthologstool231	orthologstool337	0.927946	0	0
orthologstool	orthologstool231	orthologstool339	0.852679	0	0
orthologstool	orthologstool231	orthologstool340	0.815037	0	0
orthologstool	orthologstool231	orthologstool343	0.95926	0	0
orthologstool	orthologstool231	orthologstool349	0.783195	0	0
orthologstool	orthologstool231	orthologstool350	0.93542	0	0
orthologstool	orthologstool231	orthologstool356	-0.79748	0	0
orthologstool	orthologstool231	orthologstool360	0.951308	0	0
orthologstool	orthologstool232	orthologstool237	0.79984	0	0
orthologstool	orthologstool232	orthologstool241	0.770022	0	0
orthologstool	orthologstool232	orthologstool247	0.771465	0	0
orthologstool	orthologstool232	orthologstool354	0.803973	0	0
orthologstool	orthologstool234	orthologstool235	0.807624	0	0
orthologstool	orthologstool234	orthologstool305	0.96842	0	0
orthologstool	orthologstool234	orthologstool344	0.971346	0	0
orthologstool	orthologstool235	orthologstool271	0.824499	0	0
orthologstool	orthologstool235	orthologstool305	0.806172	0	0
orthologstool	orthologstool235	orthologstool344	0.790719	0	0
orthologstool	orthologstool237	orthologstool298	0.772948	0	0
orthologstool	orthologstool237	orthologstool327	0.797168	0	0
orthologstool	orthologstool239	orthologstool301	0.912933	0	0
orthologstool	orthologstool240	orthologstool253	0.818709	0	0
orthologstool	orthologstool240	orthologstool263	0.763627	0	0
orthologstool	orthologstool240	orthologstool268	-0.778311	0	0
orthologstool	orthologstool240	orthologstool279	-0.826871	0	0
orthologstool	orthologstool240	orthologstool286	0.84654	0	0
orthologstool	orthologstool240	orthologstool288	0.845139	0	0
orthologstool	orthologstool240	orthologstool289	0.824117	0	0
orthologstool	orthologstool240	orthologstool294	0.839064	0	0
orthologstool	orthologstool240	orthologstool296	0.823322	0	0
orthologstool	orthologstool240	orthologstool315	0.763159	0	0
orthologstool	orthologstool240	orthologstool318	0.800985	0	0
orthologstool	orthologstool240	orthologstool321	-0.826063	0	0
orthologstool	orthologstool240	orthologstool324	0.828763	0	0
orthologstool	orthologstool240	orthologstool339	0.815494	0	0
orthologstool	orthologstool240	orthologstool360	0.820991	0	0
orthologstool	orthologstool241	orthologstool250	0.806249	0	0
orthologstool	orthologstool241	orthologstool298	0.818564	0	0
orthologstool	orthologstool241	orthologstool304	0.814151	0	0
orthologstool	orthologstool241	orthologstool312	0.811298	0	0
orthologstool	orthologstool241	orthologstool345	0.763025	0	0
orthologstool	orthologstool241	orthologstool359	0.780971	0	0
orthologstool	orthologstool242	orthologstool244	0.761331	0	0
orthologstool	orthologstool242	orthologstool246	0.874982	0	0
orthologstool	orthologstool242	orthologstool260	0.803999	0	0
orthologstool	orthologstool242	orthologstool266	0.777985	0	0
orthologstool	orthologstool242	orthologstool287	0.809595	0	0
orthologstool	orthologstool242	orthologstool295	0.807071	0	0
orthologstool	orthologstool243	orthologstool249	0.858439	0	0
orthologstool	orthologstool243	orthologstool250	0.86995	0	0
orthologstool	orthologstool243	orthologstool259	0.865404	0	0
orthologstool	orthologstool243	orthologstool268	0.888415	0	0
orthologstool	orthologstool243	orthologstool279	0.815786	0	0
orthologstool	orthologstool243	orthologstool286	-0.803209	0	0
orthologstool	orthologstool243	orthologstool294	-0.768781	0	0
orthologstool	orthologstool243	orthologstool296	-0.781883	0	0
orthologstool	orthologstool243	orthologstool298	0.824011	0	0
orthologstool	orthologstool243	orthologstool304	0.862253	0	0
orthologstool	orthologstool243	orthologstool310	-0.902192	0	0
orthologstool	orthologstool243	orthologstool312	0.882751	0	0
orthologstool	orthologstool243	orthologstool316	0.889878	0	0
orthologstool	orthologstool243	orthologstool318	-0.794131	0	0
orthologstool	orthologstool243	orthologstool321	0.883085	0	0
orthologstool	orthologstool243	orthologstool324	-0.780855	0	0
orthologstool	orthologstool243	orthologstool329	0.839976	0	0
orthologstool	orthologstool243	orthologstool330	0.803978	0	0
orthologstool	orthologstool243	orthologstool339	-0.834493	0	0
orthologstool	orthologstool243	orthologstool343	-0.774689	0	0
orthologstool	orthologstool243	orthologstool356	0.94441	0	0
orthologstool	orthologstool244	orthologstool246	0.796301	0	0
orthologstool	orthologstool244	orthologstool251	0.88478	0	0
orthologstool	orthologstool244	orthologstool254	0.762414	0	0
orthologstool	orthologstool244	orthologstool260	0.851059	0	0
orthologstool	orthologstool244	orthologstool263	0.804639	0	0
orthologstool	orthologstool244	orthologstool266	0.880676	0	0
orthologstool	orthologstool244	orthologstool270	0.790818	0	0
orthologstool	orthologstool244	orthologstool273	0.91257	0	0
orthologstool	orthologstool244	orthologstool280	0.867897	0	0
orthologstool	orthologstool244	orthologstool287	0.849181	0	0
orthologstool	orthologstool244	orthologstool289	0.772023	0	0
orthologstool	orthologstool244	orthologstool295	0.79784	0	0
orthologstool	orthologstool244	orthologstool297	0.806257	0	0
orthologstool	orthologstool244	orthologstool311	0.854872	0	0
orthologstool	orthologstool244	orthologstool317	0.846965	0	0
orthologstool	orthologstool244	orthologstool323	0.833103	0	0
orthologstool	orthologstool244	orthologstool326	0.831747	0	0
orthologstool	orthologstool244	orthologstool332	0.890174	0	0
orthologstool	orthologstool244	orthologstool333	0.8584	0	0
orthologstool	orthologstool244	orthologstool337	0.799177	0	0
orthologstool	orthologstool244	orthologstool340	0.795475	0	0
orthologstool	orthologstool244	orthologstool346	0.879135	0	0
orthologstool	orthologstool244	orthologstool347	0.820728	0	0
orthologstool	orthologstool244	orthologstool350	0.821659	0	0
orthologstool	orthologstool244	orthologstool353	0.801487	0	0
orthologstool	orthologstool245	orthologstool266	0.807009	0	0
orthologstool	orthologstool245	orthologstool280	0.802833	0	0
orthologstool	orthologstool245	orthologstool281	0.771004	0	0
orthologstool	orthologstool245	orthologstool286	0.844378	0	0
orthologstool	orthologstool245	orthologstool288	0.808724	0	0
orthologstool	orthologstool245	orthologstool289	0.807625	0	0
orthologstool	orthologstool245	orthologstool294	0.839605	0	0
orthologstool	orthologstool245	orthologstool296	0.82233	0	0
orthologstool	orthologstool245	orthologstool311	0.785561	0	0
orthologstool	orthologstool245	orthologstool317	0.791083	0	0
orthologstool	orthologstool245	orthologstool323	0.791485	0	0
orthologstool	orthologstool245	orthologstool324	0.808899	0	0
orthologstool	orthologstool245	orthologstool326	0.788392	0	0
orthologstool	orthologstool245	orthologstool335	0.865139	0	0
orthologstool	orthologstool245	orthologstool337	0.785686	0	0
orthologstool	orthologstool245	orthologstool343	0.802775	0	0
orthologstool	orthologstool245	orthologstool350	0.844219	0	0
orthologstool	orthologstool245	orthologstool360	0.845077	0	0
orthologstool	orthologstool246	orthologstool254	0.789192	0	0
orthologstool	orthologstool246	orthologstool260	0.771301	0	0
orthologstool	orthologstool246	orthologstool266	0.776139	0	0
orthologstool	orthologstool246	orthologstool295	0.835204	0	0
orthologstool	orthologstool247	orthologstool252	0.767526	0	0
orthologstool	orthologstool249	orthologstool250	0.833969	0	0
orthologstool	orthologstool249	orthologstool268	0.854344	0	0
orthologstool	orthologstool249	orthologstool298	0.785756	0	0
orthologstool	orthologstool249	orthologstool304	0.888644	0	0
orthologstool	orthologstool249	orthologstool310	-0.85031	0	0
orthologstool	orthologstool249	orthologstool312	0.836222	0	0
orthologstool	orthologstool249	orthologstool316	0.945631	0	0
orthologstool	orthologstool249	orthologstool318	-0.801101	0	0
orthologstool	orthologstool249	orthologstool321	0.829068	0	0
orthologstool	orthologstool249	orthologstool329	0.856637	0	0
orthologstool	orthologstool249	orthologstool345	0.813776	0	0
orthologstool	orthologstool249	orthologstool356	0.890389	0	0
orthologstool	orthologstool25	orthologstool148	0.795691	0	0
orthologstool	orthologstool25	orthologstool154	0.763561	0	0
orthologstool	orthologstool25	orthologstool166	0.79285	0	0
orthologstool	orthologstool250	orthologstool298	0.803027	0	0
orthologstool	orthologstool250	orthologstool304	0.888977	0	0
orthologstool	orthologstool250	orthologstool312	0.871442	0	0
orthologstool	orthologstool250	orthologstool316	0.819965	0	0
orthologstool	orthologstool250	orthologstool329	0.802551	0	0
orthologstool	orthologstool250	orthologstool345	0.810004	0	0
orthologstool	orthologstool250	orthologstool356	0.855476	0	0
orthologstool	orthologstool251	orthologstool260	0.870003	0	0
orthologstool	orthologstool251	orthologstool266	0.770221	0	0
orthologstool	orthologstool251	orthologstool273	0.819853	0	0
orthologstool	orthologstool251	orthologstool287	0.836412	0	0
orthologstool	orthologstool251	orthologstool332	0.828483	0	0
orthologstool	orthologstool251	orthologstool346	0.819911	0	0
orthologstool	orthologstool251	orthologstool353	0.807372	0	0
orthologstool	orthologstool253	orthologstool349	0.800016	0	0
orthologstool	orthologstool254	orthologstool255	0.868133	0	0
orthologstool	orthologstool254	orthologstool295	0.786667	0	0
orthologstool	orthologstool255	orthologstool284	0.79679	0	0
orthologstool	orthologstool255	orthologstool311	0.833875	0	0
orthologstool	orthologstool255	orthologstool323	0.772474	0	0
orthologstool	orthologstool259	orthologstool263	-0.814265	0	0
orthologstool	orthologstool259	orthologstool268	0.803467	0	0
orthologstool	orthologstool259	orthologstool274	0.831312	0	0
orthologstool	orthologstool259	orthologstool279	0.849707	0	0
orthologstool	orthologstool259	orthologstool286	-0.799028	0	0
orthologstool	orthologstool259	orthologstool288	-0.81712	0	0
orthologstool	orthologstool259	orthologstool294	-0.813078	0	0
orthologstool	orthologstool259	orthologstool296	-0.765742	0	0
orthologstool	orthologstool259	orthologstool310	-0.857215	0	0
orthologstool	orthologstool259	orthologstool316	0.770499	0	0
orthologstool	orthologstool259	orthologstool321	0.813487	0	0
orthologstool	orthologstool259	orthologstool324	-0.772374	0	0
orthologstool	orthologstool259	orthologstool326	-0.796303	0	0
orthologstool	orthologstool259	orthologstool329	0.776234	0	0
orthologstool	orthologstool259	orthologstool330	0.819627	0	0
orthologstool	orthologstool259	orthologstool333	-0.784229	0	0
orthologstool	orthologstool259	orthologstool337	-0.783561	0	0
orthologstool	orthologstool259	orthologstool339	-0.855653	0	0
orthologstool	orthologstool259	orthologstool340	-0.783224	0	0
orthologstool	orthologstool259	orthologstool343	-0.82552	0	0
orthologstool	orthologstool259	orthologstool350	-0.803394	0	0
orthologstool	orthologstool259	orthologstool356	0.884393	0	0
orthologstool	orthologstool259	orthologstool360	-0.793954	0	0
orthologstool	orthologstool26	orthologstool103	0.797923	0	0
orthologstool	orthologstool26	orthologstool127	-0.781103	0	0
orthologstool	orthologstool26	orthologstool139	-0.806358	0	0
orthologstool	orthologstool26	orthologstool157	0.952559	0	0
orthologstool	orthologstool26	orthologstool158	0.95002	0	0
orthologstool	orthologstool26	orthologstool160	-0.832419	0	0
orthologstool	orthologstool26	orthologstool163	0.85506	0	0
orthologstool	orthologstool26	orthologstool164	0.845505	0	0
orthologstool	orthologstool26	orthologstool165	0.83811	0	0
orthologstool	orthologstool26	orthologstool166	0.807465	0	0
orthologstool	orthologstool26	orthologstool167	0.822367	0	0
orthologstool	orthologstool26	orthologstool168	0.826938	0	0
orthologstool	orthologstool26	orthologstool169	0.854746	0	0
orthologstool	orthologstool26	orthologstool170	0.835226	0	0
orthologstool	orthologstool26	orthologstool171	0.826715	0	0
orthologstool	orthologstool26	orthologstool172	0.814787	0	0
orthologstool	orthologstool26	orthologstool173	0.86102	0	0
orthologstool	orthologstool26	orthologstool175	0.879974	0	0
orthologstool	orthologstool26	orthologstool176	0.843854	0	0
orthologstool	orthologstool26	orthologstool178	0.848289	0	0
orthologstool	orthologstool26	orthologstool190	0.876459	0	0
orthologstool	orthologstool26	orthologstool196	0.793889	0	0
orthologstool	orthologstool26	orthologstool197	0.816258	0	0
orthologstool	orthologstool26	orthologstool198	0.903749	0	0
orthologstool	orthologstool26	orthologstool205	0.845181	0	0
orthologstool	orthologstool26	orthologstool206	0.840034	0	0
orthologstool	orthologstool26	orthologstool231	0.940548	0	0
orthologstool	orthologstool26	orthologstool240	0.818144	0	0
orthologstool	orthologstool26	orthologstool245	0.850328	0	0
orthologstool	orthologstool26	orthologstool259	-0.790554	0	0
orthologstool	orthologstool26	orthologstool263	0.862059	0	0
orthologstool	orthologstool26	orthologstool264	0.788143	0	0
orthologstool	orthologstool26	orthologstool268	-0.82509	0	0
orthologstool	orthologstool26	orthologstool274	-0.789144	0	0
orthologstool	orthologstool26	orthologstool279	-0.900861	0	0
orthologstool	orthologstool26	orthologstool280	0.817628	0	0
orthologstool	orthologstool26	orthologstool281	0.830297	0	0
orthologstool	orthologstool26	orthologstool286	0.941434	0	0
orthologstool	orthologstool26	orthologstool288	0.9429	0	0
orthologstool	orthologstool26	orthologstool289	0.862578	0	0
orthologstool	orthologstool26	orthologstool294	0.951272	0	0
orthologstool	orthologstool26	orthologstool296	0.919788	0	0
orthologstool	orthologstool26	orthologstool310	0.811375	0	0
orthologstool	orthologstool26	orthologstool317	0.832925	0	0
orthologstool	orthologstool26	orthologstool318	0.766252	0	0
orthologstool	orthologstool26	orthologstool321	-0.858599	0	0
orthologstool	orthologstool26	orthologstool323	0.825251	0	0
orthologstool	orthologstool26	orthologstool324	0.879952	0	0
orthologstool	orthologstool26	orthologstool326	0.915067	0	0
orthologstool	orthologstool26	orthologstool330	-0.814875	0	0
orthologstool	orthologstool26	orthologstool332	0.772843	0	0
orthologstool	orthologstool26	orthologstool333	0.83199	0	0
orthologstool	orthologstool26	orthologstool335	0.857568	0	0
orthologstool	orthologstool26	orthologstool337	0.883526	0	0
orthologstool	orthologstool26	orthologstool339	0.804014	0	0
orthologstool	orthologstool26	orthologstool340	0.777321	0	0
orthologstool	orthologstool26	orthologstool343	0.926631	0	0
orthologstool	orthologstool26	orthologstool350	0.910733	0	0
orthologstool	orthologstool26	orthologstool356	-0.769185	0	0
orthologstool	orthologstool26	orthologstool360	0.929938	0	0
orthologstool	orthologstool26	orthologstool42	-0.853391	0	0
orthologstool	orthologstool26	orthologstool45	0.889483	0	0
orthologstool	orthologstool26	orthologstool55	0.824082	0	0
orthologstool	orthologstool26	orthologstool62	-0.909543	0	0
orthologstool	orthologstool26	orthologstool65	0.923958	0	0
orthologstool	orthologstool26	orthologstool66	0.89045	0	0
orthologstool	orthologstool26	orthologstool69	0.829799	0	0
orthologstool	orthologstool26	orthologstool84	-0.809996	0	0
orthologstool	orthologstool26	orthologstool90	0.871217	0	0
orthologstool	orthologstool260	orthologstool266	0.873636	0	0
orthologstool	orthologstool260	orthologstool270	0.765463	0	0
orthologstool	orthologstool260	orthologstool273	0.879315	0	0
orthologstool	orthologstool260	orthologstool287	0.802058	0	0
orthologstool	orthologstool260	orthologstool332	0.880457	0	0
orthologstool	orthologstool260	orthologstool333	0.817752	0	0
orthologstool	orthologstool260	orthologstool340	0.792294	0	0
orthologstool	orthologstool260	orthologstool346	0.831089	0	0
orthologstool	orthologstool260	orthologstool353	0.780246	0	0
orthologstool	orthologstool261	orthologstool295	0.770027	0	0
orthologstool	orthologstool263	orthologstool265	0.770818	0	0
orthologstool	orthologstool263	orthologstool266	0.792302	0	0
orthologstool	orthologstool263	orthologstool268	-0.782478	0	0
orthologstool	orthologstool263	orthologstool270	0.771179	0	0
orthologstool	orthologstool263	orthologstool273	0.892114	0	0
orthologstool	orthologstool263	orthologstool274	-0.775199	0	0
orthologstool	orthologstool263	orthologstool279	-0.828561	0	0
orthologstool	orthologstool263	orthologstool280	0.8626	0	0
orthologstool	orthologstool263	orthologstool286	0.890474	0	0
orthologstool	orthologstool263	orthologstool288	0.866103	0	0
orthologstool	orthologstool263	orthologstool289	0.850527	0	0
orthologstool	orthologstool263	orthologstool294	0.885944	0	0
orthologstool	orthologstool263	orthologstool296	0.856749	0	0
orthologstool	orthologstool263	orthologstool310	0.868259	0	0
orthologstool	orthologstool263	orthologstool317	0.811799	0	0
orthologstool	orthologstool263	orthologstool323	0.864826	0	0
orthologstool	orthologstool263	orthologstool324	0.894753	0	0
orthologstool	orthologstool263	orthologstool326	0.891593	0	0
orthologstool	orthologstool263	orthologstool329	-0.79191	0	0
orthologstool	orthologstool263	orthologstool330	-0.789775	0	0
orthologstool	orthologstool263	orthologstool332	0.862953	0	0
orthologstool	orthologstool263	orthologstool333	0.882107	0	0
orthologstool	orthologstool263	orthologstool337	0.903825	0	0
orthologstool	orthologstool263	orthologstool339	0.876735	0	0
orthologstool	orthologstool263	orthologstool340	0.866114	0	0
orthologstool	orthologstool263	orthologstool343	0.898495	0	0
orthologstool	orthologstool263	orthologstool346	0.765557	0	0
orthologstool	orthologstool263	orthologstool350	0.886696	0	0
orthologstool	orthologstool263	orthologstool360	0.870335	0	0
orthologstool	orthologstool264	orthologstool268	-0.774661	0	0
orthologstool	orthologstool264	orthologstool280	0.776828	0	0
orthologstool	orthologstool264	orthologstool286	0.833653	0	0
orthologstool	orthologstool264	orthologstool289	0.769893	0	0
orthologstool	orthologstool264	orthologstool294	0.796844	0	0
orthologstool	orthologstool264	orthologstool296	0.840135	0	0
orthologstool	orthologstool264	orthologstool310	0.774634	0	0
orthologstool	orthologstool264	orthologstool316	-0.778064	0	0
orthologstool	orthologstool264	orthologstool321	-0.800928	0	0
orthologstool	orthologstool264	orthologstool324	0.800958	0	0
orthologstool	orthologstool264	orthologstool360	0.798368	0	0
orthologstool	orthologstool265	orthologstool266	0.808466	0	0
orthologstool	orthologstool265	orthologstool270	0.773907	0	0
orthologstool	orthologstool265	orthologstool273	0.843965	0	0
orthologstool	orthologstool265	orthologstool280	0.85953	0	0
orthologstool	orthologstool265	orthologstool286	0.793251	0	0
orthologstool	orthologstool265	orthologstool293	-0.765676	0	0
orthologstool	orthologstool265	orthologstool299	0.827267	0	0
orthologstool	orthologstool265	orthologstool310	0.839364	0	0
orthologstool	orthologstool265	orthologstool324	0.816874	0	0
orthologstool	orthologstool265	orthologstool332	0.762197	0	0
orthologstool	orthologstool265	orthologstool333	0.781067	0	0
orthologstool	orthologstool265	orthologstool337	0.796249	0	0
orthologstool	orthologstool265	orthologstool340	0.76596	0	0
orthologstool	orthologstool265	orthologstool343	0.78464	0	0
orthologstool	orthologstool265	orthologstool346	0.773033	0	0
orthologstool	orthologstool265	orthologstool350	0.823802	0	0
orthologstool	orthologstool265	orthologstool360	0.760994	0	0
orthologstool	orthologstool266	orthologstool270	0.817421	0	0
orthologstool	orthologstool266	orthologstool273	0.909552	0	0
orthologstool	orthologstool266	orthologstool280	0.90809	0	0
orthologstool	orthologstool266	orthologstool286	0.794504	0	0
orthologstool	orthologstool266	orthologstool287	0.766438	0	0
orthologstool	orthologstool266	orthologstool288	0.762295	0	0
orthologstool	orthologstool266	orthologstool294	0.797602	0	0
orthologstool	orthologstool266	orthologstool296	0.773239	0	0
orthologstool	orthologstool266	orthologstool310	0.770062	0	0
orthologstool	orthologstool266	orthologstool317	0.822132	0	0
orthologstool	orthologstool266	orthologstool323	0.785388	0	0
orthologstool	orthologstool266	orthologstool324	0.831953	0	0
orthologstool	orthologstool266	orthologstool326	0.83362	0	0
orthologstool	orthologstool266	orthologstool332	0.88155	0	0
orthologstool	orthologstool266	orthologstool333	0.903623	0	0
orthologstool	orthologstool266	orthologstool334	0.765709	0	0
orthologstool	orthologstool266	orthologstool335	0.811119	0	0
orthologstool	orthologstool266	orthologstool337	0.882376	0	0
orthologstool	orthologstool266	orthologstool340	0.787056	0	0
orthologstool	orthologstool266	orthologstool343	0.825266	0	0
orthologstool	orthologstool266	orthologstool346	0.854015	0	0
orthologstool	orthologstool266	orthologstool347	0.800026	0	0
orthologstool	orthologstool266	orthologstool350	0.899485	0	0
orthologstool	orthologstool266	orthologstool360	0.809374	0	0
orthologstool	orthologstool268	orthologstool274	0.781685	0	0
orthologstool	orthologstool268	orthologstool279	0.921972	0	0
orthologstool	orthologstool268	orthologstool286	-0.864361	0	0
orthologstool	orthologstool268	orthologstool288	-0.834696	0	0
orthologstool	orthologstool268	orthologstool294	-0.838668	0	0
orthologstool	orthologstool268	orthologstool296	-0.820141	0	0
orthologstool	orthologstool268	orthologstool298	0.795003	0	0
orthologstool	orthologstool268	orthologstool310	-0.872045	0	0
orthologstool	orthologstool268	orthologstool312	0.824477	0	0
orthologstool	orthologstool268	orthologstool316	0.88857	0	0
orthologstool	orthologstool268	orthologstool318	-0.834693	0	0
orthologstool	orthologstool268	orthologstool321	0.903972	0	0
orthologstool	orthologstool268	orthologstool326	-0.780427	0	0
orthologstool	orthologstool268	orthologstool329	0.835947	0	0
orthologstool	orthologstool268	orthologstool330	0.912807	0	0
orthologstool	orthologstool268	orthologstool337	-0.76572	0	0
orthologstool	orthologstool268	orthologstool339	-0.883059	0	0
orthologstool	orthologstool268	orthologstool343	-0.828303	0	0
orthologstool	orthologstool268	orthologstool350	-0.788259	0	0
orthologstool	orthologstool268	orthologstool356	0.892654	0	0
orthologstool	orthologstool268	orthologstool360	-0.820743	0	0
orthologstool	orthologstool268	orthologstool361	0.809923	0	0
orthologstool	orthologstool269	orthologstool355	0.775389	0	0
orthologstool	orthologstool27	orthologstool104	0.840773	0	0
orthologstool	orthologstool27	orthologstool120	0.799149	0	0
orthologstool	orthologstool27	orthologstool121	0.804423	0	0
orthologstool	orthologstool27	orthologstool122	0.810897	0	0
orthologstool	orthologstool27	orthologstool155	0.869222	0	0
orthologstool	orthologstool27	orthologstool156	0.883368	0	0
orthologstool	orthologstool27	orthologstool160	0.765934	0	0
orthologstool	orthologstool27	orthologstool174	0.832772	0	0
orthologstool	orthologstool27	orthologstool230	0.82378	0	0
orthologstool	orthologstool27	orthologstool232	0.761947	0	0
orthologstool	orthologstool27	orthologstool241	0.816422	0	0
orthologstool	orthologstool27	orthologstool243	0.833429	0	0
orthologstool	orthologstool27	orthologstool250	0.837673	0	0
orthologstool	orthologstool27	orthologstool276	0.765907	0	0
orthologstool	orthologstool27	orthologstool298	0.812413	0	0
orthologstool	orthologstool27	orthologstool304	0.809387	0	0
orthologstool	orthologstool27	orthologstool312	0.766367	0	0
orthologstool	orthologstool27	orthologstool356	0.83375	0	0
orthologstool	orthologstool27	orthologstool53	0.779967	0	0
orthologstool	orthologstool27	orthologstool64	0.830681	0	0
orthologstool	orthologstool27	orthologstool77	0.788833	0	0
orthologstool	orthologstool27	orthologstool79	0.812603	0	0
orthologstool	orthologstool27	orthologstool80	0.838082	0	0
orthologstool	orthologstool27	orthologstool88	0.792164	0	0
orthologstool	orthologstool27	orthologstool97	0.775132	0	0
orthologstool	orthologstool270	orthologstool273	0.826121	0	0
orthologstool	orthologstool270	orthologstool280	0.794877	0	0
orthologstool	orthologstool270	orthologstool332	0.79221	0	0
orthologstool	orthologstool270	orthologstool333	0.826556	0	0
orthologstool	orthologstool270	orthologstool337	0.824496	0	0
orthologstool	orthologstool270	orthologstool346	0.824493	0	0
orthologstool	orthologstool270	orthologstool350	0.782138	0	0
orthologstool	orthologstool273	orthologstool280	0.930204	0	0
orthologstool	orthologstool273	orthologstool286	0.807946	0	0
orthologstool	orthologstool273	orthologstool287	0.792887	0	0
orthologstool	orthologstool273	orthologstool289	0.789706	0	0
orthologstool	orthologstool273	orthologstool294	0.767792	0	0
orthologstool	orthologstool273	orthologstool299	0.805374	0	0
orthologstool	orthologstool273	orthologstool310	0.842578	0	0
orthologstool	orthologstool273	orthologstool317	0.824773	0	0
orthologstool	orthologstool273	orthologstool323	0.828717	0	0
orthologstool	orthologstool273	orthologstool324	0.821252	0	0
orthologstool	orthologstool273	orthologstool326	0.855493	0	0
orthologstool	orthologstool273	orthologstool332	0.908348	0	0
orthologstool	orthologstool273	orthologstool333	0.899135	0	0
orthologstool	orthologstool273	orthologstool337	0.880518	0	0
orthologstool	orthologstool273	orthologstool339	0.774939	0	0
orthologstool	orthologstool273	orthologstool340	0.872549	0	0
orthologstool	orthologstool273	orthologstool343	0.849953	0	0
orthologstool	orthologstool273	orthologstool346	0.879842	0	0
orthologstool	orthologstool273	orthologstool347	0.830647	0	0
orthologstool	orthologstool273	orthologstool350	0.876465	0	0
orthologstool	orthologstool273	orthologstool353	0.80346	0	0
orthologstool	orthologstool273	orthologstool360	0.790101	0	0
orthologstool	orthologstool274	orthologstool279	0.859579	0	0
orthologstool	orthologstool274	orthologstool281	-0.781408	0	0
orthologstool	orthologstool274	orthologstool286	-0.821738	0	0
orthologstool	orthologstool274	orthologstool288	-0.839381	0	0
orthologstool	orthologstool274	orthologstool294	-0.847593	0	0
orthologstool	orthologstool274	orthologstool296	-0.790108	0	0
orthologstool	orthologstool274	orthologstool321	0.840034	0	0
orthologstool	orthologstool274	orthologstool324	-0.761901	0	0
orthologstool	orthologstool274	orthologstool326	-0.8388	0	0
orthologstool	orthologstool274	orthologstool330	0.836859	0	0
orthologstool	orthologstool274	orthologstool333	-0.778097	0	0
orthologstool	orthologstool274	orthologstool337	-0.853434	0	0
orthologstool	orthologstool274	orthologstool339	-0.804473	0	0
orthologstool	orthologstool274	orthologstool343	-0.86389	0	0
orthologstool	orthologstool274	orthologstool350	-0.803297	0	0
orthologstool	orthologstool274	orthologstool356	0.764046	0	0
orthologstool	orthologstool274	orthologstool360	-0.809033	0	0
orthologstool	orthologstool276	orthologstool322	0.787557	0	0
orthologstool	orthologstool276	orthologstool351	0.792419	0	0
orthologstool	orthologstool276	orthologstool356	0.801819	0	0
orthologstool	orthologstool276	orthologstool359	0.80553	0	0
orthologstool	orthologstool277	orthologstool284	0.785914	0	0
orthologstool	orthologstool279	orthologstool281	-0.774924	0	0
orthologstool	orthologstool279	orthologstool286	-0.903277	0	0
orthologstool	orthologstool279	orthologstool288	-0.935734	0	0
orthologstool	orthologstool279	orthologstool294	-0.925493	0	0
orthologstool	orthologstool279	orthologstool296	-0.873131	0	0
orthologstool	orthologstool279	orthologstool308	0.769845	0	0
orthologstool	orthologstool279	orthologstool310	-0.824346	0	0
orthologstool	orthologstool279	orthologstool315	-0.761944	0	0
orthologstool	orthologstool279	orthologstool316	0.781449	0	0
orthologstool	orthologstool279	orthologstool317	-0.783453	0	0
orthologstool	orthologstool279	orthologstool318	-0.783034	0	0
orthologstool	orthologstool279	orthologstool321	0.903409	0	0
orthologstool	orthologstool279	orthologstool324	-0.827778	0	0
orthologstool	orthologstool279	orthologstool326	-0.876985	0	0
orthologstool	orthologstool279	orthologstool329	0.795089	0	0
orthologstool	orthologstool279	orthologstool330	0.945207	0	0
orthologstool	orthologstool279	orthologstool333	-0.80077	0	0
orthologstool	orthologstool279	orthologstool335	-0.765588	0	0
orthologstool	orthologstool279	orthologstool337	-0.848111	0	0
orthologstool	orthologstool279	orthologstool339	-0.891247	0	0
orthologstool	orthologstool279	orthologstool340	-0.775149	0	0
orthologstool	orthologstool279	orthologstool343	-0.898552	0	0
orthologstool	orthologstool279	orthologstool350	-0.886341	0	0
orthologstool	orthologstool279	orthologstool356	0.843908	0	0
orthologstool	orthologstool279	orthologstool360	-0.923253	0	0
orthologstool	orthologstool279	orthologstool361	0.832361	0	0
orthologstool	orthologstool28	orthologstool204	0.778709	0	0
orthologstool	orthologstool280	orthologstool281	0.780894	0	0
orthologstool	orthologstool280	orthologstool286	0.88183	0	0
orthologstool	orthologstool280	orthologstool288	0.835731	0	0
orthologstool	orthologstool280	orthologstool289	0.851952	0	0
orthologstool	orthologstool280	orthologstool294	0.833123	0	0
orthologstool	orthologstool280	orthologstool296	0.848168	0	0
orthologstool	orthologstool280	orthologstool299	0.818865	0	0
orthologstool	orthologstool280	orthologstool310	0.827461	0	0
orthologstool	orthologstool280	orthologstool311	0.788709	0	0
orthologstool	orthologstool280	orthologstool317	0.831744	0	0
orthologstool	orthologstool280	orthologstool323	0.853795	0	0
orthologstool	orthologstool280	orthologstool324	0.866795	0	0
orthologstool	orthologstool280	orthologstool326	0.880032	0	0
orthologstool	orthologstool280	orthologstool332	0.850887	0	0
orthologstool	orthologstool280	orthologstool333	0.89074	0	0
orthologstool	orthologstool280	orthologstool334	0.787756	0	0
orthologstool	orthologstool280	orthologstool335	0.798819	0	0
orthologstool	orthologstool280	orthologstool337	0.898063	0	0
orthologstool	orthologstool280	orthologstool339	0.770212	0	0
orthologstool	orthologstool280	orthologstool340	0.831028	0	0
orthologstool	orthologstool280	orthologstool343	0.89215	0	0
orthologstool	orthologstool280	orthologstool346	0.882817	0	0
orthologstool	orthologstool280	orthologstool347	0.878066	0	0
orthologstool	orthologstool280	orthologstool350	0.90706	0	0
orthologstool	orthologstool280	orthologstool360	0.84189	0	0
orthologstool	orthologstool281	orthologstool286	0.837189	0	0
orthologstool	orthologstool281	orthologstool288	0.853167	0	0
orthologstool	orthologstool281	orthologstool289	0.827945	0	0
orthologstool	orthologstool281	orthologstool294	0.839687	0	0
orthologstool	orthologstool281	orthologstool296	0.809628	0	0
orthologstool	orthologstool281	orthologstool321	-0.825606	0	0
orthologstool	orthologstool281	orthologstool323	0.811482	0	0
orthologstool	orthologstool281	orthologstool326	0.772415	0	0
orthologstool	orthologstool281	orthologstool335	0.820647	0	0
orthologstool	orthologstool281	orthologstool337	0.791777	0	0
orthologstool	orthologstool281	orthologstool343	0.879325	0	0
orthologstool	orthologstool281	orthologstool350	0.762696	0	0
orthologstool	orthologstool281	orthologstool360	0.784587	0	0
orthologstool	orthologstool284	orthologstool311	0.775125	0	0
orthologstool	orthologstool286	orthologstool288	0.919241	0	0
orthologstool	orthologstool286	orthologstool289	0.836512	0	0
orthologstool	orthologstool286	orthologstool294	0.945724	0	0
orthologstool	orthologstool286	orthologstool296	0.929408	0	0
orthologstool	orthologstool286	orthologstool310	0.861393	0	0
orthologstool	orthologstool286	orthologstool316	-0.761384	0	0
orthologstool	orthologstool286	orthologstool317	0.822483	0	0
orthologstool	orthologstool286	orthologstool321	-0.885283	0	0
orthologstool	orthologstool286	orthologstool323	0.827802	0	0
orthologstool	orthologstool286	orthologstool324	0.928125	0	0
orthologstool	orthologstool286	orthologstool326	0.907004	0	0
orthologstool	orthologstool286	orthologstool330	-0.849288	0	0
orthologstool	orthologstool286	orthologstool332	0.776941	0	0
orthologstool	orthologstool286	orthologstool333	0.84383	0	0
orthologstool	orthologstool286	orthologstool335	0.824772	0	0
orthologstool	orthologstool286	orthologstool337	0.883723	0	0
orthologstool	orthologstool286	orthologstool339	0.855781	0	0
orthologstool	orthologstool286	orthologstool340	0.76673	0	0
orthologstool	orthologstool286	orthologstool343	0.923376	0	0
orthologstool	orthologstool286	orthologstool350	0.920439	0	0
orthologstool	orthologstool286	orthologstool356	-0.804588	0	0
orthologstool	orthologstool286	orthologstool360	0.930557	0	0
orthologstool	orthologstool287	orthologstool346	0.808846	0	0
orthologstool	orthologstool288	orthologstool289	0.88144	0	0
orthologstool	orthologstool288	orthologstool294	0.9577	0	0
orthologstool	orthologstool288	orthologstool296	0.919794	0	0
orthologstool	orthologstool288	orthologstool310	0.826291	0	0
orthologstool	orthologstool288	orthologstool317	0.806338	0	0
orthologstool	orthologstool288	orthologstool321	-0.878738	0	0
orthologstool	orthologstool288	orthologstool323	0.812912	0	0
orthologstool	orthologstool288	orthologstool324	0.870441	0	0
orthologstool	orthologstool288	orthologstool326	0.928589	0	0
orthologstool	orthologstool288	orthologstool330	-0.841708	0	0
orthologstool	orthologstool288	orthologstool332	0.807046	0	0
orthologstool	orthologstool288	orthologstool333	0.872202	0	0
orthologstool	orthologstool288	orthologstool335	0.834426	0	0
orthologstool	orthologstool288	orthologstool337	0.911557	0	0
orthologstool	orthologstool288	orthologstool339	0.852274	0	0
orthologstool	orthologstool288	orthologstool340	0.847484	0	0
orthologstool	orthologstool288	orthologstool343	0.956066	0	0
orthologstool	orthologstool288	orthologstool349	0.790491	0	0
orthologstool	orthologstool288	orthologstool350	0.930279	0	0
orthologstool	orthologstool288	orthologstool356	-0.779126	0	0
orthologstool	orthologstool288	orthologstool360	0.94933	0	0
orthologstool	orthologstool288	orthologstool361	-0.771971	0	0
orthologstool	orthologstool289	orthologstool294	0.843131	0	0
orthologstool	orthologstool289	orthologstool296	0.846497	0	0
orthologstool	orthologstool289	orthologstool311	0.79588	0	0
orthologstool	orthologstool289	orthologstool323	0.925225	0	0
orthologstool	orthologstool289	orthologstool324	0.830416	0	0
orthologstool	orthologstool289	orthologstool326	0.8328	0	0
orthologstool	orthologstool289	orthologstool333	0.789301	0	0
orthologstool	orthologstool289	orthologstool335	0.806259	0	0
orthologstool	orthologstool289	orthologstool337	0.830995	0	0
orthologstool	orthologstool289	orthologstool343	0.862612	0	0
orthologstool	orthologstool289	orthologstool350	0.860908	0	0
orthologstool	orthologstool289	orthologstool360	0.860693	0	0
orthologstool	orthologstool29	orthologstool144	0.786403	0	0
orthologstool	orthologstool29	orthologstool44	-0.839106	0	0
orthologstool	orthologstool294	orthologstool296	0.92638	0	0
orthologstool	orthologstool294	orthologstool310	0.842803	0	0
orthologstool	orthologstool294	orthologstool315	0.763266	0	0
orthologstool	orthologstool294	orthologstool317	0.809863	0	0
orthologstool	orthologstool294	orthologstool321	-0.878689	0	0
orthologstool	orthologstool294	orthologstool323	0.835902	0	0
orthologstool	orthologstool294	orthologstool324	0.919791	0	0
orthologstool	orthologstool294	orthologstool326	0.918933	0	0
orthologstool	orthologstool294	orthologstool330	-0.84551	0	0
orthologstool	orthologstool294	orthologstool332	0.81742	0	0
orthologstool	orthologstool294	orthologstool333	0.880419	0	0
orthologstool	orthologstool294	orthologstool335	0.848624	0	0
orthologstool	orthologstool294	orthologstool337	0.925243	0	0
orthologstool	orthologstool294	orthologstool339	0.855754	0	0
orthologstool	orthologstool294	orthologstool340	0.817069	0	0
orthologstool	orthologstool294	orthologstool343	0.948707	0	0
orthologstool	orthologstool294	orthologstool350	0.938788	0	0
orthologstool	orthologstool294	orthologstool356	-0.795283	0	0
orthologstool	orthologstool294	orthologstool360	0.96437	0	0
orthologstool	orthologstool295	orthologstool309	0.831544	0	0
orthologstool	orthologstool296	orthologstool310	0.823486	0	0
orthologstool	orthologstool296	orthologstool321	-0.875246	0	0
orthologstool	orthologstool296	orthologstool323	0.807983	0	0
orthologstool	orthologstool296	orthologstool324	0.905981	0	0
orthologstool	orthologstool296	orthologstool326	0.857516	0	0
orthologstool	orthologstool296	orthologstool330	-0.809096	0	0
orthologstool	orthologstool296	orthologstool333	0.827913	0	0
orthologstool	orthologstool296	orthologstool335	0.82676	0	0
orthologstool	orthologstool296	orthologstool337	0.8949	0	0
orthologstool	orthologstool296	orthologstool339	0.838359	0	0
orthologstool	orthologstool296	orthologstool340	0.770111	0	0
orthologstool	orthologstool296	orthologstool343	0.916512	0	0
orthologstool	orthologstool296	orthologstool349	0.771607	0	0
orthologstool	orthologstool296	orthologstool350	0.914189	0	0
orthologstool	orthologstool296	orthologstool360	0.927095	0	0
orthologstool	orthologstool298	orthologstool304	0.776489	0	0
orthologstool	orthologstool298	orthologstool312	0.858044	0	0
orthologstool	orthologstool298	orthologstool316	0.78162	0	0
orthologstool	orthologstool298	orthologstool327	0.806028	0	0
orthologstool	orthologstool298	orthologstool345	0.805182	0	0
orthologstool	orthologstool298	orthologstool356	0.788445	0	0
orthologstool	orthologstool299	orthologstool333	0.765639	0	0
orthologstool	orthologstool299	orthologstool337	0.779174	0	0
orthologstool	orthologstool299	orthologstool340	0.813073	0	0
orthologstool	orthologstool299	orthologstool343	0.766087	0	0
orthologstool	orthologstool299	orthologstool346	0.807024	0	0
orthologstool	orthologstool299	orthologstool347	0.794733	0	0
orthologstool	orthologstool299	orthologstool348	0.762174	0	0
orthologstool	orthologstool3	orthologstool158	0.786691	0	0
orthologstool	orthologstool3	orthologstool170	0.768388	0	0
orthologstool	orthologstool3	orthologstool171	0.783323	0	0
orthologstool	orthologstool3	orthologstool173	0.846605	0	0
orthologstool	orthologstool3	orthologstool175	0.786464	0	0
orthologstool	orthologstool3	orthologstool178	0.77764	0	0
orthologstool	orthologstool3	orthologstool197	0.825336	0	0
orthologstool	orthologstool3	orthologstool245	0.763201	0	0
orthologstool	orthologstool3	orthologstool281	0.842194	0	0
orthologstool	orthologstool3	orthologstool289	0.84786	0	0
orthologstool	orthologstool3	orthologstool323	0.812704	0	0
orthologstool	orthologstool3	orthologstool335	0.762742	0	0
orthologstool	orthologstool3	orthologstool41	0.826992	0	0
orthologstool	orthologstool3	orthologstool55	0.780765	0	0
orthologstool	orthologstool3	orthologstool92	0.767356	0	0
orthologstool	orthologstool30	orthologstool154	0.794931	0	0
orthologstool	orthologstool30	orthologstool165	0.809738	0	0
orthologstool	orthologstool30	orthologstool166	0.832933	0	0
orthologstool	orthologstool30	orthologstool169	0.785319	0	0
orthologstool	orthologstool30	orthologstool190	0.820373	0	0
orthologstool	orthologstool30	orthologstool200	0.777506	0	0
orthologstool	orthologstool30	orthologstool205	0.835383	0	0
orthologstool	orthologstool30	orthologstool242	0.81938	0	0
orthologstool	orthologstool30	orthologstool244	0.867113	0	0
orthologstool	orthologstool30	orthologstool246	0.815105	0	0
orthologstool	orthologstool30	orthologstool260	0.826481	0	0
orthologstool	orthologstool30	orthologstool263	0.772643	0	0
orthologstool	orthologstool30	orthologstool266	0.875009	0	0
orthologstool	orthologstool30	orthologstool270	0.813874	0	0
orthologstool	orthologstool30	orthologstool273	0.855239	0	0
orthologstool	orthologstool30	orthologstool280	0.837961	0	0
orthologstool	orthologstool30	orthologstool287	0.770047	0	0
orthologstool	orthologstool30	orthologstool295	0.771834	0	0
orthologstool	orthologstool30	orthologstool317	0.786489	0	0
orthologstool	orthologstool30	orthologstool324	0.764753	0	0
orthologstool	orthologstool30	orthologstool332	0.815019	0	0
orthologstool	orthologstool30	orthologstool333	0.809972	0	0
orthologstool	orthologstool30	orthologstool337	0.77854	0	0
orthologstool	orthologstool30	orthologstool346	0.819877	0	0
orthologstool	orthologstool30	orthologstool347	0.765777	0	0
orthologstool	orthologstool30	orthologstool350	0.793737	0	0
orthologstool	orthologstool30	orthologstool45	0.814808	0	0
orthologstool	orthologstool30	orthologstool60	0.879746	0	0
orthologstool	orthologstool30	orthologstool66	0.780513	0	0
orthologstool	orthologstool30	orthologstool96	0.784586	0	0
orthologstool	orthologstool300	orthologstool320	0.826458	0	0
orthologstool	orthologstool300	orthologstool352	0.791045	0	0
orthologstool	orthologstool300	orthologstool357	0.848203	0	0
orthologstool	orthologstool304	orthologstool312	0.847446	0	0
orthologstool	orthologstool304	orthologstool316	0.839877	0	0
orthologstool	orthologstool304	orthologstool318	-0.771901	0	0
orthologstool	orthologstool304	orthologstool329	0.777594	0	0
orthologstool	orthologstool304	orthologstool345	0.791078	0	0
orthologstool	orthologstool304	orthologstool356	0.883453	0	0
orthologstool	orthologstool304	orthologstool359	0.791821	0	0
orthologstool	orthologstool305	orthologstool344	0.997499	0	0
orthologstool	orthologstool308	orthologstool330	0.827195	0	0
orthologstool	orthologstool31	orthologstool154	0.831445	0	0
orthologstool	orthologstool31	orthologstool284	0.867237	0	0
orthologstool	orthologstool31	orthologstool49	0.77731	0	0
orthologstool	orthologstool310	orthologstool316	-0.893565	0	0
orthologstool	orthologstool310	orthologstool321	-0.847304	0	0
orthologstool	orthologstool310	orthologstool323	0.778493	0	0
orthologstool	orthologstool310	orthologstool324	0.826209	0	0
orthologstool	orthologstool310	orthologstool326	0.860034	0	0
orthologstool	orthologstool310	orthologstool329	-0.865181	0	0
orthologstool	orthologstool310	orthologstool330	-0.779322	0	0
orthologstool	orthologstool310	orthologstool332	0.818244	0	0
orthologstool	orthologstool310	orthologstool333	0.842809	0	0
orthologstool	orthologstool310	orthologstool337	0.854493	0	0
orthologstool	orthologstool310	orthologstool339	0.873235	0	0
orthologstool	orthologstool310	orthologstool340	0.822248	0	0
orthologstool	orthologstool310	orthologstool343	0.878019	0	0
orthologstool	orthologstool310	orthologstool350	0.867055	0	0
orthologstool	orthologstool310	orthologstool356	-0.89921	0	0
orthologstool	orthologstool310	orthologstool360	0.845369	0	0
orthologstool	orthologstool311	orthologstool323	0.828924	0	0
orthologstool	orthologstool311	orthologstool326	0.783449	0	0
orthologstool	orthologstool311	orthologstool346	0.763055	0	0
orthologstool	orthologstool312	orthologstool316	0.812757	0	0
orthologstool	orthologstool312	orthologstool318	-0.809567	0	0
orthologstool	orthologstool312	orthologstool321	0.842083	0	0
orthologstool	orthologstool312	orthologstool345	0.868288	0	0
orthologstool	orthologstool312	orthologstool356	0.851267	0	0
orthologstool	orthologstool315	orthologstool349	0.787903	0	0
orthologstool	orthologstool315	orthologstool361	-0.765546	0	0
orthologstool	orthologstool316	orthologstool318	-0.803297	0	0
orthologstool	orthologstool316	orthologstool321	0.817778	0	0
orthologstool	orthologstool316	orthologstool329	0.895466	0	0
orthologstool	orthologstool316	orthologstool339	-0.76116	0	0
orthologstool	orthologstool316	orthologstool356	0.891076	0	0
orthologstool	orthologstool317	orthologstool324	0.793539	0	0
orthologstool	orthologstool317	orthologstool326	0.877111	0	0
orthologstool	orthologstool317	orthologstool332	0.84256	0	0
orthologstool	orthologstool317	orthologstool333	0.845274	0	0
orthologstool	orthologstool317	orthologstool337	0.805978	0	0
orthologstool	orthologstool317	orthologstool340	0.787642	0	0
orthologstool	orthologstool317	orthologstool343	0.807954	0	0
orthologstool	orthologstool317	orthologstool346	0.78255	0	0
orthologstool	orthologstool317	orthologstool347	0.773763	0	0
orthologstool	orthologstool317	orthologstool350	0.856364	0	0
orthologstool	orthologstool317	orthologstool360	0.811031	0	0
orthologstool	orthologstool318	orthologstool321	-0.794864	0	0
orthologstool	orthologstool318	orthologstool329	-0.768768	0	0
orthologstool	orthologstool318	orthologstool356	-0.818711	0	0
orthologstool	orthologstool32	orthologstool110	0.841411	0	0
orthologstool	orthologstool32	orthologstool252	0.814869	0	0
orthologstool	orthologstool32	orthologstool48	0.86342	0	0
orthologstool	orthologstool321	orthologstool324	-0.809725	0	0
orthologstool	orthologstool321	orthologstool326	-0.807995	0	0
orthologstool	orthologstool321	orthologstool329	0.766721	0	0
orthologstool	orthologstool321	orthologstool330	0.8531	0	0
orthologstool	orthologstool321	orthologstool335	-0.762943	0	0
orthologstool	orthologstool321	orthologstool337	-0.798839	0	0
orthologstool	orthologstool321	orthologstool339	-0.850392	0	0
orthologstool	orthologstool321	orthologstool343	-0.866453	0	0
orthologstool	orthologstool321	orthologstool350	-0.813612	0	0
orthologstool	orthologstool321	orthologstool351	0.770467	0	0
orthologstool	orthologstool321	orthologstool356	0.866321	0	0
orthologstool	orthologstool321	orthologstool360	-0.863322	0	0
orthologstool	orthologstool321	orthologstool361	0.808408	0	0
orthologstool	orthologstool323	orthologstool324	0.840407	0	0
orthologstool	orthologstool323	orthologstool326	0.830195	0	0
orthologstool	orthologstool323	orthologstool332	0.79487	0	0
orthologstool	orthologstool323	orthologstool333	0.833855	0	0
orthologstool	orthologstool323	orthologstool335	0.801153	0	0
orthologstool	orthologstool323	orthologstool337	0.834596	0	0
orthologstool	orthologstool323	orthologstool343	0.852376	0	0
orthologstool	orthologstool323	orthologstool350	0.833079	0	0
orthologstool	orthologstool323	orthologstool360	0.801789	0	0
orthologstool	orthologstool324	orthologstool326	0.854286	0	0
orthologstool	orthologstool324	orthologstool330	-0.785015	0	0
orthologstool	orthologstool324	orthologstool332	0.801541	0	0
orthologstool	orthologstool324	orthologstool333	0.858026	0	0
orthologstool	orthologstool324	orthologstool337	0.894304	0	0
orthologstool	orthologstool324	orthologstool339	0.83425	0	0
orthologstool	orthologstool324	orthologstool340	0.768364	0	0
orthologstool	orthologstool324	orthologstool343	0.877164	0	0
orthologstool	orthologstool324	orthologstool350	0.925571	0	0
orthologstool	orthologstool324	orthologstool356	-0.765295	0	0
orthologstool	orthologstool324	orthologstool360	0.911435	0	0
orthologstool	orthologstool326	orthologstool330	-0.796548	0	0
orthologstool	orthologstool326	orthologstool332	0.910843	0	0
orthologstool	orthologstool326	orthologstool333	0.91699	0	0
orthologstool	orthologstool326	orthologstool335	0.817821	0	0
orthologstool	orthologstool326	orthologstool337	0.919376	0	0
orthologstool	orthologstool326	orthologstool339	0.812086	0	0
orthologstool	orthologstool326	orthologstool340	0.893946	0	0
orthologstool	orthologstool326	orthologstool343	0.940547	0	0
orthologstool	orthologstool326	orthologstool346	0.821507	0	0
orthologstool	orthologstool326	orthologstool347	0.818044	0	0
orthologstool	orthologstool326	orthologstool350	0.937478	0	0
orthologstool	orthologstool326	orthologstool360	0.905915	0	0
orthologstool	orthologstool328	orthologstool338	0.923488	0	0
orthologstool	orthologstool329	orthologstool330	0.801001	0	0
orthologstool	orthologstool329	orthologstool337	-0.787701	0	0
orthologstool	orthologstool329	orthologstool339	-0.804979	0	0
orthologstool	orthologstool329	orthologstool343	-0.764403	0	0
orthologstool	orthologstool329	orthologstool350	-0.768307	0	0
orthologstool	orthologstool329	orthologstool356	0.863878	0	0
orthologstool	orthologstool33	orthologstool115	0.763485	0	0
orthologstool	orthologstool33	orthologstool254	0.81428	0	0
orthologstool	orthologstool33	orthologstool295	0.797627	0	0
orthologstool	orthologstool33	orthologstool311	0.774891	0	0
orthologstool	orthologstool33	orthologstool319	0.762222	0	0
orthologstool	orthologstool33	orthologstool323	0.8226	0	0
orthologstool	orthologstool33	orthologstool96	0.778331	0	0
orthologstool	orthologstool330	orthologstool337	-0.792256	0	0
orthologstool	orthologstool330	orthologstool339	-0.885065	0	0
orthologstool	orthologstool330	orthologstool343	-0.819465	0	0
orthologstool	orthologstool330	orthologstool350	-0.811754	0	0
orthologstool	orthologstool330	orthologstool356	0.820627	0	0
orthologstool	orthologstool330	orthologstool360	-0.83739	0	0
orthologstool	orthologstool330	orthologstool361	0.809797	0	0
orthologstool	orthologstool332	orthologstool333	0.972349	0	0
orthologstool	orthologstool332	orthologstool337	0.881183	0	0
orthologstool	orthologstool332	orthologstool340	0.932275	0	0
orthologstool	orthologstool332	orthologstool343	0.861028	0	0
orthologstool	orthologstool332	orthologstool346	0.906549	0	0
orthologstool	orthologstool332	orthologstool347	0.876834	0	0
orthologstool	orthologstool332	orthologstool350	0.888346	0	0
orthologstool	orthologstool332	orthologstool353	0.783601	0	0
orthologstool	orthologstool332	orthologstool360	0.798791	0	0
orthologstool	orthologstool333	orthologstool335	0.798181	0	0
orthologstool	orthologstool333	orthologstool337	0.925547	0	0
orthologstool	orthologstool333	orthologstool339	0.801016	0	0
orthologstool	orthologstool333	orthologstool340	0.915854	0	0
orthologstool	orthologstool333	orthologstool343	0.916627	0	0
orthologstool	orthologstool333	orthologstool346	0.889955	0	0
orthologstool	orthologstool333	orthologstool347	0.878311	0	0
orthologstool	orthologstool333	orthologstool350	0.934013	0	0
orthologstool	orthologstool333	orthologstool360	0.850886	0	0
orthologstool	orthologstool335	orthologstool337	0.851175	0	0
orthologstool	orthologstool335	orthologstool343	0.859264	0	0
orthologstool	orthologstool335	orthologstool350	0.833617	0	0
orthologstool	orthologstool335	orthologstool360	0.826253	0	0
orthologstool	orthologstool337	orthologstool339	0.833394	0	0
orthologstool	orthologstool337	orthologstool340	0.897566	0	0
orthologstool	orthologstool337	orthologstool343	0.963082	0	0
orthologstool	orthologstool337	orthologstool346	0.82881	0	0
orthologstool	orthologstool337	orthologstool347	0.795986	0	0
orthologstool	orthologstool337	orthologstool350	0.948415	0	0
orthologstool	orthologstool337	orthologstool360	0.914838	0	0
orthologstool	orthologstool338	orthologstool358	0.804069	0	0
orthologstool	orthologstool339	orthologstool340	0.800586	0	0
orthologstool	orthologstool339	orthologstool343	0.843507	0	0
orthologstool	orthologstool339	orthologstool350	0.848107	0	0
orthologstool	orthologstool339	orthologstool351	-0.776833	0	0
orthologstool	orthologstool339	orthologstool356	-0.850004	0	0
orthologstool	orthologstool339	orthologstool360	0.864736	0	0
orthologstool	orthologstool339	orthologstool361	-0.779846	0	0
orthologstool	orthologstool34	orthologstool52	0.809513	0	0
orthologstool	orthologstool34	orthologstool89	0.764146	0	0
orthologstool	orthologstool340	orthologstool343	0.895768	0	0
orthologstool	orthologstool340	orthologstool346	0.874474	0	0
orthologstool	orthologstool340	orthologstool347	0.856562	0	0
orthologstool	orthologstool340	orthologstool350	0.868299	0	0
orthologstool	orthologstool340	orthologstool353	0.793185	0	0
orthologstool	orthologstool340	orthologstool360	0.810901	0	0
orthologstool	orthologstool343	orthologstool346	0.791732	0	0
orthologstool	orthologstool343	orthologstool347	0.792789	0	0
orthologstool	orthologstool343	orthologstool350	0.942243	0	0
orthologstool	orthologstool343	orthologstool356	-0.794976	0	0
orthologstool	orthologstool343	orthologstool360	0.923745	0	0
orthologstool	orthologstool346	orthologstool347	0.954454	0	0
orthologstool	orthologstool346	orthologstool350	0.802404	0	0
orthologstool	orthologstool346	orthologstool353	0.821207	0	0
orthologstool	orthologstool347	orthologstool350	0.801049	0	0
orthologstool	orthologstool347	orthologstool353	0.803599	0	0
orthologstool	orthologstool350	orthologstool356	-0.770699	0	0
orthologstool	orthologstool350	orthologstool360	0.956392	0	0
orthologstool	orthologstool351	orthologstool361	0.909067	0	0
orthologstool	orthologstool352	orthologstool357	0.861195	0	0
orthologstool	orthologstool356	orthologstool360	-0.773354	0	0
orthologstool	orthologstool36	orthologstool122	0.801342	0	0
orthologstool	orthologstool36	orthologstool77	0.782117	0	0
orthologstool	orthologstool37	orthologstool244	0.790802	0	0
orthologstool	orthologstool37	orthologstool353	0.814811	0	0
orthologstool	orthologstool38	orthologstool116	0.81905	0	0
orthologstool	orthologstool38	orthologstool120	0.795769	0	0
orthologstool	orthologstool38	orthologstool121	0.768465	0	0
orthologstool	orthologstool38	orthologstool156	0.786391	0	0
orthologstool	orthologstool38	orthologstool250	0.776427	0	0
orthologstool	orthologstool38	orthologstool316	0.771933	0	0
orthologstool	orthologstool38	orthologstool329	0.769672	0	0
orthologstool	orthologstool38	orthologstool356	0.76352	0	0
orthologstool	orthologstool38	orthologstool53	0.833214	0	0
orthologstool	orthologstool38	orthologstool56	0.770771	0	0
orthologstool	orthologstool38	orthologstool78	0.777262	0	0
orthologstool	orthologstool38	orthologstool88	0.767409	0	0
orthologstool	orthologstool38	orthologstool97	0.791621	0	0
orthologstool	orthologstool4	orthologstool277	0.781571	0	0
orthologstool	orthologstool41	orthologstool158	0.800103	0	0
orthologstool	orthologstool41	orthologstool167	0.777521	0	0
orthologstool	orthologstool41	orthologstool173	0.819016	0	0
orthologstool	orthologstool41	orthologstool281	0.850667	0	0
orthologstool	orthologstool41	orthologstool87	0.76352	0	0
orthologstool	orthologstool41	orthologstool92	0.774485	0	0
orthologstool	orthologstool42	orthologstool109	0.767046	0	0
orthologstool	orthologstool42	orthologstool119	0.836592	0	0
orthologstool	orthologstool42	orthologstool127	0.853403	0	0
orthologstool	orthologstool42	orthologstool139	0.879577	0	0
orthologstool	orthologstool42	orthologstool157	-0.877371	0	0
orthologstool	orthologstool42	orthologstool158	-0.875921	0	0
orthologstool	orthologstool42	orthologstool160	0.91665	0	0
orthologstool	orthologstool42	orthologstool163	-0.843145	0	0
orthologstool	orthologstool42	orthologstool164	-0.844889	0	0
orthologstool	orthologstool42	orthologstool165	-0.80749	0	0
orthologstool	orthologstool42	orthologstool167	-0.809279	0	0
orthologstool	orthologstool42	orthologstool169	-0.802131	0	0
orthologstool	orthologstool42	orthologstool170	-0.774983	0	0
orthologstool	orthologstool42	orthologstool171	-0.772747	0	0
orthologstool	orthologstool42	orthologstool172	-0.765233	0	0
orthologstool	orthologstool42	orthologstool173	-0.806479	0	0
orthologstool	orthologstool42	orthologstool175	-0.841595	0	0
orthologstool	orthologstool42	orthologstool176	-0.866686	0	0
orthologstool	orthologstool42	orthologstool178	-0.792851	0	0
orthologstool	orthologstool42	orthologstool190	-0.761278	0	0
orthologstool	orthologstool42	orthologstool196	-0.837532	0	0
orthologstool	orthologstool42	orthologstool198	-0.812101	0	0
orthologstool	orthologstool42	orthologstool202	0.849618	0	0
orthologstool	orthologstool42	orthologstool205	-0.803754	0	0
orthologstool	orthologstool42	orthologstool206	-0.776215	0	0
orthologstool	orthologstool42	orthologstool231	-0.874569	0	0
orthologstool	orthologstool42	orthologstool240	-0.783489	0	0
orthologstool	orthologstool42	orthologstool243	0.845217	0	0
orthologstool	orthologstool42	orthologstool259	0.83849	0	0
orthologstool	orthologstool42	orthologstool263	-0.786695	0	0
orthologstool	orthologstool42	orthologstool268	0.924712	0	0
orthologstool	orthologstool42	orthologstool274	0.818645	0	0
orthologstool	orthologstool42	orthologstool276	0.786616	0	0
orthologstool	orthologstool42	orthologstool279	0.92352	0	0
orthologstool	orthologstool42	orthologstool281	-0.764504	0	0
orthologstool	orthologstool42	orthologstool286	-0.885412	0	0
orthologstool	orthologstool42	orthologstool288	-0.869334	0	0
orthologstool	orthologstool42	orthologstool294	-0.875902	0	0
orthologstool	orthologstool42	orthologstool296	-0.850336	0	0
orthologstool	orthologstool42	orthologstool308	0.819994	0	0
orthologstool	orthologstool42	orthologstool310	-0.84644	0	0
orthologstool	orthologstool42	orthologstool312	0.765461	0	0
orthologstool	orthologstool42	orthologstool321	0.916055	0	0
orthologstool	orthologstool42	orthologstool324	-0.798712	0	0
orthologstool	orthologstool42	orthologstool326	-0.804054	0	0
orthologstool	orthologstool42	orthologstool330	0.90604	0	0
orthologstool	orthologstool42	orthologstool337	-0.808483	0	0
orthologstool	orthologstool42	orthologstool339	-0.919604	0	0
orthologstool	orthologstool42	orthologstool343	-0.865318	0	0
orthologstool	orthologstool42	orthologstool350	-0.827732	0	0
orthologstool	orthologstool42	orthologstool351	0.820005	0	0
orthologstool	orthologstool42	orthologstool356	0.853728	0	0
orthologstool	orthologstool42	orthologstool360	-0.867858	0	0
orthologstool	orthologstool42	orthologstool361	0.826988	0	0
orthologstool	orthologstool42	orthologstool45	-0.806023	0	0
orthologstool	orthologstool42	orthologstool55	-0.79345	0	0
orthologstool	orthologstool42	orthologstool62	0.90842	0	0
orthologstool	orthologstool42	orthologstool65	-0.856151	0	0
orthologstool	orthologstool42	orthologstool66	-0.798737	0	0
orthologstool	orthologstool42	orthologstool69	-0.820539	0	0
orthologstool	orthologstool42	orthologstool80	0.761314	0	0
orthologstool	orthologstool42	orthologstool82	0.842414	0	0
orthologstool	orthologstool42	orthologstool83	0.791263	0	0
orthologstool	orthologstool42	orthologstool84	0.909627	0	0
orthologstool	orthologstool42	orthologstool90	-0.772598	0	0
orthologstool	orthologstool43	orthologstool201	0.771209	0	0
orthologstool	orthologstool43	orthologstool209	0.773211	0	0
orthologstool	orthologstool43	orthologstool285	0.774987	0	0
orthologstool	orthologstool45	orthologstool103	0.83628	0	0
orthologstool	orthologstool45	orthologstool139	-0.797921	0	0
orthologstool	orthologstool45	orthologstool154	0.783938	0	0
orthologstool	orthologstool45	orthologstool157	0.914614	0	0
orthologstool	orthologstool45	orthologstool158	0.860723	0	0
orthologstool	orthologstool45	orthologstool160	-0.818715	0	0
orthologstool	orthologstool45	orthologstool163	0.891094	0	0
orthologstool	orthologstool45	orthologstool164	0.873419	0	0
orthologstool	orthologstool45	orthologstool165	0.93654	0	0
orthologstool	orthologstool45	orthologstool166	0.856783	0	0
orthologstool	orthologstool45	orthologstool168	0.839313	0	0
orthologstool	orthologstool45	orthologstool169	0.880905	0	0
orthologstool	orthologstool45	orthologstool170	0.829222	0	0
orthologstool	orthologstool45	orthologstool171	0.808097	0	0
orthologstool	orthologstool45	orthologstool172	0.825198	0	0
orthologstool	orthologstool45	orthologstool173	0.773357	0	0
orthologstool	orthologstool45	orthologstool175	0.818768	0	0
orthologstool	orthologstool45	orthologstool176	0.802332	0	0
orthologstool	orthologstool45	orthologstool178	0.828581	0	0
orthologstool	orthologstool45	orthologstool190	0.922641	0	0
orthologstool	orthologstool45	orthologstool196	0.810192	0	0
orthologstool	orthologstool45	orthologstool197	0.802665	0	0
orthologstool	orthologstool45	orthologstool198	0.890763	0	0
orthologstool	orthologstool45	orthologstool205	0.947699	0	0
orthologstool	orthologstool45	orthologstool206	0.848194	0	0
orthologstool	orthologstool45	orthologstool231	0.90704	0	0
orthologstool	orthologstool45	orthologstool244	0.858771	0	0
orthologstool	orthologstool45	orthologstool245	0.825011	0	0
orthologstool	orthologstool45	orthologstool251	0.767247	0	0
orthologstool	orthologstool45	orthologstool259	-0.793379	0	0
orthologstool	orthologstool45	orthologstool260	0.776887	0	0
orthologstool	orthologstool45	orthologstool263	0.902926	0	0
orthologstool	orthologstool45	orthologstool265	0.787312	0	0
orthologstool	orthologstool45	orthologstool266	0.896271	0	0
orthologstool	orthologstool45	orthologstool268	-0.78483	0	0
orthologstool	orthologstool45	orthologstool270	0.772755	0	0
orthologstool	orthologstool45	orthologstool273	0.903894	0	0
orthologstool	orthologstool45	orthologstool274	-0.835481	0	0
orthologstool	orthologstool45	orthologstool279	-0.867341	0	0
orthologstool	orthologstool45	orthologstool280	0.903289	0	0
orthologstool	orthologstool45	orthologstool281	0.761814	0	0
orthologstool	orthologstool45	orthologstool286	0.904209	0	0
orthologstool	orthologstool45	orthologstool288	0.89632	0	0
orthologstool	orthologstool45	orthologstool289	0.814058	0	0
orthologstool	orthologstool45	orthologstool294	0.913342	0	0
orthologstool	orthologstool45	orthologstool296	0.86978	0	0
orthologstool	orthologstool45	orthologstool310	0.875264	0	0
orthologstool	orthologstool45	orthologstool311	0.790316	0	0
orthologstool	orthologstool45	orthologstool317	0.886587	0	0
orthologstool	orthologstool45	orthologstool321	-0.795501	0	0
orthologstool	orthologstool45	orthologstool323	0.830425	0	0
orthologstool	orthologstool45	orthologstool324	0.868512	0	0
orthologstool	orthologstool45	orthologstool326	0.96376	0	0
orthologstool	orthologstool45	orthologstool330	-0.805707	0	0
orthologstool	orthologstool45	orthologstool332	0.917499	0	0
orthologstool	orthologstool45	orthologstool333	0.935779	0	0
orthologstool	orthologstool45	orthologstool335	0.850437	0	0
orthologstool	orthologstool45	orthologstool337	0.945114	0	0
orthologstool	orthologstool45	orthologstool339	0.818286	0	0
orthologstool	orthologstool45	orthologstool340	0.883961	0	0
orthologstool	orthologstool45	orthologstool343	0.940682	0	0
orthologstool	orthologstool45	orthologstool346	0.83672	0	0
orthologstool	orthologstool45	orthologstool347	0.81613	0	0
orthologstool	orthologstool45	orthologstool350	0.957859	0	0
orthologstool	orthologstool45	orthologstool360	0.914064	0	0
orthologstool	orthologstool45	orthologstool55	0.776822	0	0
orthologstool	orthologstool45	orthologstool60	0.921106	0	0
orthologstool	orthologstool45	orthologstool61	0.832489	0	0
orthologstool	orthologstool45	orthologstool62	-0.900118	0	0
orthologstool	orthologstool45	orthologstool65	0.916272	0	0
orthologstool	orthologstool45	orthologstool66	0.965693	0	0
orthologstool	orthologstool45	orthologstool90	0.869181	0	0
orthologstool	orthologstool45	orthologstool99	0.779105	0	0
orthologstool	orthologstool47	orthologstool351	0.793671	0	0
orthologstool	orthologstool48	orthologstool187	0.763176	0	0
orthologstool	orthologstool48	orthologstool188	0.798174	0	0
orthologstool	orthologstool48	orthologstool247	0.812024	0	0
orthologstool	orthologstool48	orthologstool252	0.869803	0	0
orthologstool	orthologstool48	orthologstool254	0.813959	0	0
orthologstool	orthologstool48	orthologstool255	0.769582	0	0
orthologstool	orthologstool48	orthologstool50	0.776916	0	0
orthologstool	orthologstool48	orthologstool56	0.777886	0	0
orthologstool	orthologstool49	orthologstool101	0.824773	0	0
orthologstool	orthologstool49	orthologstool103	0.867679	0	0
orthologstool	orthologstool49	orthologstool148	0.834181	0	0
orthologstool	orthologstool49	orthologstool154	0.833704	0	0
orthologstool	orthologstool49	orthologstool163	0.796389	0	0
orthologstool	orthologstool49	orthologstool164	0.799883	0	0
orthologstool	orthologstool49	orthologstool165	0.769077	0	0
orthologstool	orthologstool49	orthologstool284	0.763685	0	0
orthologstool	orthologstool49	orthologstool288	0.795505	0	0
orthologstool	orthologstool49	orthologstool333	0.771029	0	0
orthologstool	orthologstool49	orthologstool340	0.791388	0	0
orthologstool	orthologstool49	orthologstool343	0.762296	0	0
orthologstool	orthologstool49	orthologstool349	0.799685	0	0
orthologstool	orthologstool49	orthologstool61	0.780776	0	0
orthologstool	orthologstool49	orthologstool65	0.78547	0	0
orthologstool	orthologstool49	orthologstool66	0.771957	0	0
orthologstool	orthologstool5	orthologstool104	0.763445	0	0
orthologstool	orthologstool5	orthologstool109	0.84314	0	0
orthologstool	orthologstool5	orthologstool120	0.806879	0	0
orthologstool	orthologstool5	orthologstool121	0.863453	0	0
orthologstool	orthologstool5	orthologstool141	0.764704	0	0
orthologstool	orthologstool5	orthologstool156	0.804958	0	0
orthologstool	orthologstool5	orthologstool174	0.837708	0	0
orthologstool	orthologstool5	orthologstool202	0.768213	0	0
orthologstool	orthologstool5	orthologstool21	0.763571	0	0
orthologstool	orthologstool5	orthologstool230	0.789089	0	0
orthologstool	orthologstool5	orthologstool232	0.762602	0	0
orthologstool	orthologstool5	orthologstool241	0.814974	0	0
orthologstool	orthologstool5	orthologstool250	0.779651	0	0
orthologstool	orthologstool5	orthologstool27	0.761048	0	0
orthologstool	orthologstool5	orthologstool298	0.768863	0	0
orthologstool	orthologstool5	orthologstool304	0.84521	0	0
orthologstool	orthologstool5	orthologstool312	0.763069	0	0
orthologstool	orthologstool5	orthologstool355	0.779631	0	0
orthologstool	orthologstool5	orthologstool38	0.786612	0	0
orthologstool	orthologstool5	orthologstool64	0.814745	0	0
orthologstool	orthologstool5	orthologstool78	0.81879	0	0
orthologstool	orthologstool5	orthologstool79	0.827847	0	0
orthologstool	orthologstool5	orthologstool80	0.807638	0	0
orthologstool	orthologstool5	orthologstool88	0.811495	0	0
orthologstool	orthologstool50	orthologstool100	0.797012	0	0
orthologstool	orthologstool50	orthologstool126	0.796313	0	0
orthologstool	orthologstool50	orthologstool354	0.795845	0	0
orthologstool	orthologstool51	orthologstool196	-0.880435	0	0
orthologstool	orthologstool51	orthologstool279	0.766767	0	0
orthologstool	orthologstool51	orthologstool308	0.795929	0	0
orthologstool	orthologstool51	orthologstool330	0.813115	0	0
orthologstool	orthologstool51	orthologstool84	0.824045	0	0
orthologstool	orthologstool52	orthologstool200	0.779869	0	0
orthologstool	orthologstool52	orthologstool244	0.836515	0	0
orthologstool	orthologstool52	orthologstool251	0.876649	0	0
orthologstool	orthologstool52	orthologstool260	0.845908	0	0
orthologstool	orthologstool52	orthologstool273	0.778247	0	0
orthologstool	orthologstool52	orthologstool287	0.78201	0	0
orthologstool	orthologstool52	orthologstool297	0.834154	0	0
orthologstool	orthologstool52	orthologstool332	0.865569	0	0
orthologstool	orthologstool52	orthologstool333	0.79526	0	0
orthologstool	orthologstool52	orthologstool340	0.820941	0	0
orthologstool	orthologstool52	orthologstool346	0.815904	0	0
orthologstool	orthologstool52	orthologstool60	0.778712	0	0
orthologstool	orthologstool52	orthologstool61	0.7632	0	0
orthologstool	orthologstool52	orthologstool66	0.788583	0	0
orthologstool	orthologstool53	orthologstool104	0.781959	0	0
orthologstool	orthologstool53	orthologstool141	0.785238	0	0
orthologstool	orthologstool53	orthologstool243	0.787465	0	0
orthologstool	orthologstool53	orthologstool250	0.763949	0	0
orthologstool	orthologstool53	orthologstool298	0.801443	0	0
orthologstool	orthologstool53	orthologstool304	0.767295	0	0
orthologstool	orthologstool53	orthologstool88	0.789922	0	0
orthologstool	orthologstool54	orthologstool100	0.855434	0	0
orthologstool	orthologstool54	orthologstool102	0.82418	0	0
orthologstool	orthologstool54	orthologstool105	0.808876	0	0
orthologstool	orthologstool54	orthologstool107	0.882361	0	0
orthologstool	orthologstool54	orthologstool108	0.867815	0	0
orthologstool	orthologstool54	orthologstool111	0.901714	0	0
orthologstool	orthologstool54	orthologstool229	-0.841825	0	0
orthologstool	orthologstool54	orthologstool257	0.888996	0	0
orthologstool	orthologstool54	orthologstool292	-0.82484	0	0
orthologstool	orthologstool55	orthologstool103	0.778813	0	0
orthologstool	orthologstool55	orthologstool127	-0.766374	0	0
orthologstool	orthologstool55	orthologstool157	0.891169	0	0
orthologstool	orthologstool55	orthologstool158	0.897974	0	0
orthologstool	orthologstool55	orthologstool163	0.769197	0	0
orthologstool	orthologstool55	orthologstool164	0.772302	0	0
orthologstool	orthologstool55	orthologstool169	0.874636	0	0
orthologstool	orthologstool55	orthologstool170	0.874482	0	0
orthologstool	orthologstool55	orthologstool171	0.88335	0	0
orthologstool	orthologstool55	orthologstool172	0.878971	0	0
orthologstool	orthologstool55	orthologstool173	0.919633	0	0
orthologstool	orthologstool55	orthologstool175	0.93447	0	0
orthologstool	orthologstool55	orthologstool176	0.909023	0	0
orthologstool	orthologstool55	orthologstool177	0.828451	0	0
orthologstool	orthologstool55	orthologstool178	0.868646	0	0
orthologstool	orthologstool55	orthologstool197	0.819875	0	0
orthologstool	orthologstool55	orthologstool205	0.802036	0	0
orthologstool	orthologstool55	orthologstool206	0.807104	0	0
orthologstool	orthologstool55	orthologstool231	0.876084	0	0
orthologstool	orthologstool55	orthologstool245	0.805047	0	0
orthologstool	orthologstool55	orthologstool264	0.798219	0	0
orthologstool	orthologstool55	orthologstool279	-0.807996	0	0
orthologstool	orthologstool55	orthologstool280	0.802815	0	0
orthologstool	orthologstool55	orthologstool281	0.859659	0	0
orthologstool	orthologstool55	orthologstool286	0.847939	0	0
orthologstool	orthologstool55	orthologstool288	0.881111	0	0
orthologstool	orthologstool55	orthologstool289	0.786086	0	0
orthologstool	orthologstool55	orthologstool294	0.869671	0	0
orthologstool	orthologstool55	orthologstool296	0.900004	0	0
orthologstool	orthologstool55	orthologstool321	-0.829799	0	0
orthologstool	orthologstool55	orthologstool324	0.786643	0	0
orthologstool	orthologstool55	orthologstool326	0.767741	0	0
orthologstool	orthologstool55	orthologstool333	0.772916	0	0
orthologstool	orthologstool55	orthologstool335	0.790793	0	0
orthologstool	orthologstool55	orthologstool337	0.814458	0	0
orthologstool	orthologstool55	orthologstool343	0.868636	0	0
orthologstool	orthologstool55	orthologstool349	0.801369	0	0
orthologstool	orthologstool55	orthologstool350	0.812541	0	0
orthologstool	orthologstool55	orthologstool360	0.844461	0	0
orthologstool	orthologstool55	orthologstool62	-0.762736	0	0
orthologstool	orthologstool55	orthologstool65	0.880422	0	0
orthologstool	orthologstool55	orthologstool66	0.792091	0	0
orthologstool	orthologstool55	orthologstool69	0.834991	0	0
orthologstool	orthologstool55	orthologstool82	-0.771778	0	0
orthologstool	orthologstool55	orthologstool86	0.772171	0	0
orthologstool	orthologstool55	orthologstool90	0.795108	0	0
orthologstool	orthologstool55	orthologstool92	0.831733	0	0
orthologstool	orthologstool56	orthologstool100	0.832467	0	0
orthologstool	orthologstool56	orthologstool114	0.790067	0	0
orthologstool	orthologstool56	orthologstool126	0.763653	0	0
orthologstool	orthologstool56	orthologstool150	0.831171	0	0
orthologstool	orthologstool56	orthologstool232	0.885041	0	0
orthologstool	orthologstool56	orthologstool237	0.842417	0	0
orthologstool	orthologstool56	orthologstool247	0.774059	0	0
orthologstool	orthologstool56	orthologstool354	0.784208	0	0
orthologstool	orthologstool58	orthologstool238	0.799005	0	0
orthologstool	orthologstool58	orthologstool354	0.806728	0	0
orthologstool	orthologstool6	orthologstool125	0.762871	0	0
orthologstool	orthologstool6	orthologstool149	0.770258	0	0
orthologstool	orthologstool60	orthologstool154	0.763906	0	0
orthologstool	orthologstool60	orthologstool157	0.799986	0	0
orthologstool	orthologstool60	orthologstool163	0.809394	0	0
orthologstool	orthologstool60	orthologstool164	0.78524	0	0
orthologstool	orthologstool60	orthologstool165	0.904122	0	0
orthologstool	orthologstool60	orthologstool166	0.84831	0	0
orthologstool	orthologstool60	orthologstool168	0.773669	0	0
orthologstool	orthologstool60	orthologstool169	0.828924	0	0
orthologstool	orthologstool60	orthologstool170	0.774398	0	0
orthologstool	orthologstool60	orthologstool172	0.780946	0	0
orthologstool	orthologstool60	orthologstool190	0.843285	0	0
orthologstool	orthologstool60	orthologstool197	0.799118	0	0
orthologstool	orthologstool60	orthologstool198	0.817147	0	0
orthologstool	orthologstool60	orthologstool200	0.774119	0	0
orthologstool	orthologstool60	orthologstool205	0.926145	0	0
orthologstool	orthologstool60	orthologstool206	0.778397	0	0
orthologstool	orthologstool60	orthologstool231	0.787737	0	0
orthologstool	orthologstool60	orthologstool244	0.930925	0	0
orthologstool	orthologstool60	orthologstool246	0.768606	0	0
orthologstool	orthologstool60	orthologstool251	0.824704	0	0
orthologstool	orthologstool60	orthologstool260	0.88307	0	0
orthologstool	orthologstool60	orthologstool263	0.873779	0	0
orthologstool	orthologstool60	orthologstool265	0.854062	0	0
orthologstool	orthologstool60	orthologstool266	0.932636	0	0
orthologstool	orthologstool60	orthologstool270	0.844103	0	0
orthologstool	orthologstool60	orthologstool273	0.976159	0	0
orthologstool	orthologstool60	orthologstool280	0.935826	0	0
orthologstool	orthologstool60	orthologstool286	0.814204	0	0
orthologstool	orthologstool60	orthologstool287	0.793729	0	0
orthologstool	orthologstool60	orthologstool289	0.770507	0	0
orthologstool	orthologstool60	orthologstool294	0.791564	0	0
orthologstool	orthologstool60	orthologstool296	0.765833	0	0
orthologstool	orthologstool60	orthologstool299	0.818921	0	0
orthologstool	orthologstool60	orthologstool310	0.832137	0	0
orthologstool	orthologstool60	orthologstool311	0.784012	0	0
orthologstool	orthologstool60	orthologstool317	0.825763	0	0
orthologstool	orthologstool60	orthologstool323	0.832459	0	0
orthologstool	orthologstool60	orthologstool324	0.840434	0	0
orthologstool	orthologstool60	orthologstool326	0.865809	0	0
orthologstool	orthologstool60	orthologstool332	0.916631	0	0
orthologstool	orthologstool60	orthologstool333	0.913621	0	0
orthologstool	orthologstool60	orthologstool337	0.89747	0	0
orthologstool	orthologstool60	orthologstool340	0.865984	0	0
orthologstool	orthologstool60	orthologstool343	0.85085	0	0
orthologstool	orthologstool60	orthologstool346	0.896751	0	0
orthologstool	orthologstool60	orthologstool347	0.844995	0	0
orthologstool	orthologstool60	orthologstool350	0.89514	0	0
orthologstool	orthologstool60	orthologstool353	0.796491	0	0
orthologstool	orthologstool60	orthologstool360	0.79955	0	0
orthologstool	orthologstool60	orthologstool61	0.841209	0	0
orthologstool	orthologstool60	orthologstool62	-0.762284	0	0
orthologstool	orthologstool60	orthologstool65	0.798169	0	0
orthologstool	orthologstool60	orthologstool66	0.914492	0	0
orthologstool	orthologstool60	orthologstool90	0.782219	0	0
orthologstool	orthologstool60	orthologstool96	0.822394	0	0
orthologstool	orthologstool61	orthologstool101	0.761845	0	0
orthologstool	orthologstool61	orthologstool157	0.798319	0	0
orthologstool	orthologstool61	orthologstool163	0.874194	0	0
orthologstool	orthologstool61	orthologstool164	0.860859	0	0
orthologstool	orthologstool61	orthologstool165	0.908374	0	0
orthologstool	orthologstool61	orthologstool166	0.769153	0	0
orthologstool	orthologstool61	orthologstool169	0.762368	0	0
orthologstool	orthologstool61	orthologstool197	0.769216	0	0
orthologstool	orthologstool61	orthologstool198	0.770838	0	0
orthologstool	orthologstool61	orthologstool205	0.873238	0	0
orthologstool	orthologstool61	orthologstool244	0.800434	0	0
orthologstool	orthologstool61	orthologstool260	0.784579	0	0
orthologstool	orthologstool61	orthologstool263	0.807139	0	0
orthologstool	orthologstool61	orthologstool265	0.765864	0	0
orthologstool	orthologstool61	orthologstool266	0.786446	0	0
orthologstool	orthologstool61	orthologstool273	0.857585	0	0
orthologstool	orthologstool61	orthologstool280	0.830024	0	0
orthologstool	orthologstool61	orthologstool288	0.785542	0	0
orthologstool	orthologstool61	orthologstool294	0.767574	0	0
orthologstool	orthologstool61	orthologstool299	0.842701	0	0
orthologstool	orthologstool61	orthologstool310	0.785056	0	0
orthologstool	orthologstool61	orthologstool317	0.76866	0	0
orthologstool	orthologstool61	orthologstool326	0.84196	0	0
orthologstool	orthologstool61	orthologstool332	0.916445	0	0
orthologstool	orthologstool61	orthologstool333	0.891612	0	0
orthologstool	orthologstool61	orthologstool337	0.812369	0	0
orthologstool	orthologstool61	orthologstool340	0.929844	0	0
orthologstool	orthologstool61	orthologstool343	0.830651	0	0
orthologstool	orthologstool61	orthologstool346	0.91032	0	0
orthologstool	orthologstool61	orthologstool347	0.913698	0	0
orthologstool	orthologstool61	orthologstool350	0.80026	0	0
orthologstool	orthologstool61	orthologstool353	0.842462	0	0
orthologstool	orthologstool61	orthologstool65	0.80864	0	0
orthologstool	orthologstool61	orthologstool66	0.880204	0	0
orthologstool	orthologstool61	orthologstool99	0.870196	0	0
orthologstool	orthologstool62	orthologstool103	-0.77891	0	0
orthologstool	orthologstool62	orthologstool127	0.854252	0	0
orthologstool	orthologstool62	orthologstool139	0.869286	0	0
orthologstool	orthologstool62	orthologstool157	-0.905054	0	0
orthologstool	orthologstool62	orthologstool158	-0.886824	0	0
orthologstool	orthologstool62	orthologstool160	0.876813	0	0
orthologstool	orthologstool62	orthologstool163	-0.883506	0	0
orthologstool	orthologstool62	orthologstool164	-0.882748	0	0
orthologstool	orthologstool62	orthologstool165	-0.87721	0	0
orthologstool	orthologstool62	orthologstool167	-0.774435	0	0
orthologstool	orthologstool62	orthologstool169	-0.821528	0	0
orthologstool	orthologstool62	orthologstool170	-0.763018	0	0
orthologstool	orthologstool62	orthologstool173	-0.770711	0	0
orthologstool	orthologstool62	orthologstool175	-0.829954	0	0
orthologstool	orthologstool62	orthologstool176	-0.822573	0	0
orthologstool	orthologstool62	orthologstool178	-0.771861	0	0
orthologstool	orthologstool62	orthologstool190	-0.833368	0	0
orthologstool	orthologstool62	orthologstool196	-0.896755	0	0
orthologstool	orthologstool62	orthologstool198	-0.863264	0	0
orthologstool	orthologstool62	orthologstool202	0.818602	0	0
orthologstool	orthologstool62	orthologstool205	-0.879625	0	0
orthologstool	orthologstool62	orthologstool206	-0.886392	0	0
orthologstool	orthologstool62	orthologstool231	-0.895341	0	0
orthologstool	orthologstool62	orthologstool243	0.799632	0	0
orthologstool	orthologstool62	orthologstool259	0.850906	0	0
orthologstool	orthologstool62	orthologstool263	-0.865905	0	0
orthologstool	orthologstool62	orthologstool268	0.89073	0	0
orthologstool	orthologstool62	orthologstool273	-0.777752	0	0
orthologstool	orthologstool62	orthologstool274	0.859752	0	0
orthologstool	orthologstool62	orthologstool279	0.937652	0	0
orthologstool	orthologstool62	orthologstool280	-0.78	0	0
orthologstool	orthologstool62	orthologstool281	-0.761395	0	0
orthologstool	orthologstool62	orthologstool286	-0.912036	0	0
orthologstool	orthologstool62	orthologstool288	-0.892819	0	0
orthologstool	orthologstool62	orthologstool294	-0.919028	0	0
orthologstool	orthologstool62	orthologstool296	-0.870594	0	0
orthologstool	orthologstool62	orthologstool310	-0.857286	0	0
orthologstool	orthologstool62	orthologstool316	0.793831	0	0
orthologstool	orthologstool62	orthologstool317	-0.790267	0	0
orthologstool	orthologstool62	orthologstool321	0.873233	0	0
orthologstool	orthologstool62	orthologstool324	-0.83851	0	0
orthologstool	orthologstool62	orthologstool326	-0.879471	0	0
orthologstool	orthologstool62	orthologstool329	0.828728	0	0
orthologstool	orthologstool62	orthologstool330	0.909437	0	0
orthologstool	orthologstool62	orthologstool332	-0.783577	0	0
orthologstool	orthologstool62	orthologstool333	-0.837409	0	0
orthologstool	orthologstool62	orthologstool335	-0.823413	0	0
orthologstool	orthologstool62	orthologstool337	-0.894563	0	0
orthologstool	orthologstool62	orthologstool339	-0.886871	0	0
orthologstool	orthologstool62	orthologstool340	-0.795709	0	0
orthologstool	orthologstool62	orthologstool343	-0.911648	0	0
orthologstool	orthologstool62	orthologstool350	-0.892014	0	0
orthologstool	orthologstool62	orthologstool356	0.830021	0	0
orthologstool	orthologstool62	orthologstool360	-0.913108	0	0
orthologstool	orthologstool62	orthologstool65	-0.911608	0	0
orthologstool	orthologstool62	orthologstool66	-0.880089	0	0
orthologstool	orthologstool62	orthologstool69	-0.778355	0	0
orthologstool	orthologstool62	orthologstool84	0.88303	0	0
orthologstool	orthologstool62	orthologstool90	-0.827852	0	0
orthologstool	orthologstool64	orthologstool109	0.784014	0	0
orthologstool	orthologstool64	orthologstool117	-0.772624	0	0
orthologstool	orthologstool64	orthologstool121	0.791189	0	0
orthologstool	orthologstool64	orthologstool144	0.804117	0	0
orthologstool	orthologstool64	orthologstool174	0.793309	0	0
orthologstool	orthologstool64	orthologstool241	0.78485	0	0
orthologstool	orthologstool65	orthologstool103	0.849627	0	0
orthologstool	orthologstool65	orthologstool127	-0.805471	0	0
orthologstool	orthologstool65	orthologstool139	-0.833879	0	0
orthologstool	orthologstool65	orthologstool154	0.782537	0	0
orthologstool	orthologstool65	orthologstool157	0.946651	0	0
orthologstool	orthologstool65	orthologstool158	0.923875	0	0
orthologstool	orthologstool65	orthologstool160	-0.841996	0	0
orthologstool	orthologstool65	orthologstool163	0.915081	0	0
orthologstool	orthologstool65	orthologstool164	0.915423	0	0
orthologstool	orthologstool65	orthologstool165	0.906783	0	0
orthologstool	orthologstool65	orthologstool166	0.791806	0	0
orthologstool	orthologstool65	orthologstool168	0.776551	0	0
orthologstool	orthologstool65	orthologstool169	0.870511	0	0
orthologstool	orthologstool65	orthologstool170	0.833171	0	0
orthologstool	orthologstool65	orthologstool171	0.829031	0	0
orthologstool	orthologstool65	orthologstool172	0.831819	0	0
orthologstool	orthologstool65	orthologstool173	0.854443	0	0
orthologstool	orthologstool65	orthologstool175	0.911808	0	0
orthologstool	orthologstool65	orthologstool176	0.868966	0	0
orthologstool	orthologstool65	orthologstool178	0.853021	0	0
orthologstool	orthologstool65	orthologstool190	0.862883	0	0
orthologstool	orthologstool65	orthologstool196	0.863988	0	0
orthologstool	orthologstool65	orthologstool197	0.796639	0	0
orthologstool	orthologstool65	orthologstool198	0.891457	0	0
orthologstool	orthologstool65	orthologstool205	0.917792	0	0
orthologstool	orthologstool65	orthologstool206	0.902544	0	0
orthologstool	orthologstool65	orthologstool231	0.944812	0	0
orthologstool	orthologstool65	orthologstool240	0.777291	0	0
orthologstool	orthologstool65	orthologstool245	0.807682	0	0
orthologstool	orthologstool65	orthologstool259	-0.811005	0	0
orthologstool	orthologstool65	orthologstool263	0.886389	0	0
orthologstool	orthologstool65	orthologstool266	0.806034	0	0
orthologstool	orthologstool65	orthologstool268	-0.827835	0	0
orthologstool	orthologstool65	orthologstool273	0.792314	0	0
orthologstool	orthologstool65	orthologstool274	-0.832291	0	0
orthologstool	orthologstool65	orthologstool279	-0.92006	0	0
orthologstool	orthologstool65	orthologstool280	0.835094	0	0
orthologstool	orthologstool65	orthologstool281	0.834593	0	0
orthologstool	orthologstool65	orthologstool286	0.898807	0	0
orthologstool	orthologstool65	orthologstool288	0.95596	0	0
orthologstool	orthologstool65	orthologstool289	0.845476	0	0
orthologstool	orthologstool65	orthologstool294	0.96871	0	0
orthologstool	orthologstool65	orthologstool296	0.900871	0	0
orthologstool	orthologstool65	orthologstool310	0.820591	0	0
orthologstool	orthologstool65	orthologstool317	0.842751	0	0
orthologstool	orthologstool65	orthologstool321	-0.847555	0	0
orthologstool	orthologstool65	orthologstool323	0.813917	0	0
orthologstool	orthologstool65	orthologstool324	0.873297	0	0
orthologstool	orthologstool65	orthologstool326	0.904189	0	0
orthologstool	orthologstool65	orthologstool329	-0.769983	0	0
orthologstool	orthologstool65	orthologstool330	-0.843481	0	0
orthologstool	orthologstool65	orthologstool332	0.844692	0	0
orthologstool	orthologstool65	orthologstool333	0.909282	0	0
orthologstool	orthologstool65	orthologstool335	0.853963	0	0
orthologstool	orthologstool65	orthologstool337	0.927721	0	0
orthologstool	orthologstool65	orthologstool339	0.858909	0	0
orthologstool	orthologstool65	orthologstool340	0.861181	0	0
orthologstool	orthologstool65	orthologstool343	0.948457	0	0
orthologstool	orthologstool65	orthologstool347	0.761389	0	0
orthologstool	orthologstool65	orthologstool350	0.934367	0	0
orthologstool	orthologstool65	orthologstool356	-0.780305	0	0
orthologstool	orthologstool65	orthologstool360	0.940898	0	0
orthologstool	orthologstool65	orthologstool361	-0.761783	0	0
orthologstool	orthologstool65	orthologstool66	0.926498	0	0
orthologstool	orthologstool65	orthologstool69	0.844389	0	0
orthologstool	orthologstool65	orthologstool82	-0.761544	0	0
orthologstool	orthologstool65	orthologstool84	-0.826623	0	0
orthologstool	orthologstool65	orthologstool90	0.885578	0	0
orthologstool	orthologstool65	orthologstool99	0.781933	0	0
orthologstool	orthologstool66	orthologstool103	0.841919	0	0
orthologstool	orthologstool66	orthologstool139	-0.801139	0	0
orthologstool	orthologstool66	orthologstool154	0.808106	0	0
orthologstool	orthologstool66	orthologstool157	0.935743	0	0
orthologstool	orthologstool66	orthologstool158	0.873694	0	0
orthologstool	orthologstool66	orthologstool160	-0.799195	0	0
orthologstool	orthologstool66	orthologstool163	0.913288	0	0
orthologstool	orthologstool66	orthologstool164	0.899538	0	0
orthologstool	orthologstool66	orthologstool165	0.946056	0	0
orthologstool	orthologstool66	orthologstool166	0.84487	0	0
orthologstool	orthologstool66	orthologstool168	0.808881	0	0
orthologstool	orthologstool66	orthologstool169	0.866802	0	0
orthologstool	orthologstool66	orthologstool170	0.833296	0	0
orthologstool	orthologstool66	orthologstool171	0.809206	0	0
orthologstool	orthologstool66	orthologstool172	0.827207	0	0
orthologstool	orthologstool66	orthologstool173	0.7805	0	0
orthologstool	orthologstool66	orthologstool175	0.822975	0	0
orthologstool	orthologstool66	orthologstool176	0.791492	0	0
orthologstool	orthologstool66	orthologstool178	0.806285	0	0
orthologstool	orthologstool66	orthologstool190	0.872536	0	0
orthologstool	orthologstool66	orthologstool196	0.803511	0	0
orthologstool	orthologstool66	orthologstool197	0.800704	0	0
orthologstool	orthologstool66	orthologstool198	0.916112	0	0
orthologstool	orthologstool66	orthologstool205	0.956797	0	0
orthologstool	orthologstool66	orthologstool206	0.845741	0	0
orthologstool	orthologstool66	orthologstool231	0.910591	0	0
orthologstool	orthologstool66	orthologstool244	0.85298	0	0
orthologstool	orthologstool66	orthologstool245	0.781523	0	0
orthologstool	orthologstool66	orthologstool251	0.76229	0	0
orthologstool	orthologstool66	orthologstool259	-0.793718	0	0
orthologstool	orthologstool66	orthologstool260	0.778957	0	0
orthologstool	orthologstool66	orthologstool263	0.907485	0	0
orthologstool	orthologstool66	orthologstool265	0.802964	0	0
orthologstool	orthologstool66	orthologstool266	0.878889	0	0
orthologstool	orthologstool66	orthologstool270	0.791545	0	0
orthologstool	orthologstool66	orthologstool273	0.915732	0	0
orthologstool	orthologstool66	orthologstool274	-0.817328	0	0
orthologstool	orthologstool66	orthologstool279	-0.846673	0	0
orthologstool	orthologstool66	orthologstool280	0.912826	0	0
orthologstool	orthologstool66	orthologstool281	0.781936	0	0
orthologstool	orthologstool66	orthologstool286	0.879512	0	0
orthologstool	orthologstool66	orthologstool288	0.919514	0	0
orthologstool	orthologstool66	orthologstool289	0.855126	0	0
orthologstool	orthologstool66	orthologstool294	0.910918	0	0
orthologstool	orthologstool66	orthologstool296	0.869243	0	0
orthologstool	orthologstool66	orthologstool299	0.787798	0	0
orthologstool	orthologstool66	orthologstool310	0.870895	0	0
orthologstool	orthologstool66	orthologstool311	0.776827	0	0
orthologstool	orthologstool66	orthologstool317	0.853971	0	0
orthologstool	orthologstool66	orthologstool321	-0.789609	0	0
orthologstool	orthologstool66	orthologstool323	0.850309	0	0
orthologstool	orthologstool66	orthologstool324	0.866463	0	0
orthologstool	orthologstool66	orthologstool326	0.961633	0	0
orthologstool	orthologstool66	orthologstool330	-0.773408	0	0
orthologstool	orthologstool66	orthologstool332	0.931973	0	0
orthologstool	orthologstool66	orthologstool333	0.94439	0	0
orthologstool	orthologstool66	orthologstool335	0.818368	0	0
orthologstool	orthologstool66	orthologstool337	0.966102	0	0
orthologstool	orthologstool66	orthologstool339	0.827793	0	0
orthologstool	orthologstool66	orthologstool340	0.94764	0	0
orthologstool	orthologstool66	orthologstool343	0.964933	0	0
orthologstool	orthologstool66	orthologstool346	0.866652	0	0
orthologstool	orthologstool66	orthologstool347	0.844265	0	0
orthologstool	orthologstool66	orthologstool350	0.957709	0	0
orthologstool	orthologstool66	orthologstool360	0.914169	0	0
orthologstool	orthologstool66	orthologstool90	0.909604	0	0
orthologstool	orthologstool66	orthologstool96	0.789438	0	0
orthologstool	orthologstool66	orthologstool99	0.852343	0	0
orthologstool	orthologstool69	orthologstool109	-0.76294	0	0
orthologstool	orthologstool69	orthologstool127	-0.826868	0	0
orthologstool	orthologstool69	orthologstool157	0.850424	0	0
orthologstool	orthologstool69	orthologstool158	0.880264	0	0
orthologstool	orthologstool69	orthologstool160	-0.832497	0	0
orthologstool	orthologstool69	orthologstool163	0.769467	0	0
orthologstool	orthologstool69	orthologstool164	0.77927	0	0
orthologstool	orthologstool69	orthologstool167	0.781136	0	0
orthologstool	orthologstool69	orthologstool171	0.763221	0	0
orthologstool	orthologstool69	orthologstool173	0.84323	0	0
orthologstool	orthologstool69	orthologstool175	0.838086	0	0
orthologstool	orthologstool69	orthologstool176	0.839399	0	0
orthologstool	orthologstool69	orthologstool178	0.819181	0	0
orthologstool	orthologstool69	orthologstool196	0.761081	0	0
orthologstool	orthologstool69	orthologstool197	0.765944	0	0
orthologstool	orthologstool69	orthologstool198	0.802324	0	0
orthologstool	orthologstool69	orthologstool231	0.853905	0	0
orthologstool	orthologstool69	orthologstool240	0.842095	0	0
orthologstool	orthologstool69	orthologstool259	-0.783441	0	0
orthologstool	orthologstool69	orthologstool274	-0.796312	0	0
orthologstool	orthologstool69	orthologstool279	-0.859936	0	0
orthologstool	orthologstool69	orthologstool281	0.834306	0	0
orthologstool	orthologstool69	orthologstool286	0.823907	0	0
orthologstool	orthologstool69	orthologstool288	0.876157	0	0
orthologstool	orthologstool69	orthologstool294	0.841988	0	0
orthologstool	orthologstool69	orthologstool296	0.832303	0	0
orthologstool	orthologstool69	orthologstool315	0.778007	0	0
orthologstool	orthologstool69	orthologstool321	-0.846451	0	0
orthologstool	orthologstool69	orthologstool324	0.786971	0	0
orthologstool	orthologstool69	orthologstool330	-0.80247	0	0
orthologstool	orthologstool69	orthologstool339	0.777397	0	0
orthologstool	orthologstool69	orthologstool343	0.820286	0	0
orthologstool	orthologstool69	orthologstool349	0.828083	0	0
orthologstool	orthologstool69	orthologstool350	0.765027	0	0
orthologstool	orthologstool69	orthologstool360	0.795227	0	0
orthologstool	orthologstool69	orthologstool361	-0.780252	0	0
orthologstool	orthologstool69	orthologstool82	-0.812622	0	0
orthologstool	orthologstool69	orthologstool84	-0.829605	0	0
orthologstool	orthologstool69	orthologstool90	0.769836	0	0
orthologstool	orthologstool69	orthologstool92	0.772781	0	0
orthologstool	orthologstool7	orthologstool129	0.780821	0	0
orthologstool	orthologstool7	orthologstool220	0.818679	0	0
orthologstool	orthologstool71	orthologstool89	0.781799	0	0
orthologstool	orthologstool72	orthologstool208	0.877323	0	0
orthologstool	orthologstool72	orthologstool210	0.878099	0	0
orthologstool	orthologstool72	orthologstool211	0.877898	0	0
orthologstool	orthologstool72	orthologstool212	0.878099	0	0
orthologstool	orthologstool72	orthologstool214	0.80589	0	0
orthologstool	orthologstool72	orthologstool215	0.87621	0	0
orthologstool	orthologstool72	orthologstool216	0.883361	0	0
orthologstool	orthologstool72	orthologstool219	0.882598	0	0
orthologstool	orthologstool72	orthologstool222	0.880381	0	0
orthologstool	orthologstool72	orthologstool225	0.777535	0	0
orthologstool	orthologstool72	orthologstool227	0.878099	0	0
orthologstool	orthologstool72	orthologstool234	0.850349	0	0
orthologstool	orthologstool72	orthologstool305	0.872369	0	0
orthologstool	orthologstool72	orthologstool344	0.878167	0	0
orthologstool	orthologstool73	orthologstool105	0.77947	0	0
orthologstool	orthologstool73	orthologstool154	0.777481	0	0
orthologstool	orthologstool73	orthologstool168	0.77381	0	0
orthologstool	orthologstool73	orthologstool255	0.837546	0	0
orthologstool	orthologstool73	orthologstool289	0.792088	0	0
orthologstool	orthologstool74	orthologstool311	0.829787	0	0
orthologstool	orthologstool75	orthologstool298	0.773732	0	0
orthologstool	orthologstool76	orthologstool250	0.902498	0	0
orthologstool	orthologstool76	orthologstool77	0.851734	0	0
orthologstool	orthologstool77	orthologstool121	0.777091	0	0
orthologstool	orthologstool77	orthologstool122	0.822156	0	0
orthologstool	orthologstool77	orthologstool156	0.768472	0	0
orthologstool	orthologstool77	orthologstool174	0.789074	0	0
orthologstool	orthologstool77	orthologstool230	0.804742	0	0
orthologstool	orthologstool77	orthologstool250	0.897956	0	0
orthologstool	orthologstool77	orthologstool88	0.78057	0	0
orthologstool	orthologstool78	orthologstool104	0.777294	0	0
orthologstool	orthologstool78	orthologstool109	0.781478	0	0
orthologstool	orthologstool78	orthologstool116	0.78848	0	0
orthologstool	orthologstool78	orthologstool120	0.914845	0	0
orthologstool	orthologstool78	orthologstool121	0.811858	0	0
orthologstool	orthologstool78	orthologstool122	0.777925	0	0
orthologstool	orthologstool78	orthologstool125	0.833028	0	0
orthologstool	orthologstool78	orthologstool139	0.821285	0	0
orthologstool	orthologstool78	orthologstool140	0.790959	0	0
orthologstool	orthologstool78	orthologstool146	0.831677	0	0
orthologstool	orthologstool78	orthologstool149	0.833901	0	0
orthologstool	orthologstool78	orthologstool156	0.9134	0	0
orthologstool	orthologstool78	orthologstool174	0.785069	0	0
orthologstool	orthologstool78	orthologstool202	0.800465	0	0
orthologstool	orthologstool78	orthologstool230	0.866976	0	0
orthologstool	orthologstool78	orthologstool232	0.775611	0	0
orthologstool	orthologstool78	orthologstool241	0.773229	0	0
orthologstool	orthologstool78	orthologstool243	0.844368	0	0
orthologstool	orthologstool78	orthologstool249	0.87022	0	0
orthologstool	orthologstool78	orthologstool250	0.832761	0	0
orthologstool	orthologstool78	orthologstool268	0.817556	0	0
orthologstool	orthologstool78	orthologstool298	0.842517	0	0
orthologstool	orthologstool78	orthologstool304	0.880772	0	0
orthologstool	orthologstool78	orthologstool312	0.87963	0	0
orthologstool	orthologstool78	orthologstool316	0.878808	0	0
orthologstool	orthologstool78	orthologstool318	-0.821521	0	0
orthologstool	orthologstool78	orthologstool321	0.764628	0	0
orthologstool	orthologstool78	orthologstool327	0.805878	0	0
orthologstool	orthologstool78	orthologstool329	0.781869	0	0
orthologstool	orthologstool78	orthologstool345	0.865561	0	0
orthologstool	orthologstool78	orthologstool354	0.803441	0	0
orthologstool	orthologstool78	orthologstool356	0.859958	0	0
orthologstool	orthologstool78	orthologstool79	0.952951	0	0
orthologstool	orthologstool78	orthologstool80	0.857786	0	0
orthologstool	orthologstool78	orthologstool88	0.771495	0	0
orthologstool	orthologstool78	orthologstool97	0.880137	0	0
orthologstool	orthologstool79	orthologstool104	0.829316	0	0
orthologstool	orthologstool79	orthologstool120	0.948451	0	0
orthologstool	orthologstool79	orthologstool121	0.829475	0	0
orthologstool	orthologstool79	orthologstool122	0.782406	0	0
orthologstool	orthologstool79	orthologstool125	0.796108	0	0
orthologstool	orthologstool79	orthologstool126	0.770495	0	0
orthologstool	orthologstool79	orthologstool140	0.78358	0	0
orthologstool	orthologstool79	orthologstool146	0.768135	0	0
orthologstool	orthologstool79	orthologstool149	0.83373	0	0
orthologstool	orthologstool79	orthologstool155	0.805025	0	0
orthologstool	orthologstool79	orthologstool156	0.938004	0	0
orthologstool	orthologstool79	orthologstool174	0.862131	0	0
orthologstool	orthologstool79	orthologstool230	0.88001	0	0
orthologstool	orthologstool79	orthologstool232	0.834424	0	0
orthologstool	orthologstool79	orthologstool237	0.769974	0	0
orthologstool	orthologstool79	orthologstool241	0.816998	0	0
orthologstool	orthologstool79	orthologstool243	0.804923	0	0
orthologstool	orthologstool79	orthologstool249	0.855245	0	0
orthologstool	orthologstool79	orthologstool250	0.859124	0	0
orthologstool	orthologstool79	orthologstool298	0.834927	0	0
orthologstool	orthologstool79	orthologstool304	0.89782	0	0
orthologstool	orthologstool79	orthologstool312	0.853138	0	0
orthologstool	orthologstool79	orthologstool316	0.836143	0	0
orthologstool	orthologstool79	orthologstool327	0.790909	0	0
orthologstool	orthologstool79	orthologstool345	0.891838	0	0
orthologstool	orthologstool79	orthologstool354	0.818234	0	0
orthologstool	orthologstool79	orthologstool356	0.846218	0	0
orthologstool	orthologstool79	orthologstool359	0.780041	0	0
orthologstool	orthologstool79	orthologstool80	0.905393	0	0
orthologstool	orthologstool79	orthologstool88	0.773247	0	0
orthologstool	orthologstool79	orthologstool97	0.882807	0	0
orthologstool	orthologstool80	orthologstool109	0.882763	0	0
orthologstool	orthologstool80	orthologstool120	0.909233	0	0
orthologstool	orthologstool80	orthologstool121	0.87673	0	0
orthologstool	orthologstool80	orthologstool122	0.829825	0	0
orthologstool	orthologstool80	orthologstool139	0.832551	0	0
orthologstool	orthologstool80	orthologstool140	0.774301	0	0
orthologstool	orthologstool80	orthologstool149	0.780916	0	0
orthologstool	orthologstool80	orthologstool156	0.906271	0	0
orthologstool	orthologstool80	orthologstool160	0.853929	0	0
orthologstool	orthologstool80	orthologstool174	0.887067	0	0
orthologstool	orthologstool80	orthologstool202	0.803775	0	0
orthologstool	orthologstool80	orthologstool230	0.831652	0	0
orthologstool	orthologstool80	orthologstool241	0.81625	0	0
orthologstool	orthologstool80	orthologstool243	0.898652	0	0
orthologstool	orthologstool80	orthologstool249	0.85302	0	0
orthologstool	orthologstool80	orthologstool250	0.883214	0	0
orthologstool	orthologstool80	orthologstool259	0.815963	0	0
orthologstool	orthologstool80	orthologstool268	0.795889	0	0
orthologstool	orthologstool80	orthologstool298	0.796249	0	0
orthologstool	orthologstool80	orthologstool304	0.881609	0	0
orthologstool	orthologstool80	orthologstool310	-0.800031	0	0
orthologstool	orthologstool80	orthologstool312	0.860598	0	0
orthologstool	orthologstool80	orthologstool316	0.832192	0	0
orthologstool	orthologstool80	orthologstool318	-0.762465	0	0
orthologstool	orthologstool80	orthologstool321	0.866225	0	0
orthologstool	orthologstool80	orthologstool322	0.785511	0	0
orthologstool	orthologstool80	orthologstool329	0.7616	0	0
orthologstool	orthologstool80	orthologstool345	0.84121	0	0
orthologstool	orthologstool80	orthologstool356	0.919145	0	0
orthologstool	orthologstool80	orthologstool97	0.770563	0	0
orthologstool	orthologstool82	orthologstool157	-0.793812	0	0
orthologstool	orthologstool82	orthologstool158	-0.80453	0	0
orthologstool	orthologstool82	orthologstool160	0.787842	0	0
orthologstool	orthologstool82	orthologstool167	-0.775182	0	0
orthologstool	orthologstool82	orthologstool173	-0.77395	0	0
orthologstool	orthologstool82	orthologstool175	-0.786546	0	0
orthologstool	orthologstool82	orthologstool176	-0.827814	0	0
orthologstool	orthologstool82	orthologstool178	-0.767044	0	0
orthologstool	orthologstool82	orthologstool231	-0.776046	0	0
orthologstool	orthologstool82	orthologstool259	0.766654	0	0
orthologstool	orthologstool82	orthologstool268	0.810347	0	0
orthologstool	orthologstool82	orthologstool279	0.854433	0	0
orthologstool	orthologstool82	orthologstool286	-0.764699	0	0
orthologstool	orthologstool82	orthologstool288	-0.808563	0	0
orthologstool	orthologstool82	orthologstool294	-0.768041	0	0
orthologstool	orthologstool82	orthologstool315	-0.761141	0	0
orthologstool	orthologstool82	orthologstool321	0.872034	0	0
orthologstool	orthologstool82	orthologstool330	0.798586	0	0
orthologstool	orthologstool82	orthologstool339	-0.766989	0	0
orthologstool	orthologstool82	orthologstool351	0.801591	0	0
orthologstool	orthologstool82	orthologstool360	-0.765771	0	0
orthologstool	orthologstool82	orthologstool361	0.863953	0	0
orthologstool	orthologstool82	orthologstool83	0.801922	0	0
orthologstool	orthologstool82	orthologstool84	0.84632	0	0
orthologstool	orthologstool83	orthologstool119	0.783255	0	0
orthologstool	orthologstool83	orthologstool127	0.778465	0	0
orthologstool	orthologstool83	orthologstool167	-0.762325	0	0
orthologstool	orthologstool83	orthologstool202	0.788854	0	0
orthologstool	orthologstool83	orthologstool268	0.76544	0	0
orthologstool	orthologstool83	orthologstool300	0.848476	0	0
orthologstool	orthologstool83	orthologstool315	-0.778485	0	0
orthologstool	orthologstool83	orthologstool321	0.780526	0	0
orthologstool	orthologstool83	orthologstool351	0.828586	0	0
orthologstool	orthologstool83	orthologstool357	0.774109	0	0
orthologstool	orthologstool83	orthologstool361	0.813191	0	0
orthologstool	orthologstool83	orthologstool84	0.815118	0	0
orthologstool	orthologstool84	orthologstool109	0.81261	0	0
orthologstool	orthologstool84	orthologstool119	0.813618	0	0
orthologstool	orthologstool84	orthologstool127	0.908059	0	0
orthologstool	orthologstool84	orthologstool139	0.826701	0	0
orthologstool	orthologstool84	orthologstool157	-0.813548	0	0
orthologstool	orthologstool84	orthologstool158	-0.83443	0	0
orthologstool	orthologstool84	orthologstool160	0.855459	0	0
orthologstool	orthologstool84	orthologstool163	-0.781517	0	0
orthologstool	orthologstool84	orthologstool164	-0.789687	0	0
orthologstool	orthologstool84	orthologstool167	-0.852506	0	0
orthologstool	orthologstool84	orthologstool175	-0.808234	0	0
orthologstool	orthologstool84	orthologstool176	-0.841271	0	0
orthologstool	orthologstool84	orthologstool178	-0.762692	0	0
orthologstool	orthologstool84	orthologstool196	-0.86904	0	0
orthologstool	orthologstool84	orthologstool202	0.923748	0	0
orthologstool	orthologstool84	orthologstool231	-0.81346	0	0
orthologstool	orthologstool84	orthologstool240	-0.780173	0	0
orthologstool	orthologstool84	orthologstool243	0.781583	0	0
orthologstool	orthologstool84	orthologstool259	0.797884	0	0
orthologstool	orthologstool84	orthologstool268	0.91298	0	0
orthologstool	orthologstool84	orthologstool274	0.788931	0	0
orthologstool	orthologstool84	orthologstool279	0.948826	0	0
orthologstool	orthologstool84	orthologstool286	-0.832515	0	0
orthologstool	orthologstool84	orthologstool288	-0.833398	0	0
orthologstool	orthologstool84	orthologstool294	-0.831703	0	0
orthologstool	orthologstool84	orthologstool296	-0.782012	0	0
orthologstool	orthologstool84	orthologstool308	0.830245	0	0
orthologstool	orthologstool84	orthologstool312	0.770426	0	0
orthologstool	orthologstool84	orthologstool315	-0.761846	0	0
orthologstool	orthologstool84	orthologstool318	-0.793705	0	0
orthologstool	orthologstool84	orthologstool321	0.867861	0	0
orthologstool	orthologstool84	orthologstool330	0.958458	0	0
orthologstool	orthologstool84	orthologstool339	-0.851129	0	0
orthologstool	orthologstool84	orthologstool343	-0.788221	0	0
orthologstool	orthologstool84	orthologstool351	0.765217	0	0
orthologstool	orthologstool84	orthologstool356	0.824937	0	0
orthologstool	orthologstool84	orthologstool360	-0.826921	0	0
orthologstool	orthologstool84	orthologstool361	0.861637	0	0
orthologstool	orthologstool86	orthologstool173	0.809555	0	0
orthologstool	orthologstool86	orthologstool176	0.76258	0	0
orthologstool	orthologstool86	orthologstool204	0.769761	0	0
orthologstool	orthologstool86	orthologstool281	0.788866	0	0
orthologstool	orthologstool86	orthologstool92	0.832817	0	0
orthologstool	orthologstool88	orthologstool104	0.795671	0	0
orthologstool	orthologstool88	orthologstool116	0.800602	0	0
orthologstool	orthologstool88	orthologstool140	0.789585	0	0
orthologstool	orthologstool88	orthologstool141	0.810798	0	0
orthologstool	orthologstool88	orthologstool146	0.769976	0	0
orthologstool	orthologstool88	orthologstool149	0.79492	0	0
orthologstool	orthologstool88	orthologstool150	0.821895	0	0
orthologstool	orthologstool88	orthologstool155	0.863965	0	0
orthologstool	orthologstool88	orthologstool156	0.825214	0	0
orthologstool	orthologstool88	orthologstool174	0.780051	0	0
orthologstool	orthologstool88	orthologstool230	0.871916	0	0
orthologstool	orthologstool88	orthologstool232	0.813378	0	0
orthologstool	orthologstool88	orthologstool241	0.815185	0	0
orthologstool	orthologstool88	orthologstool250	0.780131	0	0
orthologstool	orthologstool88	orthologstool298	0.761141	0	0
orthologstool	orthologstool88	orthologstool304	0.833741	0	0
orthologstool	orthologstool88	orthologstool97	0.830581	0	0
orthologstool	orthologstool89	orthologstool114	0.802286	0	0
orthologstool	orthologstool89	orthologstool272	0.761348	0	0
orthologstool	orthologstool89	orthologstool287	0.789637	0	0
orthologstool	orthologstool9	orthologstool100	0.840012	0	0
orthologstool	orthologstool9	orthologstool102	0.835475	0	0
orthologstool	orthologstool9	orthologstool105	0.812621	0	0
orthologstool	orthologstool9	orthologstool107	0.858001	0	0
orthologstool	orthologstool9	orthologstool108	0.84438	0	0
orthologstool	orthologstool9	orthologstool111	0.919317	0	0
orthologstool	orthologstool9	orthologstool229	-0.851292	0	0
orthologstool	orthologstool9	orthologstool257	0.886739	0	0
orthologstool	orthologstool9	orthologstool292	-0.826354	0	0
orthologstool	orthologstool9	orthologstool54	0.98842	0	0
orthologstool	orthologstool90	orthologstool157	0.899008	0	0
orthologstool	orthologstool90	orthologstool158	0.871763	0	0
orthologstool	orthologstool90	orthologstool163	0.786691	0	0
orthologstool	orthologstool90	orthologstool164	0.779315	0	0
orthologstool	orthologstool90	orthologstool165	0.802228	0	0
orthologstool	orthologstool90	orthologstool168	0.76883	0	0
orthologstool	orthologstool90	orthologstool169	0.811082	0	0
orthologstool	orthologstool90	orthologstool170	0.817261	0	0
orthologstool	orthologstool90	orthologstool171	0.817081	0	0
orthologstool	orthologstool90	orthologstool172	0.815003	0	0
orthologstool	orthologstool90	orthologstool173	0.810379	0	0
orthologstool	orthologstool90	orthologstool175	0.805931	0	0
orthologstool	orthologstool90	orthologstool176	0.786255	0	0
orthologstool	orthologstool90	orthologstool178	0.795977	0	0
orthologstool	orthologstool90	orthologstool190	0.76956	0	0
orthologstool	orthologstool90	orthologstool196	0.80406	0	0
orthologstool	orthologstool90	orthologstool198	0.884016	0	0
orthologstool	orthologstool90	orthologstool205	0.82349	0	0
orthologstool	orthologstool90	orthologstool206	0.82988	0	0
orthologstool	orthologstool90	orthologstool231	0.84705	0	0
orthologstool	orthologstool90	orthologstool245	0.771913	0	0
orthologstool	orthologstool90	orthologstool263	0.79845	0	0
orthologstool	orthologstool90	orthologstool266	0.769425	0	0
orthologstool	orthologstool90	orthologstool273	0.784084	0	0
orthologstool	orthologstool90	orthologstool274	-0.770518	0	0
orthologstool	orthologstool90	orthologstool279	-0.828674	0	0
orthologstool	orthologstool90	orthologstool280	0.84378	0	0
orthologstool	orthologstool90	orthologstool281	0.813226	0	0
orthologstool	orthologstool90	orthologstool286	0.816474	0	0
orthologstool	orthologstool90	orthologstool288	0.900477	0	0
orthologstool	orthologstool90	orthologstool289	0.841496	0	0
orthologstool	orthologstool90	orthologstool294	0.845264	0	0
orthologstool	orthologstool90	orthologstool296	0.838414	0	0
orthologstool	orthologstool90	orthologstool310	0.763576	0	0
orthologstool	orthologstool90	orthologstool317	0.796381	0	0
orthologstool	orthologstool90	orthologstool321	-0.785538	0	0
orthologstool	orthologstool90	orthologstool323	0.77495	0	0
orthologstool	orthologstool90	orthologstool324	0.764048	0	0
orthologstool	orthologstool90	orthologstool326	0.873318	0	0
orthologstool	orthologstool90	orthologstool332	0.774887	0	0
orthologstool	orthologstool90	orthologstool333	0.837716	0	0
orthologstool	orthologstool90	orthologstool335	0.836239	0	0
orthologstool	orthologstool90	orthologstool337	0.901212	0	0
orthologstool	orthologstool90	orthologstool339	0.768541	0	0
orthologstool	orthologstool90	orthologstool340	0.841042	0	0
orthologstool	orthologstool90	orthologstool343	0.91236	0	0
orthologstool	orthologstool90	orthologstool350	0.879919	0	0
orthologstool	orthologstool90	orthologstool360	0.844843	0	0
orthologstool	orthologstool90	orthologstool99	0.782855	0	0
orthologstool	orthologstool91	orthologstool151	0.772343	0	0
orthologstool	orthologstool91	orthologstool334	0.793528	0	0
orthologstool	orthologstool91	orthologstool348	0.819016	0	0
orthologstool	orthologstool92	orthologstool158	0.780697	0	0
orthologstool	orthologstool92	orthologstool170	0.770677	0	0
orthologstool	orthologstool92	orthologstool171	0.801912	0	0
orthologstool	orthologstool92	orthologstool173	0.871718	0	0
orthologstool	orthologstool92	orthologstool175	0.814789	0	0
orthologstool	orthologstool92	orthologstool176	0.818773	0	0
orthologstool	orthologstool92	orthologstool281	0.832822	0	0
orthologstool	orthologstool94	orthologstool121	0.77579	0	0
orthologstool	orthologstool94	orthologstool150	0.844103	0	0
orthologstool	orthologstool94	orthologstool174	0.783861	0	0
orthologstool	orthologstool94	orthologstool232	0.783353	0	0
orthologstool	orthologstool95	orthologstool328	0.919999	0	0
orthologstool	orthologstool95	orthologstool338	0.871213	0	0
orthologstool	orthologstool96	orthologstool110	0.781155	0	0
orthologstool	orthologstool96	orthologstool115	0.795609	0	0
orthologstool	orthologstool96	orthologstool166	0.772361	0	0
orthologstool	orthologstool96	orthologstool205	0.763753	0	0
orthologstool	orthologstool96	orthologstool244	0.859939	0	0
orthologstool	orthologstool96	orthologstool255	0.808263	0	0
orthologstool	orthologstool96	orthologstool270	0.829123	0	0
orthologstool	orthologstool96	orthologstool273	0.803505	0	0
orthologstool	orthologstool96	orthologstool280	0.81687	0	0
orthologstool	orthologstool96	orthologstool284	0.766763	0	0
orthologstool	orthologstool96	orthologstool287	0.770369	0	0
orthologstool	orthologstool96	orthologstool289	0.780432	0	0
orthologstool	orthologstool96	orthologstool311	0.855295	0	0
orthologstool	orthologstool96	orthologstool323	0.824379	0	0
orthologstool	orthologstool96	orthologstool332	0.776762	0	0
orthologstool	orthologstool96	orthologstool333	0.774235	0	0
orthologstool	orthologstool96	orthologstool334	0.789227	0	0
orthologstool	orthologstool96	orthologstool337	0.769329	0	0
orthologstool	orthologstool96	orthologstool346	0.853979	0	0
orthologstool	orthologstool96	orthologstool347	0.806419	0	0
orthologstool	orthologstool97	orthologstool100	0.76198	0	0
orthologstool	orthologstool97	orthologstool116	0.854351	0	0
orthologstool	orthologstool97	orthologstool120	0.846994	0	0
orthologstool	orthologstool97	orthologstool140	0.808207	0	0
orthologstool	orthologstool97	orthologstool149	0.785882	0	0
orthologstool	orthologstool97	orthologstool155	0.850991	0	0
orthologstool	orthologstool97	orthologstool156	0.911263	0	0
orthologstool	orthologstool97	orthologstool174	0.778723	0	0
orthologstool	orthologstool97	orthologstool230	0.883136	0	0
orthologstool	orthologstool97	orthologstool232	0.786624	0	0
orthologstool	orthologstool97	orthologstool249	0.82926	0	0
orthologstool	orthologstool97	orthologstool250	0.82646	0	0
orthologstool	orthologstool97	orthologstool298	0.767921	0	0
orthologstool	orthologstool97	orthologstool304	0.829486	0	0
orthologstool	orthologstool97	orthologstool312	0.776899	0	0
orthologstool	orthologstool97	orthologstool316	0.828237	0	0
orthologstool	orthologstool97	orthologstool345	0.771478	0	0
orthologstool	orthologstool97	orthologstool354	0.883657	0	0
orthologstool	orthologstool97	orthologstool356	0.805021	0	0
orthologstool	orthologstool99	orthologstool157	0.803812	0	0
orthologstool	orthologstool99	orthologstool163	0.797342	0	0
orthologstool	orthologstool99	orthologstool164	0.786418	0	0
orthologstool	orthologstool99	orthologstool165	0.813119	0	0
orthologstool	orthologstool99	orthologstool198	0.795312	0	0
orthologstool	orthologstool99	orthologstool205	0.783527	0	0
orthologstool	orthologstool99	orthologstool244	0.764505	0	0
orthologstool	orthologstool99	orthologstool263	0.771661	0	0
orthologstool	orthologstool99	orthologstool280	0.767332	0	0
orthologstool	orthologstool99	orthologstool284	0.796782	0	0
orthologstool	orthologstool99	orthologstool288	0.8014	0	0
orthologstool	orthologstool99	orthologstool289	0.76786	0	0
orthologstool	orthologstool99	orthologstool311	0.773503	0	0
orthologstool	orthologstool99	orthologstool323	0.772078	0	0
orthologstool	orthologstool99	orthologstool326	0.826436	0	0
orthologstool	orthologstool99	orthologstool332	0.821976	0	0
orthologstool	orthologstool99	orthologstool333	0.820747	0	0
orthologstool	orthologstool99	orthologstool337	0.776112	0	0
orthologstool	orthologstool99	orthologstool340	0.888063	0	0
orthologstool	orthologstool99	orthologstool343	0.812515	0	0
orthologstool	orthologstool99	orthologstool346	0.816429	0	0
orthologstool	orthologstool99	orthologstool347	0.840598	0	0
orthologstool	orthologstool99	orthologstool350	0.783549	0	0
lipid	lipid100	lipid790	0.730723	2.22045e-16	1.48574e-15
lipid	lipid119	lipid225	0.729938	2.22045e-16	1.48574e-15
lipid	lipid125	lipid304	0.729953	2.22045e-16	1.48574e-15
lipid	lipid125	lipid313	0.73117	2.22045e-16	1.48574e-15
lipid	lipid125	lipid831	0.73009	2.22045e-16	1.48574e-15
lipid	lipid134	lipid140	0.73053	2.22045e-16	1.48574e-15
lipid	lipid14	lipid19	0.72993	2.22045e-16	1.48574e-15
lipid	lipid142	lipid144	0.729729	2.22045e-16	1.48574e-15
lipid	lipid142	lipid146	0.731563	2.22045e-16	1.48574e-15
lipid	lipid156	lipid164	0.728777	2.22045e-16	1.48574e-15
lipid	lipid157	lipid261	0.730773	2.22045e-16	1.48574e-15
lipid	lipid157	lipid529	0.731545	2.22045e-16	1.48574e-15
lipid	lipid159	lipid844	0.730277	2.22045e-16	1.48574e-15
lipid	lipid161	lipid182	0.729344	2.22045e-16	1.48574e-15
lipid	lipid162	lipid165	0.73094	2.22045e-16	1.48574e-15
lipid	lipid164	lipid200	0.731532	2.22045e-16	1.48574e-15
lipid	lipid17	lipid187	0.729796	2.22045e-16	1.48574e-15
lipid	lipid170	lipid449	0.730023	2.22045e-16	1.48574e-15
lipid	lipid172	lipid232	0.72949	2.22045e-16	1.48574e-15
lipid	lipid172	lipid326	0.73061	2.22045e-16	1.48574e-15
lipid	lipid173	lipid222	0.731939	2.22045e-16	1.48574e-15
lipid	lipid177	lipid320	0.731032	2.22045e-16	1.48574e-15
lipid	lipid177	lipid689	0.728651	2.22045e-16	1.48574e-15
lipid	lipid177	lipid699	0.729255	2.22045e-16	1.48574e-15
lipid	lipid178	lipid252	0.731068	2.22045e-16	1.48574e-15
lipid	lipid179	lipid796	0.728487	2.22045e-16	1.48574e-15
lipid	lipid182	lipid723	0.729625	2.22045e-16	1.48574e-15
lipid	lipid182	lipid782	0.730169	2.22045e-16	1.48574e-15
lipid	lipid188	lipid304	0.729941	2.22045e-16	1.48574e-15
lipid	lipid192	lipid632	0.729268	2.22045e-16	1.48574e-15
lipid	lipid197	lipid226	0.730035	2.22045e-16	1.48574e-15
lipid	lipid197	lipid274	0.729374	2.22045e-16	1.48574e-15
lipid	lipid197	lipid316	0.729879	2.22045e-16	1.48574e-15
lipid	lipid2	lipid6	0.728748	2.22045e-16	1.48574e-15
lipid	lipid202	lipid805	0.728953	2.22045e-16	1.48574e-15
lipid	lipid205	lipid793	0.730875	2.22045e-16	1.48574e-15
lipid	lipid206	lipid212	0.731572	2.22045e-16	1.48574e-15
lipid	lipid225	lipid811	0.728997	2.22045e-16	1.48574e-15
lipid	lipid233	lipid497	0.729196	2.22045e-16	1.48574e-15
lipid	lipid233	lipid498	0.730681	2.22045e-16	1.48574e-15
lipid	lipid233	lipid502	0.732002	2.22045e-16	1.48574e-15
lipid	lipid233	lipid675	0.731999	2.22045e-16	1.48574e-15
lipid	lipid233	lipid743	0.728767	2.22045e-16	1.48574e-15
lipid	lipid233	lipid759	0.730838	2.22045e-16	1.48574e-15
lipid	lipid236	lipid582	0.729309	2.22045e-16	1.48574e-15
lipid	lipid238	lipid283	0.729537	2.22045e-16	1.48574e-15
lipid	lipid24	lipid293	0.730704	2.22045e-16	1.48574e-15
lipid	lipid24	lipid304	0.731636	2.22045e-16	1.48574e-15
lipid	lipid244	lipid248	0.73165	2.22045e-16	1.48574e-15
lipid	lipid252	lipid751	0.730662	2.22045e-16	1.48574e-15
lipid	lipid253	lipid634	0.729001	2.22045e-16	1.48574e-15
lipid	lipid253	lipid736	0.730802	2.22045e-16	1.48574e-15
lipid	lipid253	lipid830	0.72974	2.22045e-16	1.48574e-15
lipid	lipid256	lipid818	0.731145	2.22045e-16	1.48574e-15
lipid	lipid256	lipid844	0.728634	2.22045e-16	1.48574e-15
lipid	lipid257	lipid310	0.729337	2.22045e-16	1.48574e-15
lipid	lipid270	lipid280	0.729643	2.22045e-16	1.48574e-15
lipid	lipid270	lipid291	0.731484	2.22045e-16	1.48574e-15
lipid	lipid271	lipid288	0.731013	2.22045e-16	1.48574e-15
lipid	lipid272	lipid299	0.729846	2.22045e-16	1.48574e-15
lipid	lipid283	lipid307	0.729375	2.22045e-16	1.48574e-15
lipid	lipid293	lipid307	0.729158	2.22045e-16	1.48574e-15
lipid	lipid3	lipid322	0.730582	2.22045e-16	1.48574e-15
lipid	lipid3	lipid374	0.731052	2.22045e-16	1.48574e-15
lipid	lipid3	lipid415	0.729689	2.22045e-16	1.48574e-15
lipid	lipid3	lipid424	0.729601	2.22045e-16	1.48574e-15
lipid	lipid3	lipid478	0.730602	2.22045e-16	1.48574e-15
lipid	lipid3	lipid479	0.728833	2.22045e-16	1.48574e-15
lipid	lipid3	lipid487	0.730363	2.22045e-16	1.48574e-15
lipid	lipid30	lipid32	0.729854	2.22045e-16	1.48574e-15
lipid	lipid30	lipid34	0.731532	2.22045e-16	1.48574e-15
lipid	lipid300	lipid302	0.728548	2.22045e-16	1.48574e-15
lipid	lipid322	lipid336	0.72912	2.22045e-16	1.48574e-15
lipid	lipid325	lipid450	0.728655	2.22045e-16	1.48574e-15
lipid	lipid350	lipid352	0.73096	2.22045e-16	1.48574e-15
lipid	lipid357	lipid378	0.728855	2.22045e-16	1.48574e-15
lipid	lipid357	lipid442	0.728745	2.22045e-16	1.48574e-15
lipid	lipid357	lipid444	0.730932	2.22045e-16	1.48574e-15
lipid	lipid357	lipid459	0.731027	2.22045e-16	1.48574e-15
lipid	lipid357	lipid481	0.732039	2.22045e-16	1.48574e-15
lipid	lipid358	lipid455	0.729407	2.22045e-16	1.48574e-15
lipid	lipid358	lipid541	0.72933	2.22045e-16	1.48574e-15
lipid	lipid358	lipid568	0.72999	2.22045e-16	1.48574e-15
lipid	lipid358	lipid628	0.731632	2.22045e-16	1.48574e-15
lipid	lipid359	lipid485	0.730948	2.22045e-16	1.48574e-15
lipid	lipid360	lipid451	0.728952	2.22045e-16	1.48574e-15
lipid	lipid360	lipid500	0.728629	2.22045e-16	1.48574e-15
lipid	lipid360	lipid503	0.731835	2.22045e-16	1.48574e-15
lipid	lipid360	lipid529	0.730377	2.22045e-16	1.48574e-15
lipid	lipid360	lipid570	0.729839	2.22045e-16	1.48574e-15
lipid	lipid360	lipid606	0.731043	2.22045e-16	1.48574e-15
lipid	lipid360	lipid650	0.728561	2.22045e-16	1.48574e-15
lipid	lipid360	lipid655	0.731914	2.22045e-16	1.48574e-15
lipid	lipid361	lipid492	0.729533	2.22045e-16	1.48574e-15
lipid	lipid361	lipid495	0.729164	2.22045e-16	1.48574e-15
lipid	lipid361	lipid629	0.728818	2.22045e-16	1.48574e-15
lipid	lipid362	lipid459	0.729679	2.22045e-16	1.48574e-15
lipid	lipid362	lipid467	0.731733	2.22045e-16	1.48574e-15
lipid	lipid362	lipid490	0.731659	2.22045e-16	1.48574e-15
lipid	lipid362	lipid510	0.729703	2.22045e-16	1.48574e-15
lipid	lipid362	lipid582	0.731335	2.22045e-16	1.48574e-15
lipid	lipid362	lipid650	0.728525	2.22045e-16	1.48574e-15
lipid	lipid363	lipid455	0.731573	2.22045e-16	1.48574e-15
lipid	lipid363	lipid550	0.731657	2.22045e-16	1.48574e-15
lipid	lipid364	lipid583	0.731753	2.22045e-16	1.48574e-15
lipid	lipid365	lipid544	0.729903	2.22045e-16	1.48574e-15
lipid	lipid365	lipid629	0.731339	2.22045e-16	1.48574e-15
lipid	lipid366	lipid459	0.729225	2.22045e-16	1.48574e-15
lipid	lipid366	lipid505	0.728498	2.22045e-16	1.48574e-15
lipid	lipid366	lipid520	0.730315	2.22045e-16	1.48574e-15
lipid	lipid368	lipid550	0.731263	2.22045e-16	1.48574e-15
lipid	lipid368	lipid567	0.729483	2.22045e-16	1.48574e-15
lipid	lipid368	lipid699	0.728943	2.22045e-16	1.48574e-15
lipid	lipid369	lipid632	0.731311	2.22045e-16	1.48574e-15
lipid	lipid370	lipid437	0.730674	2.22045e-16	1.48574e-15
lipid	lipid371	lipid408	0.729837	2.22045e-16	1.48574e-15
lipid	lipid371	lipid504	0.731023	2.22045e-16	1.48574e-15
lipid	lipid372	lipid654	0.7286	2.22045e-16	1.48574e-15
lipid	lipid373	lipid515	0.729683	2.22045e-16	1.48574e-15
lipid	lipid373	lipid578	0.728895	2.22045e-16	1.48574e-15
lipid	lipid373	lipid619	0.728487	2.22045e-16	1.48574e-15
lipid	lipid373	lipid709	0.731522	2.22045e-16	1.48574e-15
lipid	lipid375	lipid460	0.729334	2.22045e-16	1.48574e-15
lipid	lipid375	lipid574	0.731143	2.22045e-16	1.48574e-15
lipid	lipid376	lipid571	0.729589	2.22045e-16	1.48574e-15
lipid	lipid376	lipid605	0.731294	2.22045e-16	1.48574e-15
lipid	lipid377	lipid553	0.730344	2.22045e-16	1.48574e-15
lipid	lipid377	lipid584	0.730641	2.22045e-16	1.48574e-15
lipid	lipid377	lipid593	0.731191	2.22045e-16	1.48574e-15
lipid	lipid378	lipid636	0.73047	2.22045e-16	1.48574e-15
lipid	lipid379	lipid528	0.730377	2.22045e-16	1.48574e-15
lipid	lipid379	lipid653	0.731518	2.22045e-16	1.48574e-15
lipid	lipid379	lipid709	0.728593	2.22045e-16	1.48574e-15
lipid	lipid380	lipid651	0.729584	2.22045e-16	1.48574e-15
lipid	lipid380	lipid685	0.730787	2.22045e-16	1.48574e-15
lipid	lipid381	lipid494	0.730033	2.22045e-16	1.48574e-15
lipid	lipid382	lipid556	0.730001	2.22045e-16	1.48574e-15
lipid	lipid382	lipid582	0.730955	2.22045e-16	1.48574e-15
lipid	lipid382	lipid625	0.730882	2.22045e-16	1.48574e-15
lipid	lipid383	lipid519	0.729049	2.22045e-16	1.48574e-15
lipid	lipid383	lipid625	0.729575	2.22045e-16	1.48574e-15
lipid	lipid384	lipid532	0.731236	2.22045e-16	1.48574e-15
lipid	lipid385	lipid675	0.729974	2.22045e-16	1.48574e-15
lipid	lipid385	lipid685	0.731397	2.22045e-16	1.48574e-15
lipid	lipid386	lipid552	0.7286	2.22045e-16	1.48574e-15
lipid	lipid387	lipid434	0.730944	2.22045e-16	1.48574e-15
lipid	lipid387	lipid459	0.730408	2.22045e-16	1.48574e-15
lipid	lipid387	lipid501	0.731519	2.22045e-16	1.48574e-15
lipid	lipid387	lipid566	0.731983	2.22045e-16	1.48574e-15
lipid	lipid388	lipid469	0.731163	2.22045e-16	1.48574e-15
lipid	lipid388	lipid528	0.730179	2.22045e-16	1.48574e-15
lipid	lipid388	lipid532	0.729744	2.22045e-16	1.48574e-15
lipid	lipid388	lipid566	0.729438	2.22045e-16	1.48574e-15
lipid	lipid388	lipid633	0.729464	2.22045e-16	1.48574e-15
lipid	lipid389	lipid468	0.729949	2.22045e-16	1.48574e-15
lipid	lipid389	lipid643	0.73131	2.22045e-16	1.48574e-15
lipid	lipid389	lipid759	0.731386	2.22045e-16	1.48574e-15
lipid	lipid39	lipid664	0.731808	2.22045e-16	1.48574e-15
lipid	lipid390	lipid421	0.730733	2.22045e-16	1.48574e-15
lipid	lipid391	lipid532	0.729057	2.22045e-16	1.48574e-15
lipid	lipid391	lipid642	0.729837	2.22045e-16	1.48574e-15
lipid	lipid392	lipid555	0.731777	2.22045e-16	1.48574e-15
lipid	lipid393	lipid740	0.731083	2.22045e-16	1.48574e-15
lipid	lipid394	lipid511	0.730699	2.22045e-16	1.48574e-15
lipid	lipid394	lipid519	0.731681	2.22045e-16	1.48574e-15
lipid	lipid394	lipid532	0.728868	2.22045e-16	1.48574e-15
lipid	lipid394	lipid599	0.730754	2.22045e-16	1.48574e-15
lipid	lipid394	lipid660	0.731626	2.22045e-16	1.48574e-15
lipid	lipid395	lipid646	0.730438	2.22045e-16	1.48574e-15
lipid	lipid395	lipid685	0.73124	2.22045e-16	1.48574e-15
lipid	lipid396	lipid516	0.729891	2.22045e-16	1.48574e-15
lipid	lipid396	lipid539	0.728997	2.22045e-16	1.48574e-15
lipid	lipid396	lipid555	0.72971	2.22045e-16	1.48574e-15
lipid	lipid396	lipid651	0.730615	2.22045e-16	1.48574e-15
lipid	lipid397	lipid651	0.729252	2.22045e-16	1.48574e-15
lipid	lipid398	lipid493	0.730048	2.22045e-16	1.48574e-15
lipid	lipid398	lipid596	0.730468	2.22045e-16	1.48574e-15
lipid	lipid398	lipid659	0.729443	2.22045e-16	1.48574e-15
lipid	lipid399	lipid511	0.730646	2.22045e-16	1.48574e-15
lipid	lipid399	lipid519	0.731985	2.22045e-16	1.48574e-15
lipid	lipid399	lipid659	0.728696	2.22045e-16	1.48574e-15
lipid	lipid399	lipid675	0.729739	2.22045e-16	1.48574e-15
lipid	lipid400	lipid538	0.731031	2.22045e-16	1.48574e-15
lipid	lipid400	lipid620	0.729483	2.22045e-16	1.48574e-15
lipid	lipid400	lipid642	0.731267	2.22045e-16	1.48574e-15
lipid	lipid400	lipid666	0.730794	2.22045e-16	1.48574e-15
lipid	lipid401	lipid519	0.729941	2.22045e-16	1.48574e-15
lipid	lipid401	lipid577	0.730336	2.22045e-16	1.48574e-15
lipid	lipid402	lipid657	0.729421	2.22045e-16	1.48574e-15
lipid	lipid402	lipid666	0.728919	2.22045e-16	1.48574e-15
lipid	lipid404	lipid490	0.730466	2.22045e-16	1.48574e-15
lipid	lipid404	lipid505	0.731216	2.22045e-16	1.48574e-15
lipid	lipid405	lipid511	0.731399	2.22045e-16	1.48574e-15
lipid	lipid405	lipid577	0.729629	2.22045e-16	1.48574e-15
lipid	lipid406	lipid531	0.731726	2.22045e-16	1.48574e-15
lipid	lipid406	lipid619	0.731165	2.22045e-16	1.48574e-15
lipid	lipid406	lipid650	0.729693	2.22045e-16	1.48574e-15
lipid	lipid406	lipid655	0.730946	2.22045e-16	1.48574e-15
lipid	lipid407	lipid577	0.730434	2.22045e-16	1.48574e-15
lipid	lipid407	lipid655	0.731384	2.22045e-16	1.48574e-15
lipid	lipid408	lipid560	0.731476	2.22045e-16	1.48574e-15
lipid	lipid408	lipid619	0.729891	2.22045e-16	1.48574e-15
lipid	lipid408	lipid633	0.731105	2.22045e-16	1.48574e-15
lipid	lipid411	lipid700	0.731777	2.22045e-16	1.48574e-15
lipid	lipid411	lipid759	0.729499	2.22045e-16	1.48574e-15
lipid	lipid412	lipid605	0.729335	2.22045e-16	1.48574e-15
lipid	lipid413	lipid578	0.730504	2.22045e-16	1.48574e-15
lipid	lipid414	lipid636	0.731682	2.22045e-16	1.48574e-15
lipid	lipid414	lipid649	0.730181	2.22045e-16	1.48574e-15
lipid	lipid415	lipid604	0.731176	2.22045e-16	1.48574e-15
lipid	lipid415	lipid685	0.731434	2.22045e-16	1.48574e-15
lipid	lipid416	lipid555	0.728582	2.22045e-16	1.48574e-15
lipid	lipid416	lipid709	0.731399	2.22045e-16	1.48574e-15
lipid	lipid417	lipid535	0.728754	2.22045e-16	1.48574e-15
lipid	lipid417	lipid685	0.729064	2.22045e-16	1.48574e-15
lipid	lipid418	lipid459	0.731053	2.22045e-16	1.48574e-15
lipid	lipid418	lipid528	0.731509	2.22045e-16	1.48574e-15
lipid	lipid418	lipid594	0.731825	2.22045e-16	1.48574e-15
lipid	lipid418	lipid625	0.730228	2.22045e-16	1.48574e-15
lipid	lipid419	lipid429	0.728823	2.22045e-16	1.48574e-15
lipid	lipid419	lipid516	0.73089	2.22045e-16	1.48574e-15
lipid	lipid419	lipid555	0.731915	2.22045e-16	1.48574e-15
lipid	lipid419	lipid557	0.730834	2.22045e-16	1.48574e-15
lipid	lipid420	lipid543	0.728623	2.22045e-16	1.48574e-15
lipid	lipid420	lipid582	0.731963	2.22045e-16	1.48574e-15
lipid	lipid420	lipid699	0.731284	2.22045e-16	1.48574e-15
lipid	lipid421	lipid427	0.729161	2.22045e-16	1.48574e-15
lipid	lipid421	lipid499	0.731822	2.22045e-16	1.48574e-15
lipid	lipid421	lipid536	0.728541	2.22045e-16	1.48574e-15
lipid	lipid421	lipid642	0.729445	2.22045e-16	1.48574e-15
lipid	lipid421	lipid643	0.729983	2.22045e-16	1.48574e-15
lipid	lipid422	lipid555	0.730937	2.22045e-16	1.48574e-15
lipid	lipid422	lipid619	0.730348	2.22045e-16	1.48574e-15
lipid	lipid422	lipid641	0.728648	2.22045e-16	1.48574e-15
lipid	lipid422	lipid675	0.73078	2.22045e-16	1.48574e-15
lipid	lipid423	lipid528	0.729018	2.22045e-16	1.48574e-15
lipid	lipid423	lipid660	0.729449	2.22045e-16	1.48574e-15
lipid	lipid423	lipid709	0.730939	2.22045e-16	1.48574e-15
lipid	lipid423	lipid751	0.729894	2.22045e-16	1.48574e-15
lipid	lipid423	lipid769	0.729395	2.22045e-16	1.48574e-15
lipid	lipid424	lipid468	0.728937	2.22045e-16	1.48574e-15
lipid	lipid424	lipid519	0.730675	2.22045e-16	1.48574e-15
lipid	lipid424	lipid577	0.731482	2.22045e-16	1.48574e-15
lipid	lipid424	lipid599	0.730882	2.22045e-16	1.48574e-15
lipid	lipid424	lipid605	0.730196	2.22045e-16	1.48574e-15
lipid	lipid425	lipid625	0.729105	2.22045e-16	1.48574e-15
lipid	lipid427	lipid625	0.730318	2.22045e-16	1.48574e-15
lipid	lipid427	lipid664	0.730111	2.22045e-16	1.48574e-15
lipid	lipid428	lipid592	0.730858	2.22045e-16	1.48574e-15
lipid	lipid428	lipid656	0.730238	2.22045e-16	1.48574e-15
lipid	lipid429	lipid454	0.73113	2.22045e-16	1.48574e-15
lipid	lipid429	lipid566	0.731983	2.22045e-16	1.48574e-15
lipid	lipid429	lipid583	0.728704	2.22045e-16	1.48574e-15
lipid	lipid429	lipid594	0.73056	2.22045e-16	1.48574e-15
lipid	lipid429	lipid606	0.72966	2.22045e-16	1.48574e-15
lipid	lipid429	lipid608	0.730787	2.22045e-16	1.48574e-15
lipid	lipid431	lipid511	0.729813	2.22045e-16	1.48574e-15
lipid	lipid431	lipid515	0.731846	2.22045e-16	1.48574e-15
lipid	lipid431	lipid538	0.730078	2.22045e-16	1.48574e-15
lipid	lipid431	lipid577	0.731817	2.22045e-16	1.48574e-15
lipid	lipid431	lipid605	0.732002	2.22045e-16	1.48574e-15
lipid	lipid432	lipid463	0.73017	2.22045e-16	1.48574e-15
lipid	lipid432	lipid554	0.728477	2.22045e-16	1.48574e-15
lipid	lipid432	lipid577	0.729331	2.22045e-16	1.48574e-15
lipid	lipid432	lipid688	0.729852	2.22045e-16	1.48574e-15
lipid	lipid433	lipid531	0.729202	2.22045e-16	1.48574e-15
lipid	lipid433	lipid554	0.728469	2.22045e-16	1.48574e-15
lipid	lipid433	lipid675	0.731472	2.22045e-16	1.48574e-15
lipid	lipid434	lipid539	0.730229	2.22045e-16	1.48574e-15
lipid	lipid434	lipid640	0.730045	2.22045e-16	1.48574e-15
lipid	lipid434	lipid643	0.729368	2.22045e-16	1.48574e-15
lipid	lipid434	lipid675	0.730385	2.22045e-16	1.48574e-15
lipid	lipid434	lipid759	0.729879	2.22045e-16	1.48574e-15
lipid	lipid435	lipid620	0.730017	2.22045e-16	1.48574e-15
lipid	lipid436	lipid571	0.729938	2.22045e-16	1.48574e-15
lipid	lipid437	lipid640	0.729848	2.22045e-16	1.48574e-15
lipid	lipid438	lipid548	0.728628	2.22045e-16	1.48574e-15
lipid	lipid439	lipid516	0.728869	2.22045e-16	1.48574e-15
lipid	lipid439	lipid768	0.728733	2.22045e-16	1.48574e-15
lipid	lipid440	lipid528	0.730988	2.22045e-16	1.48574e-15
lipid	lipid441	lipid533	0.730762	2.22045e-16	1.48574e-15
lipid	lipid441	lipid602	0.731713	2.22045e-16	1.48574e-15
lipid	lipid442	lipid587	0.730201	2.22045e-16	1.48574e-15
lipid	lipid442	lipid641	0.732048	2.22045e-16	1.48574e-15
lipid	lipid443	lipid653	0.729445	2.22045e-16	1.48574e-15
lipid	lipid447	lipid498	0.729227	2.22045e-16	1.48574e-15
lipid	lipid447	lipid578	0.731867	2.22045e-16	1.48574e-15
lipid	lipid447	lipid594	0.731356	2.22045e-16	1.48574e-15
lipid	lipid448	lipid591	0.731391	2.22045e-16	1.48574e-15
lipid	lipid448	lipid612	0.7308	2.22045e-16	1.48574e-15
lipid	lipid448	lipid668	0.728872	2.22045e-16	1.48574e-15
lipid	lipid449	lipid769	0.729469	2.22045e-16	1.48574e-15
lipid	lipid450	lipid463	0.730646	2.22045e-16	1.48574e-15
lipid	lipid451	lipid513	0.730655	2.22045e-16	1.48574e-15
lipid	lipid451	lipid674	0.731715	2.22045e-16	1.48574e-15
lipid	lipid451	lipid744	0.729993	2.22045e-16	1.48574e-15
lipid	lipid451	lipid823	0.730631	2.22045e-16	1.48574e-15
lipid	lipid452	lipid590	0.730243	2.22045e-16	1.48574e-15
lipid	lipid453	lipid463	0.730805	2.22045e-16	1.48574e-15
lipid	lipid453	lipid472	0.728859	2.22045e-16	1.48574e-15
lipid	lipid453	lipid586	0.729123	2.22045e-16	1.48574e-15
lipid	lipid453	lipid668	0.728726	2.22045e-16	1.48574e-15
lipid	lipid454	lipid559	0.730357	2.22045e-16	1.48574e-15
lipid	lipid455	lipid511	0.730232	2.22045e-16	1.48574e-15
lipid	lipid455	lipid578	0.728598	2.22045e-16	1.48574e-15
lipid	lipid456	lipid591	0.731053	2.22045e-16	1.48574e-15
lipid	lipid456	lipid683	0.731966	2.22045e-16	1.48574e-15
lipid	lipid456	lipid694	0.729723	2.22045e-16	1.48574e-15
lipid	lipid457	lipid535	0.730875	2.22045e-16	1.48574e-15
lipid	lipid457	lipid769	0.729584	2.22045e-16	1.48574e-15
lipid	lipid459	lipid823	0.73026	2.22045e-16	1.48574e-15
lipid	lipid460	lipid554	0.730924	2.22045e-16	1.48574e-15
lipid	lipid460	lipid570	0.729188	2.22045e-16	1.48574e-15
lipid	lipid460	lipid571	0.73163	2.22045e-16	1.48574e-15
lipid	lipid460	lipid579	0.731664	2.22045e-16	1.48574e-15
lipid	lipid460	lipid636	0.730243	2.22045e-16	1.48574e-15
lipid	lipid460	lipid675	0.729632	2.22045e-16	1.48574e-15
lipid	lipid460	lipid717	0.73167	2.22045e-16	1.48574e-15
lipid	lipid461	lipid586	0.729856	2.22045e-16	1.48574e-15
lipid	lipid461	lipid591	0.730803	2.22045e-16	1.48574e-15
lipid	lipid461	lipid696	0.732008	2.22045e-16	1.48574e-15
lipid	lipid463	lipid520	0.729347	2.22045e-16	1.48574e-15
lipid	lipid464	lipid542	0.731103	2.22045e-16	1.48574e-15
lipid	lipid464	lipid700	0.730915	2.22045e-16	1.48574e-15
lipid	lipid464	lipid791	0.729023	2.22045e-16	1.48574e-15
lipid	lipid465	lipid565	0.731433	2.22045e-16	1.48574e-15
lipid	lipid465	lipid566	0.731779	2.22045e-16	1.48574e-15
lipid	lipid465	lipid696	0.72875	2.22045e-16	1.48574e-15
lipid	lipid465	lipid700	0.731816	2.22045e-16	1.48574e-15
lipid	lipid466	lipid684	0.731656	2.22045e-16	1.48574e-15
lipid	lipid467	lipid522	0.729087	2.22045e-16	1.48574e-15
lipid	lipid467	lipid569	0.729306	2.22045e-16	1.48574e-15
lipid	lipid467	lipid572	0.731329	2.22045e-16	1.48574e-15
lipid	lipid467	lipid579	0.729473	2.22045e-16	1.48574e-15
lipid	lipid467	lipid695	0.729525	2.22045e-16	1.48574e-15
lipid	lipid468	lipid474	0.729239	2.22045e-16	1.48574e-15
lipid	lipid468	lipid501	0.729301	2.22045e-16	1.48574e-15
lipid	lipid468	lipid540	0.729426	2.22045e-16	1.48574e-15
lipid	lipid468	lipid580	0.731366	2.22045e-16	1.48574e-15
lipid	lipid468	lipid610	0.731257	2.22045e-16	1.48574e-15
lipid	lipid468	lipid614	0.730418	2.22045e-16	1.48574e-15
lipid	lipid468	lipid730	0.730935	2.22045e-16	1.48574e-15
lipid	lipid469	lipid580	0.731493	2.22045e-16	1.48574e-15
lipid	lipid469	lipid593	0.731061	2.22045e-16	1.48574e-15
lipid	lipid469	lipid690	0.729441	2.22045e-16	1.48574e-15
lipid	lipid470	lipid477	0.730847	2.22045e-16	1.48574e-15
lipid	lipid470	lipid503	0.728837	2.22045e-16	1.48574e-15
lipid	lipid470	lipid522	0.731509	2.22045e-16	1.48574e-15
lipid	lipid470	lipid606	0.732027	2.22045e-16	1.48574e-15
lipid	lipid470	lipid635	0.728858	2.22045e-16	1.48574e-15
lipid	lipid471	lipid599	0.72909	2.22045e-16	1.48574e-15
lipid	lipid471	lipid653	0.731354	2.22045e-16	1.48574e-15
lipid	lipid472	lipid505	0.729063	2.22045e-16	1.48574e-15
lipid	lipid472	lipid733	0.728725	2.22045e-16	1.48574e-15
lipid	lipid473	lipid521	0.728758	2.22045e-16	1.48574e-15
lipid	lipid473	lipid557	0.731721	2.22045e-16	1.48574e-15
lipid	lipid473	lipid592	0.731207	2.22045e-16	1.48574e-15
lipid	lipid474	lipid519	0.73172	2.22045e-16	1.48574e-15
lipid	lipid474	lipid709	0.729736	2.22045e-16	1.48574e-15
lipid	lipid475	lipid539	0.730439	2.22045e-16	1.48574e-15
lipid	lipid478	lipid538	0.728461	2.22045e-16	1.48574e-15
lipid	lipid478	lipid620	0.728495	2.22045e-16	1.48574e-15
lipid	lipid478	lipid728	0.728485	2.22045e-16	1.48574e-15
lipid	lipid478	lipid734	0.731505	2.22045e-16	1.48574e-15
lipid	lipid479	lipid534	0.73126	2.22045e-16	1.48574e-15
lipid	lipid479	lipid619	0.728713	2.22045e-16	1.48574e-15
lipid	lipid48	lipid49	0.731772	2.22045e-16	1.48574e-15
lipid	lipid480	lipid625	0.728714	2.22045e-16	1.48574e-15
lipid	lipid481	lipid619	0.731621	2.22045e-16	1.48574e-15
lipid	lipid481	lipid656	0.730558	2.22045e-16	1.48574e-15
lipid	lipid481	lipid744	0.730655	2.22045e-16	1.48574e-15
lipid	lipid481	lipid823	0.731643	2.22045e-16	1.48574e-15
lipid	lipid482	lipid728	0.731563	2.22045e-16	1.48574e-15
lipid	lipid483	lipid560	0.72942	2.22045e-16	1.48574e-15
lipid	lipid483	lipid649	0.730914	2.22045e-16	1.48574e-15
lipid	lipid484	lipid657	0.730619	2.22045e-16	1.48574e-15
lipid	lipid484	lipid702	0.731747	2.22045e-16	1.48574e-15
lipid	lipid485	lipid522	0.728798	2.22045e-16	1.48574e-15
lipid	lipid485	lipid585	0.728713	2.22045e-16	1.48574e-15
lipid	lipid485	lipid589	0.729187	2.22045e-16	1.48574e-15
lipid	lipid486	lipid527	0.729488	2.22045e-16	1.48574e-15
lipid	lipid486	lipid588	0.730378	2.22045e-16	1.48574e-15
lipid	lipid486	lipid595	0.731715	2.22045e-16	1.48574e-15
lipid	lipid487	lipid590	0.731416	2.22045e-16	1.48574e-15
lipid	lipid487	lipid604	0.731871	2.22045e-16	1.48574e-15
lipid	lipid487	lipid717	0.729649	2.22045e-16	1.48574e-15
lipid	lipid488	lipid565	0.730425	2.22045e-16	1.48574e-15
lipid	lipid488	lipid602	0.731427	2.22045e-16	1.48574e-15
lipid	lipid488	lipid696	0.72858	2.22045e-16	1.48574e-15
lipid	lipid490	lipid744	0.729617	2.22045e-16	1.48574e-15
lipid	lipid491	lipid585	0.729092	2.22045e-16	1.48574e-15
lipid	lipid491	lipid589	0.729874	2.22045e-16	1.48574e-15
lipid	lipid491	lipid658	0.731702	2.22045e-16	1.48574e-15
lipid	lipid491	lipid659	0.730041	2.22045e-16	1.48574e-15
lipid	lipid491	lipid668	0.730657	2.22045e-16	1.48574e-15
lipid	lipid491	lipid751	0.731302	2.22045e-16	1.48574e-15
lipid	lipid491	lipid769	0.728766	2.22045e-16	1.48574e-15
lipid	lipid492	lipid729	0.730209	2.22045e-16	1.48574e-15
lipid	lipid494	lipid655	0.732051	2.22045e-16	1.48574e-15
lipid	lipid494	lipid684	0.730894	2.22045e-16	1.48574e-15
lipid	lipid494	lipid701	0.731043	2.22045e-16	1.48574e-15
lipid	lipid494	lipid744	0.730818	2.22045e-16	1.48574e-15
lipid	lipid495	lipid535	0.728871	2.22045e-16	1.48574e-15
lipid	lipid496	lipid515	0.730125	2.22045e-16	1.48574e-15
lipid	lipid496	lipid555	0.729846	2.22045e-16	1.48574e-15
lipid	lipid496	lipid661	0.731657	2.22045e-16	1.48574e-15
lipid	lipid497	lipid823	0.728983	2.22045e-16	1.48574e-15
lipid	lipid498	lipid651	0.731284	2.22045e-16	1.48574e-15
lipid	lipid498	lipid667	0.728758	2.22045e-16	1.48574e-15
lipid	lipid498	lipid676	0.728488	2.22045e-16	1.48574e-15
lipid	lipid498	lipid743	0.728807	2.22045e-16	1.48574e-15
lipid	lipid499	lipid560	0.730331	2.22045e-16	1.48574e-15
lipid	lipid499	lipid586	0.728548	2.22045e-16	1.48574e-15
lipid	lipid499	lipid620	0.728463	2.22045e-16	1.48574e-15
lipid	lipid499	lipid745	0.731504	2.22045e-16	1.48574e-15
lipid	lipid500	lipid682	0.729702	2.22045e-16	1.48574e-15
lipid	lipid501	lipid615	0.730548	2.22045e-16	1.48574e-15
lipid	lipid501	lipid625	0.730907	2.22045e-16	1.48574e-15
lipid	lipid501	lipid672	0.730283	2.22045e-16	1.48574e-15
lipid	lipid502	lipid702	0.730757	2.22045e-16	1.48574e-15
lipid	lipid503	lipid677	0.729011	2.22045e-16	1.48574e-15
lipid	lipid504	lipid684	0.731209	2.22045e-16	1.48574e-15
lipid	lipid504	lipid696	0.729983	2.22045e-16	1.48574e-15
lipid	lipid505	lipid734	0.730934	2.22045e-16	1.48574e-15
lipid	lipid505	lipid762	0.730896	2.22045e-16	1.48574e-15
lipid	lipid507	lipid539	0.731514	2.22045e-16	1.48574e-15
lipid	lipid507	lipid598	0.729228	2.22045e-16	1.48574e-15
lipid	lipid507	lipid731	0.729476	2.22045e-16	1.48574e-15
lipid	lipid508	lipid591	0.728545	2.22045e-16	1.48574e-15
lipid	lipid508	lipid683	0.731353	2.22045e-16	1.48574e-15
lipid	lipid510	lipid644	0.729411	2.22045e-16	1.48574e-15
lipid	lipid510	lipid707	0.730959	2.22045e-16	1.48574e-15
lipid	lipid510	lipid819	0.730774	2.22045e-16	1.48574e-15
lipid	lipid511	lipid750	0.72867	2.22045e-16	1.48574e-15
lipid	lipid513	lipid659	0.730294	2.22045e-16	1.48574e-15
lipid	lipid513	lipid698	0.731749	2.22045e-16	1.48574e-15
lipid	lipid513	lipid715	0.728972	2.22045e-16	1.48574e-15
lipid	lipid514	lipid588	0.729012	2.22045e-16	1.48574e-15
lipid	lipid514	lipid816	0.730896	2.22045e-16	1.48574e-15
lipid	lipid515	lipid537	0.730748	2.22045e-16	1.48574e-15
lipid	lipid515	lipid559	0.728624	2.22045e-16	1.48574e-15
lipid	lipid515	lipid565	0.730852	2.22045e-16	1.48574e-15
lipid	lipid515	lipid651	0.728973	2.22045e-16	1.48574e-15
lipid	lipid515	lipid690	0.731607	2.22045e-16	1.48574e-15
lipid	lipid515	lipid731	0.731197	2.22045e-16	1.48574e-15
lipid	lipid515	lipid732	0.730695	2.22045e-16	1.48574e-15
lipid	lipid515	lipid821	0.728888	2.22045e-16	1.48574e-15
lipid	lipid516	lipid567	0.731834	2.22045e-16	1.48574e-15
lipid	lipid516	lipid624	0.728492	2.22045e-16	1.48574e-15
lipid	lipid516	lipid728	0.729477	2.22045e-16	1.48574e-15
lipid	lipid516	lipid732	0.728423	2.22045e-16	1.48574e-15
lipid	lipid516	lipid750	0.731566	2.22045e-16	1.48574e-15
lipid	lipid517	lipid585	0.729862	2.22045e-16	1.48574e-15
lipid	lipid517	lipid589	0.730679	2.22045e-16	1.48574e-15
lipid	lipid517	lipid607	0.728906	2.22045e-16	1.48574e-15
lipid	lipid517	lipid668	0.728908	2.22045e-16	1.48574e-15
lipid	lipid517	lipid732	0.731033	2.22045e-16	1.48574e-15
lipid	lipid517	lipid741	0.731574	2.22045e-16	1.48574e-15
lipid	lipid517	lipid791	0.728625	2.22045e-16	1.48574e-15
lipid	lipid518	lipid566	0.729936	2.22045e-16	1.48574e-15
lipid	lipid518	lipid573	0.730506	2.22045e-16	1.48574e-15
lipid	lipid518	lipid774	0.730393	2.22045e-16	1.48574e-15
lipid	lipid518	lipid819	0.730528	2.22045e-16	1.48574e-15
lipid	lipid519	lipid537	0.729556	2.22045e-16	1.48574e-15
lipid	lipid519	lipid539	0.730987	2.22045e-16	1.48574e-15
lipid	lipid519	lipid567	0.729206	2.22045e-16	1.48574e-15
lipid	lipid519	lipid740	0.728963	2.22045e-16	1.48574e-15
lipid	lipid519	lipid773	0.730206	2.22045e-16	1.48574e-15
lipid	lipid519	lipid819	0.729185	2.22045e-16	1.48574e-15
lipid	lipid519	lipid828	0.730829	2.22045e-16	1.48574e-15
lipid	lipid520	lipid644	0.730691	2.22045e-16	1.48574e-15
lipid	lipid521	lipid579	0.729912	2.22045e-16	1.48574e-15
lipid	lipid521	lipid823	0.729008	2.22045e-16	1.48574e-15
lipid	lipid522	lipid775	0.72875	2.22045e-16	1.48574e-15
lipid	lipid523	lipid709	0.728873	2.22045e-16	1.48574e-15
lipid	lipid523	lipid772	0.729132	2.22045e-16	1.48574e-15
lipid	lipid524	lipid623	0.728656	2.22045e-16	1.48574e-15
lipid	lipid525	lipid558	0.730422	2.22045e-16	1.48574e-15
lipid	lipid525	lipid640	0.728757	2.22045e-16	1.48574e-15
lipid	lipid526	lipid628	0.729141	2.22045e-16	1.48574e-15
lipid	lipid526	lipid669	0.731968	2.22045e-16	1.48574e-15
lipid	lipid526	lipid671	0.731352	2.22045e-16	1.48574e-15
lipid	lipid526	lipid687	0.728946	2.22045e-16	1.48574e-15
lipid	lipid526	lipid696	0.731108	2.22045e-16	1.48574e-15
lipid	lipid526	lipid745	0.730073	2.22045e-16	1.48574e-15
lipid	lipid527	lipid555	0.728896	2.22045e-16	1.48574e-15
lipid	lipid528	lipid573	0.729208	2.22045e-16	1.48574e-15
lipid	lipid528	lipid665	0.731597	2.22045e-16	1.48574e-15
lipid	lipid528	lipid732	0.728843	2.22045e-16	1.48574e-15
lipid	lipid529	lipid572	0.729198	2.22045e-16	1.48574e-15
lipid	lipid529	lipid578	0.731698	2.22045e-16	1.48574e-15
lipid	lipid530	lipid562	0.730806	2.22045e-16	1.48574e-15
lipid	lipid530	lipid620	0.729285	2.22045e-16	1.48574e-15
lipid	lipid532	lipid571	0.728966	2.22045e-16	1.48574e-15
lipid	lipid532	lipid614	0.731114	2.22045e-16	1.48574e-15
lipid	lipid532	lipid695	0.731816	2.22045e-16	1.48574e-15
lipid	lipid532	lipid712	0.731192	2.22045e-16	1.48574e-15
lipid	lipid533	lipid570	0.731721	2.22045e-16	1.48574e-15
lipid	lipid533	lipid643	0.731077	2.22045e-16	1.48574e-15
lipid	lipid534	lipid563	0.730439	2.22045e-16	1.48574e-15
lipid	lipid534	lipid564	0.731202	2.22045e-16	1.48574e-15
lipid	lipid534	lipid579	0.731574	2.22045e-16	1.48574e-15
lipid	lipid534	lipid594	0.729032	2.22045e-16	1.48574e-15
lipid	lipid534	lipid607	0.730312	2.22045e-16	1.48574e-15
lipid	lipid535	lipid730	0.731871	2.22045e-16	1.48574e-15
lipid	lipid535	lipid763	0.728845	2.22045e-16	1.48574e-15
lipid	lipid535	lipid786	0.728645	2.22045e-16	1.48574e-15
lipid	lipid536	lipid549	0.729362	2.22045e-16	1.48574e-15
lipid	lipid536	lipid603	0.731467	2.22045e-16	1.48574e-15
lipid	lipid537	lipid567	0.729055	2.22045e-16	1.48574e-15
lipid	lipid538	lipid778	0.72985	2.22045e-16	1.48574e-15
lipid	lipid538	lipid780	0.729552	2.22045e-16	1.48574e-15
lipid	lipid539	lipid542	0.728568	2.22045e-16	1.48574e-15
lipid	lipid539	lipid599	0.728924	2.22045e-16	1.48574e-15
lipid	lipid539	lipid619	0.731158	2.22045e-16	1.48574e-15
lipid	lipid539	lipid689	0.728655	2.22045e-16	1.48574e-15
lipid	lipid539	lipid706	0.729075	2.22045e-16	1.48574e-15
lipid	lipid539	lipid779	0.730019	2.22045e-16	1.48574e-15
lipid	lipid542	lipid661	0.731875	2.22045e-16	1.48574e-15
lipid	lipid543	lipid605	0.729349	2.22045e-16	1.48574e-15
lipid	lipid543	lipid817	0.729188	2.22045e-16	1.48574e-15
lipid	lipid544	lipid554	0.731933	2.22045e-16	1.48574e-15
lipid	lipid544	lipid625	0.730166	2.22045e-16	1.48574e-15
lipid	lipid544	lipid730	0.730714	2.22045e-16	1.48574e-15
lipid	lipid545	lipid620	0.729643	2.22045e-16	1.48574e-15
lipid	lipid546	lipid619	0.730753	2.22045e-16	1.48574e-15
lipid	lipid546	lipid738	0.72971	2.22045e-16	1.48574e-15
lipid	lipid546	lipid817	0.730064	2.22045e-16	1.48574e-15
lipid	lipid547	lipid619	0.730666	2.22045e-16	1.48574e-15
lipid	lipid548	lipid671	0.731292	2.22045e-16	1.48574e-15
lipid	lipid548	lipid746	0.729786	2.22045e-16	1.48574e-15
lipid	lipid548	lipid816	0.731831	2.22045e-16	1.48574e-15
lipid	lipid549	lipid607	0.728837	2.22045e-16	1.48574e-15
lipid	lipid549	lipid729	0.728587	2.22045e-16	1.48574e-15
lipid	lipid549	lipid758	0.729386	2.22045e-16	1.48574e-15
lipid	lipid550	lipid580	0.730265	2.22045e-16	1.48574e-15
lipid	lipid552	lipid762	0.730446	2.22045e-16	1.48574e-15
lipid	lipid553	lipid616	0.731024	2.22045e-16	1.48574e-15
lipid	lipid554	lipid621	0.729366	2.22045e-16	1.48574e-15
lipid	lipid554	lipid707	0.730069	2.22045e-16	1.48574e-15
lipid	lipid554	lipid821	0.72863	2.22045e-16	1.48574e-15
lipid	lipid555	lipid701	0.731285	2.22045e-16	1.48574e-15
lipid	lipid555	lipid762	0.729184	2.22045e-16	1.48574e-15
lipid	lipid556	lipid624	0.73091	2.22045e-16	1.48574e-15
lipid	lipid556	lipid647	0.730977	2.22045e-16	1.48574e-15
lipid	lipid556	lipid731	0.731875	2.22045e-16	1.48574e-15
lipid	lipid557	lipid652	0.731841	2.22045e-16	1.48574e-15
lipid	lipid557	lipid658	0.73182	2.22045e-16	1.48574e-15
lipid	lipid557	lipid685	0.729048	2.22045e-16	1.48574e-15
lipid	lipid557	lipid715	0.731252	2.22045e-16	1.48574e-15
lipid	lipid557	lipid750	0.731678	2.22045e-16	1.48574e-15
lipid	lipid558	lipid579	0.730901	2.22045e-16	1.48574e-15
lipid	lipid558	lipid610	0.73107	2.22045e-16	1.48574e-15
lipid	lipid558	lipid726	0.728622	2.22045e-16	1.48574e-15
lipid	lipid559	lipid620	0.729304	2.22045e-16	1.48574e-15
lipid	lipid559	lipid688	0.731668	2.22045e-16	1.48574e-15
lipid	lipid559	lipid775	0.730035	2.22045e-16	1.48574e-15
lipid	lipid560	lipid636	0.731805	2.22045e-16	1.48574e-15
lipid	lipid560	lipid745	0.72907	2.22045e-16	1.48574e-15
lipid	lipid561	lipid707	0.729907	2.22045e-16	1.48574e-15
lipid	lipid561	lipid747	0.72894	2.22045e-16	1.48574e-15
lipid	lipid561	lipid752	0.730566	2.22045e-16	1.48574e-15
lipid	lipid562	lipid594	0.730437	2.22045e-16	1.48574e-15
lipid	lipid562	lipid694	0.72906	2.22045e-16	1.48574e-15
lipid	lipid563	lipid584	0.729287	2.22045e-16	1.48574e-15
lipid	lipid564	lipid787	0.728664	2.22045e-16	1.48574e-15
lipid	lipid565	lipid732	0.731237	2.22045e-16	1.48574e-15
lipid	lipid568	lipid616	0.731179	2.22045e-16	1.48574e-15
lipid	lipid568	lipid751	0.730334	2.22045e-16	1.48574e-15
lipid	lipid569	lipid651	0.729382	2.22045e-16	1.48574e-15
lipid	lipid569	lipid695	0.729096	2.22045e-16	1.48574e-15
lipid	lipid569	lipid753	0.729432	2.22045e-16	1.48574e-15
lipid	lipid57	lipid393	0.730261	2.22045e-16	1.48574e-15
lipid	lipid57	lipid428	0.729835	2.22045e-16	1.48574e-15
lipid	lipid57	lipid430	0.729268	2.22045e-16	1.48574e-15
lipid	lipid57	lipid436	0.729323	2.22045e-16	1.48574e-15
lipid	lipid57	lipid453	0.728749	2.22045e-16	1.48574e-15
lipid	lipid57	lipid475	0.729913	2.22045e-16	1.48574e-15
lipid	lipid57	lipid484	0.732035	2.22045e-16	1.48574e-15
lipid	lipid57	lipid556	0.729097	2.22045e-16	1.48574e-15
lipid	lipid57	lipid557	0.731821	2.22045e-16	1.48574e-15
lipid	lipid57	lipid585	0.73053	2.22045e-16	1.48574e-15
lipid	lipid57	lipid589	0.730276	2.22045e-16	1.48574e-15
lipid	lipid57	lipid59	0.728498	2.22045e-16	1.48574e-15
lipid	lipid57	lipid636	0.731435	2.22045e-16	1.48574e-15
lipid	lipid57	lipid637	0.7309	2.22045e-16	1.48574e-15
lipid	lipid57	lipid641	0.731126	2.22045e-16	1.48574e-15
lipid	lipid57	lipid99	0.73081	2.22045e-16	1.48574e-15
lipid	lipid570	lipid604	0.73191	2.22045e-16	1.48574e-15
lipid	lipid570	lipid734	0.73017	2.22045e-16	1.48574e-15
lipid	lipid571	lipid780	0.730061	2.22045e-16	1.48574e-15
lipid	lipid572	lipid607	0.730065	2.22045e-16	1.48574e-15
lipid	lipid572	lipid653	0.729369	2.22045e-16	1.48574e-15
lipid	lipid572	lipid821	0.731273	2.22045e-16	1.48574e-15
lipid	lipid573	lipid584	0.731465	2.22045e-16	1.48574e-15
lipid	lipid573	lipid587	0.730039	2.22045e-16	1.48574e-15
lipid	lipid573	lipid592	0.729373	2.22045e-16	1.48574e-15
lipid	lipid573	lipid605	0.73082	2.22045e-16	1.48574e-15
lipid	lipid575	lipid585	0.729258	2.22045e-16	1.48574e-15
lipid	lipid575	lipid600	0.729258	2.22045e-16	1.48574e-15
lipid	lipid575	lipid780	0.731568	2.22045e-16	1.48574e-15
lipid	lipid577	lipid651	0.729765	2.22045e-16	1.48574e-15
lipid	lipid577	lipid767	0.729026	2.22045e-16	1.48574e-15
lipid	lipid578	lipid792	0.729109	2.22045e-16	1.48574e-15
lipid	lipid578	lipid826	0.730063	2.22045e-16	1.48574e-15
lipid	lipid579	lipid734	0.731116	2.22045e-16	1.48574e-15
lipid	lipid579	lipid739	0.73067	2.22045e-16	1.48574e-15
lipid	lipid579	lipid755	0.730283	2.22045e-16	1.48574e-15
lipid	lipid579	lipid828	0.731229	2.22045e-16	1.48574e-15
lipid	lipid58	lipid61	0.730996	2.22045e-16	1.48574e-15
lipid	lipid580	lipid606	0.73163	2.22045e-16	1.48574e-15
lipid	lipid580	lipid624	0.729869	2.22045e-16	1.48574e-15
lipid	lipid580	lipid693	0.730269	2.22045e-16	1.48574e-15
lipid	lipid582	lipid627	0.729661	2.22045e-16	1.48574e-15
lipid	lipid582	lipid653	0.730749	2.22045e-16	1.48574e-15
lipid	lipid583	lipid662	0.730613	2.22045e-16	1.48574e-15
lipid	lipid584	lipid739	0.729712	2.22045e-16	1.48574e-15
lipid	lipid585	lipid675	0.730816	2.22045e-16	1.48574e-15
lipid	lipid586	lipid657	0.731658	2.22045e-16	1.48574e-15
lipid	lipid586	lipid663	0.730293	2.22045e-16	1.48574e-15
lipid	lipid586	lipid707	0.728506	2.22045e-16	1.48574e-15
lipid	lipid588	lipid740	0.728782	2.22045e-16	1.48574e-15
lipid	lipid589	lipid675	0.730628	2.22045e-16	1.48574e-15
lipid	lipid590	lipid656	0.730731	2.22045e-16	1.48574e-15
lipid	lipid590	lipid773	0.730765	2.22045e-16	1.48574e-15
lipid	lipid590	lipid816	0.72849	2.22045e-16	1.48574e-15
lipid	lipid591	lipid740	0.730488	2.22045e-16	1.48574e-15
lipid	lipid591	lipid769	0.729762	2.22045e-16	1.48574e-15
lipid	lipid591	lipid787	0.730008	2.22045e-16	1.48574e-15
lipid	lipid592	lipid801	0.730155	2.22045e-16	1.48574e-15
lipid	lipid593	lipid658	0.731632	2.22045e-16	1.48574e-15
lipid	lipid593	lipid770	0.728766	2.22045e-16	1.48574e-15
lipid	lipid594	lipid728	0.728582	2.22045e-16	1.48574e-15
lipid	lipid595	lipid636	0.728819	2.22045e-16	1.48574e-15
lipid	lipid595	lipid769	0.731727	2.22045e-16	1.48574e-15
lipid	lipid596	lipid655	0.729694	2.22045e-16	1.48574e-15
lipid	lipid598	lipid713	0.729718	2.22045e-16	1.48574e-15
lipid	lipid598	lipid767	0.730516	2.22045e-16	1.48574e-15
lipid	lipid598	lipid770	0.73036	2.22045e-16	1.48574e-15
lipid	lipid598	lipid816	0.730138	2.22045e-16	1.48574e-15
lipid	lipid599	lipid650	0.731825	2.22045e-16	1.48574e-15
lipid	lipid60	lipid421	0.730726	2.22045e-16	1.48574e-15
lipid	lipid60	lipid539	0.730902	2.22045e-16	1.48574e-15
lipid	lipid60	lipid586	0.729658	2.22045e-16	1.48574e-15
lipid	lipid60	lipid615	0.729179	2.22045e-16	1.48574e-15
lipid	lipid60	lipid661	0.731084	2.22045e-16	1.48574e-15
lipid	lipid600	lipid675	0.728675	2.22045e-16	1.48574e-15
lipid	lipid600	lipid747	0.728691	2.22045e-16	1.48574e-15
lipid	lipid601	lipid761	0.73134	2.22045e-16	1.48574e-15
lipid	lipid602	lipid687	0.731415	2.22045e-16	1.48574e-15
lipid	lipid603	lipid646	0.73132	2.22045e-16	1.48574e-15
lipid	lipid604	lipid703	0.730584	2.22045e-16	1.48574e-15
lipid	lipid604	lipid770	0.729127	2.22045e-16	1.48574e-15
lipid	lipid604	lipid780	0.730741	2.22045e-16	1.48574e-15
lipid	lipid605	lipid673	0.729216	2.22045e-16	1.48574e-15
lipid	lipid606	lipid641	0.730511	2.22045e-16	1.48574e-15
lipid	lipid606	lipid689	0.731698	2.22045e-16	1.48574e-15
lipid	lipid607	lipid622	0.731792	2.22045e-16	1.48574e-15
lipid	lipid607	lipid715	0.728937	2.22045e-16	1.48574e-15
lipid	lipid608	lipid656	0.731265	2.22045e-16	1.48574e-15
lipid	lipid608	lipid706	0.731662	2.22045e-16	1.48574e-15
lipid	lipid61	lipid377	0.729461	2.22045e-16	1.48574e-15
lipid	lipid61	lipid385	0.729661	2.22045e-16	1.48574e-15
lipid	lipid61	lipid530	0.728579	2.22045e-16	1.48574e-15
lipid	lipid61	lipid567	0.732024	2.22045e-16	1.48574e-15
lipid	lipid61	lipid669	0.73169	2.22045e-16	1.48574e-15
lipid	lipid61	lipid695	0.731728	2.22045e-16	1.48574e-15
lipid	lipid61	lipid702	0.729721	2.22045e-16	1.48574e-15
lipid	lipid61	lipid707	0.73041	2.22045e-16	1.48574e-15
lipid	lipid61	lipid817	0.731097	2.22045e-16	1.48574e-15
lipid	lipid610	lipid771	0.731106	2.22045e-16	1.48574e-15
lipid	lipid611	lipid730	0.731069	2.22045e-16	1.48574e-15
lipid	lipid611	lipid771	0.731802	2.22045e-16	1.48574e-15
lipid	lipid611	lipid772	0.731708	2.22045e-16	1.48574e-15
lipid	lipid611	lipid835	0.731638	2.22045e-16	1.48574e-15
lipid	lipid612	lipid625	0.730036	2.22045e-16	1.48574e-15
lipid	lipid613	lipid689	0.729761	2.22045e-16	1.48574e-15
lipid	lipid613	lipid730	0.731653	2.22045e-16	1.48574e-15
lipid	lipid614	lipid761	0.73183	2.22045e-16	1.48574e-15
lipid	lipid615	lipid752	0.728672	2.22045e-16	1.48574e-15
lipid	lipid616	lipid641	0.731209	2.22045e-16	1.48574e-15
lipid	lipid616	lipid655	0.73055	2.22045e-16	1.48574e-15
lipid	lipid616	lipid744	0.730973	2.22045e-16	1.48574e-15
lipid	lipid617	lipid811	0.730789	2.22045e-16	1.48574e-15
lipid	lipid617	lipid824	0.728531	2.22045e-16	1.48574e-15
lipid	lipid618	lipid631	0.730339	2.22045e-16	1.48574e-15
lipid	lipid618	lipid752	0.729586	2.22045e-16	1.48574e-15
lipid	lipid619	lipid664	0.730705	2.22045e-16	1.48574e-15
lipid	lipid62	lipid448	0.729628	2.22045e-16	1.48574e-15
lipid	lipid62	lipid450	0.7298	2.22045e-16	1.48574e-15
lipid	lipid62	lipid454	0.730553	2.22045e-16	1.48574e-15
lipid	lipid62	lipid480	0.729238	2.22045e-16	1.48574e-15
lipid	lipid62	lipid540	0.730141	2.22045e-16	1.48574e-15
lipid	lipid62	lipid543	0.729784	2.22045e-16	1.48574e-15
lipid	lipid62	lipid604	0.730432	2.22045e-16	1.48574e-15
lipid	lipid62	lipid628	0.73111	2.22045e-16	1.48574e-15
lipid	lipid62	lipid636	0.731519	2.22045e-16	1.48574e-15
lipid	lipid62	lipid668	0.731122	2.22045e-16	1.48574e-15
lipid	lipid62	lipid768	0.731664	2.22045e-16	1.48574e-15
lipid	lipid620	lipid682	0.729271	2.22045e-16	1.48574e-15
lipid	lipid621	lipid840	0.728702	2.22045e-16	1.48574e-15
lipid	lipid622	lipid677	0.731031	2.22045e-16	1.48574e-15
lipid	lipid622	lipid739	0.729806	2.22045e-16	1.48574e-15
lipid	lipid622	lipid774	0.729844	2.22045e-16	1.48574e-15
lipid	lipid623	lipid688	0.730822	2.22045e-16	1.48574e-15
lipid	lipid623	lipid707	0.730611	2.22045e-16	1.48574e-15
lipid	lipid624	lipid669	0.729224	2.22045e-16	1.48574e-15
lipid	lipid629	lipid649	0.732044	2.22045e-16	1.48574e-15
lipid	lipid629	lipid823	0.729741	2.22045e-16	1.48574e-15
lipid	lipid63	lipid373	0.731312	2.22045e-16	1.48574e-15
lipid	lipid63	lipid405	0.728536	2.22045e-16	1.48574e-15
lipid	lipid63	lipid406	0.729463	2.22045e-16	1.48574e-15
lipid	lipid63	lipid453	0.728475	2.22045e-16	1.48574e-15
lipid	lipid63	lipid491	0.729431	2.22045e-16	1.48574e-15
lipid	lipid63	lipid526	0.729538	2.22045e-16	1.48574e-15
lipid	lipid63	lipid78	0.729631	2.22045e-16	1.48574e-15
lipid	lipid630	lipid794	0.729205	2.22045e-16	1.48574e-15
lipid	lipid630	lipid797	0.729753	2.22045e-16	1.48574e-15
lipid	lipid631	lipid836	0.730914	2.22045e-16	1.48574e-15
lipid	lipid633	lipid683	0.729988	2.22045e-16	1.48574e-15
lipid	lipid633	lipid699	0.730875	2.22045e-16	1.48574e-15
lipid	lipid633	lipid731	0.729005	2.22045e-16	1.48574e-15
lipid	lipid634	lipid835	0.731134	2.22045e-16	1.48574e-15
lipid	lipid636	lipid746	0.731343	2.22045e-16	1.48574e-15
lipid	lipid638	lipid729	0.730982	2.22045e-16	1.48574e-15
lipid	lipid638	lipid746	0.731831	2.22045e-16	1.48574e-15
lipid	lipid638	lipid780	0.731492	2.22045e-16	1.48574e-15
lipid	lipid639	lipid717	0.72927	2.22045e-16	1.48574e-15
lipid	lipid639	lipid762	0.73073	2.22045e-16	1.48574e-15
lipid	lipid640	lipid695	0.731972	2.22045e-16	1.48574e-15
lipid	lipid641	lipid648	0.73072	2.22045e-16	1.48574e-15
lipid	lipid641	lipid683	0.731661	2.22045e-16	1.48574e-15
lipid	lipid642	lipid699	0.731717	2.22045e-16	1.48574e-15
lipid	lipid642	lipid754	0.73172	2.22045e-16	1.48574e-15
lipid	lipid642	lipid773	0.731216	2.22045e-16	1.48574e-15
lipid	lipid644	lipid689	0.732025	2.22045e-16	1.48574e-15
lipid	lipid644	lipid701	0.730905	2.22045e-16	1.48574e-15
lipid	lipid644	lipid744	0.72972	2.22045e-16	1.48574e-15
lipid	lipid644	lipid757	0.731087	2.22045e-16	1.48574e-15
lipid	lipid645	lipid717	0.731585	2.22045e-16	1.48574e-15
lipid	lipid645	lipid726	0.730832	2.22045e-16	1.48574e-15
lipid	lipid645	lipid801	0.731559	2.22045e-16	1.48574e-15
lipid	lipid647	lipid720	0.729247	2.22045e-16	1.48574e-15
lipid	lipid649	lipid702	0.729273	2.22045e-16	1.48574e-15
lipid	lipid649	lipid719	0.730425	2.22045e-16	1.48574e-15
lipid	lipid649	lipid770	0.729577	2.22045e-16	1.48574e-15
lipid	lipid649	lipid773	0.729513	2.22045e-16	1.48574e-15
lipid	lipid65	lipid364	0.730445	2.22045e-16	1.48574e-15
lipid	lipid65	lipid381	0.731363	2.22045e-16	1.48574e-15
lipid	lipid65	lipid386	0.730614	2.22045e-16	1.48574e-15
lipid	lipid65	lipid388	0.731055	2.22045e-16	1.48574e-15
lipid	lipid65	lipid539	0.731875	2.22045e-16	1.48574e-15
lipid	lipid65	lipid562	0.729013	2.22045e-16	1.48574e-15
lipid	lipid65	lipid620	0.729871	2.22045e-16	1.48574e-15
lipid	lipid65	lipid662	0.730598	2.22045e-16	1.48574e-15
lipid	lipid650	lipid728	0.731877	2.22045e-16	1.48574e-15
lipid	lipid651	lipid777	0.728555	2.22045e-16	1.48574e-15
lipid	lipid652	lipid821	0.728704	2.22045e-16	1.48574e-15
lipid	lipid654	lipid700	0.72899	2.22045e-16	1.48574e-15
lipid	lipid654	lipid728	0.729045	2.22045e-16	1.48574e-15
lipid	lipid654	lipid744	0.729057	2.22045e-16	1.48574e-15
lipid	lipid655	lipid709	0.729221	2.22045e-16	1.48574e-15
lipid	lipid655	lipid739	0.728963	2.22045e-16	1.48574e-15
lipid	lipid655	lipid749	0.729025	2.22045e-16	1.48574e-15
lipid	lipid656	lipid688	0.729878	2.22045e-16	1.48574e-15
lipid	lipid658	lipid668	0.730926	2.22045e-16	1.48574e-15
lipid	lipid658	lipid752	0.730728	2.22045e-16	1.48574e-15
lipid	lipid659	lipid822	0.730247	2.22045e-16	1.48574e-15
lipid	lipid660	lipid815	0.731425	2.22045e-16	1.48574e-15
lipid	lipid661	lipid780	0.728466	2.22045e-16	1.48574e-15
lipid	lipid662	lipid823	0.729483	2.22045e-16	1.48574e-15
lipid	lipid663	lipid698	0.729417	2.22045e-16	1.48574e-15
lipid	lipid664	lipid754	0.728817	2.22045e-16	1.48574e-15
lipid	lipid665	lipid815	0.731792	2.22045e-16	1.48574e-15
lipid	lipid667	lipid818	0.729105	2.22045e-16	1.48574e-15
lipid	lipid668	lipid707	0.730544	2.22045e-16	1.48574e-15
lipid	lipid668	lipid765	0.731945	2.22045e-16	1.48574e-15
lipid	lipid67	lipid398	0.729515	2.22045e-16	1.48574e-15
lipid	lipid67	lipid653	0.731966	2.22045e-16	1.48574e-15
lipid	lipid670	lipid695	0.731146	2.22045e-16	1.48574e-15
lipid	lipid671	lipid707	0.728519	2.22045e-16	1.48574e-15
lipid	lipid672	lipid689	0.730557	2.22045e-16	1.48574e-15
lipid	lipid672	lipid764	0.731735	2.22045e-16	1.48574e-15
lipid	lipid672	lipid787	0.730031	2.22045e-16	1.48574e-15
lipid	lipid672	lipid826	0.729791	2.22045e-16	1.48574e-15
lipid	lipid673	lipid717	0.731552	2.22045e-16	1.48574e-15
lipid	lipid673	lipid726	0.729168	2.22045e-16	1.48574e-15
lipid	lipid674	lipid678	0.728567	2.22045e-16	1.48574e-15
lipid	lipid674	lipid715	0.731615	2.22045e-16	1.48574e-15
lipid	lipid674	lipid737	0.729914	2.22045e-16	1.48574e-15
lipid	lipid675	lipid767	0.73107	2.22045e-16	1.48574e-15
lipid	lipid675	lipid777	0.729242	2.22045e-16	1.48574e-15
lipid	lipid677	lipid698	0.730711	2.22045e-16	1.48574e-15
lipid	lipid677	lipid701	0.729819	2.22045e-16	1.48574e-15
lipid	lipid677	lipid786	0.729382	2.22045e-16	1.48574e-15
lipid	lipid679	lipid767	0.72896	2.22045e-16	1.48574e-15
lipid	lipid679	lipid819	0.729241	2.22045e-16	1.48574e-15
lipid	lipid68	lipid458	0.731319	2.22045e-16	1.48574e-15
lipid	lipid68	lipid512	0.731308	2.22045e-16	1.48574e-15
lipid	lipid68	lipid555	0.728638	2.22045e-16	1.48574e-15
lipid	lipid68	lipid636	0.732037	2.22045e-16	1.48574e-15
lipid	lipid68	lipid756	0.728467	2.22045e-16	1.48574e-15
lipid	lipid68	lipid775	0.731161	2.22045e-16	1.48574e-15
lipid	lipid680	lipid772	0.732023	2.22045e-16	1.48574e-15
lipid	lipid682	lipid712	0.729429	2.22045e-16	1.48574e-15
lipid	lipid682	lipid835	0.73046	2.22045e-16	1.48574e-15
lipid	lipid684	lipid717	0.732035	2.22045e-16	1.48574e-15
lipid	lipid685	lipid721	0.729018	2.22045e-16	1.48574e-15
lipid	lipid686	lipid777	0.729634	2.22045e-16	1.48574e-15
lipid	lipid686	lipid792	0.731129	2.22045e-16	1.48574e-15
lipid	lipid688	lipid749	0.730352	2.22045e-16	1.48574e-15
lipid	lipid688	lipid763	0.732052	2.22045e-16	1.48574e-15
lipid	lipid69	lipid413	0.72895	2.22045e-16	1.48574e-15
lipid	lipid69	lipid432	0.73045	2.22045e-16	1.48574e-15
lipid	lipid69	lipid444	0.731931	2.22045e-16	1.48574e-15
lipid	lipid69	lipid601	0.730633	2.22045e-16	1.48574e-15
lipid	lipid690	lipid695	0.729494	2.22045e-16	1.48574e-15
lipid	lipid691	lipid835	0.729446	2.22045e-16	1.48574e-15
lipid	lipid692	lipid747	0.728439	2.22045e-16	1.48574e-15
lipid	lipid693	lipid821	0.728999	2.22045e-16	1.48574e-15
lipid	lipid694	lipid770	0.729508	2.22045e-16	1.48574e-15
lipid	lipid694	lipid777	0.730958	2.22045e-16	1.48574e-15
lipid	lipid694	lipid789	0.728678	2.22045e-16	1.48574e-15
lipid	lipid695	lipid709	0.728679	2.22045e-16	1.48574e-15
lipid	lipid695	lipid746	0.729581	2.22045e-16	1.48574e-15
lipid	lipid696	lipid799	0.731977	2.22045e-16	1.48574e-15
lipid	lipid698	lipid792	0.728863	2.22045e-16	1.48574e-15
lipid	lipid70	lipid453	0.729164	2.22045e-16	1.48574e-15
lipid	lipid70	lipid456	0.72912	2.22045e-16	1.48574e-15
lipid	lipid70	lipid471	0.729872	2.22045e-16	1.48574e-15
lipid	lipid70	lipid482	0.729741	2.22045e-16	1.48574e-15
lipid	lipid70	lipid485	0.729873	2.22045e-16	1.48574e-15
lipid	lipid70	lipid526	0.731913	2.22045e-16	1.48574e-15
lipid	lipid70	lipid541	0.728644	2.22045e-16	1.48574e-15
lipid	lipid70	lipid543	0.729775	2.22045e-16	1.48574e-15
lipid	lipid70	lipid620	0.731591	2.22045e-16	1.48574e-15
lipid	lipid70	lipid658	0.731528	2.22045e-16	1.48574e-15
lipid	lipid70	lipid756	0.72916	2.22045e-16	1.48574e-15
lipid	lipid700	lipid702	0.731202	2.22045e-16	1.48574e-15
lipid	lipid700	lipid734	0.731495	2.22045e-16	1.48574e-15
lipid	lipid701	lipid812	0.72848	2.22045e-16	1.48574e-15
lipid	lipid702	lipid756	0.731138	2.22045e-16	1.48574e-15
lipid	lipid702	lipid826	0.730979	2.22045e-16	1.48574e-15
lipid	lipid706	lipid733	0.730841	2.22045e-16	1.48574e-15
lipid	lipid706	lipid823	0.729779	2.22045e-16	1.48574e-15
lipid	lipid707	lipid756	0.730468	2.22045e-16	1.48574e-15
lipid	lipid709	lipid723	0.72853	2.22045e-16	1.48574e-15
lipid	lipid709	lipid732	0.73034	2.22045e-16	1.48574e-15
lipid	lipid709	lipid740	0.728815	2.22045e-16	1.48574e-15
lipid	lipid709	lipid781	0.728726	2.22045e-16	1.48574e-15
lipid	lipid71	lipid484	0.729649	2.22045e-16	1.48574e-15
lipid	lipid71	lipid487	0.731189	2.22045e-16	1.48574e-15
lipid	lipid71	lipid534	0.729051	2.22045e-16	1.48574e-15
lipid	lipid71	lipid641	0.73135	2.22045e-16	1.48574e-15
lipid	lipid71	lipid654	0.731551	2.22045e-16	1.48574e-15
lipid	lipid71	lipid661	0.729019	2.22045e-16	1.48574e-15
lipid	lipid71	lipid706	0.730534	2.22045e-16	1.48574e-15
lipid	lipid71	lipid78	0.729763	2.22045e-16	1.48574e-15
lipid	lipid71	lipid819	0.730907	2.22045e-16	1.48574e-15
lipid	lipid71	lipid83	0.730627	2.22045e-16	1.48574e-15
lipid	lipid71	lipid93	0.729916	2.22045e-16	1.48574e-15
lipid	lipid712	lipid818	0.731098	2.22045e-16	1.48574e-15
lipid	lipid713	lipid787	0.728843	2.22045e-16	1.48574e-15
lipid	lipid716	lipid772	0.731915	2.22045e-16	1.48574e-15
lipid	lipid716	lipid822	0.731495	2.22045e-16	1.48574e-15
lipid	lipid717	lipid797	0.731848	2.22045e-16	1.48574e-15
lipid	lipid717	lipid832	0.731321	2.22045e-16	1.48574e-15
lipid	lipid717	lipid835	0.731439	2.22045e-16	1.48574e-15
lipid	lipid718	lipid797	0.731633	2.22045e-16	1.48574e-15
lipid	lipid719	lipid724	0.729167	2.22045e-16	1.48574e-15
lipid	lipid719	lipid771	0.731824	2.22045e-16	1.48574e-15
lipid	lipid719	lipid809	0.730835	2.22045e-16	1.48574e-15
lipid	lipid72	lipid253	0.730767	2.22045e-16	1.48574e-15
lipid	lipid72	lipid92	0.730429	2.22045e-16	1.48574e-15
lipid	lipid720	lipid786	0.729395	2.22045e-16	1.48574e-15
lipid	lipid722	lipid793	0.730032	2.22045e-16	1.48574e-15
lipid	lipid725	lipid786	0.729997	2.22045e-16	1.48574e-15
lipid	lipid726	lipid759	0.731357	2.22045e-16	1.48574e-15
lipid	lipid727	lipid770	0.731446	2.22045e-16	1.48574e-15
lipid	lipid728	lipid733	0.731683	2.22045e-16	1.48574e-15
lipid	lipid728	lipid814	0.730898	2.22045e-16	1.48574e-15
lipid	lipid729	lipid758	0.730521	2.22045e-16	1.48574e-15
lipid	lipid73	lipid643	0.730791	2.22045e-16	1.48574e-15
lipid	lipid73	lipid780	0.730582	2.22045e-16	1.48574e-15
lipid	lipid730	lipid780	0.73106	2.22045e-16	1.48574e-15
lipid	lipid731	lipid744	0.728955	2.22045e-16	1.48574e-15
lipid	lipid731	lipid789	0.729553	2.22045e-16	1.48574e-15
lipid	lipid732	lipid755	0.728736	2.22045e-16	1.48574e-15
lipid	lipid733	lipid746	0.729234	2.22045e-16	1.48574e-15
lipid	lipid739	lipid740	0.729359	2.22045e-16	1.48574e-15
lipid	lipid74	lipid725	0.730754	2.22045e-16	1.48574e-15
lipid	lipid74	lipid797	0.729515	2.22045e-16	1.48574e-15
lipid	lipid743	lipid766	0.728497	2.22045e-16	1.48574e-15
lipid	lipid743	lipid780	0.731765	2.22045e-16	1.48574e-15
lipid	lipid744	lipid822	0.731217	2.22045e-16	1.48574e-15
lipid	lipid75	lipid391	0.729491	2.22045e-16	1.48574e-15
lipid	lipid75	lipid402	0.730523	2.22045e-16	1.48574e-15
lipid	lipid75	lipid430	0.728857	2.22045e-16	1.48574e-15
lipid	lipid75	lipid435	0.728922	2.22045e-16	1.48574e-15
lipid	lipid75	lipid513	0.731472	2.22045e-16	1.48574e-15
lipid	lipid75	lipid532	0.730262	2.22045e-16	1.48574e-15
lipid	lipid750	lipid775	0.731289	2.22045e-16	1.48574e-15
lipid	lipid750	lipid815	0.728765	2.22045e-16	1.48574e-15
lipid	lipid750	lipid827	0.730475	2.22045e-16	1.48574e-15
lipid	lipid752	lipid835	0.730088	2.22045e-16	1.48574e-15
lipid	lipid753	lipid789	0.728555	2.22045e-16	1.48574e-15
lipid	lipid754	lipid777	0.729776	2.22045e-16	1.48574e-15
lipid	lipid755	lipid779	0.730231	2.22045e-16	1.48574e-15
lipid	lipid757	lipid833	0.728786	2.22045e-16	1.48574e-15
lipid	lipid758	lipid828	0.730291	2.22045e-16	1.48574e-15
lipid	lipid76	lipid417	0.73041	2.22045e-16	1.48574e-15
lipid	lipid76	lipid701	0.73204	2.22045e-16	1.48574e-15
lipid	lipid76	lipid726	0.731434	2.22045e-16	1.48574e-15
lipid	lipid76	lipid737	0.729791	2.22045e-16	1.48574e-15
lipid	lipid76	lipid99	0.731874	2.22045e-16	1.48574e-15
lipid	lipid762	lipid769	0.730689	2.22045e-16	1.48574e-15
lipid	lipid766	lipid798	0.730166	2.22045e-16	1.48574e-15
lipid	lipid767	lipid817	0.732012	2.22045e-16	1.48574e-15
lipid	lipid768	lipid792	0.730208	2.22045e-16	1.48574e-15
lipid	lipid768	lipid822	0.728616	2.22045e-16	1.48574e-15
lipid	lipid77	lipid422	0.728753	2.22045e-16	1.48574e-15
lipid	lipid77	lipid462	0.72874	2.22045e-16	1.48574e-15
lipid	lipid77	lipid490	0.730832	2.22045e-16	1.48574e-15
lipid	lipid77	lipid530	0.731882	2.22045e-16	1.48574e-15
lipid	lipid77	lipid536	0.728759	2.22045e-16	1.48574e-15
lipid	lipid77	lipid591	0.729866	2.22045e-16	1.48574e-15
lipid	lipid77	lipid655	0.728875	2.22045e-16	1.48574e-15
lipid	lipid77	lipid694	0.729092	2.22045e-16	1.48574e-15
lipid	lipid77	lipid750	0.730093	2.22045e-16	1.48574e-15
lipid	lipid77	lipid819	0.729381	2.22045e-16	1.48574e-15
lipid	lipid770	lipid807	0.728648	2.22045e-16	1.48574e-15
lipid	lipid770	lipid812	0.729093	2.22045e-16	1.48574e-15
lipid	lipid771	lipid774	0.728449	2.22045e-16	1.48574e-15
lipid	lipid774	lipid840	0.731061	2.22045e-16	1.48574e-15
lipid	lipid779	lipid820	0.73071	2.22045e-16	1.48574e-15
lipid	lipid78	lipid504	0.729924	2.22045e-16	1.48574e-15
lipid	lipid78	lipid521	0.73014	2.22045e-16	1.48574e-15
lipid	lipid78	lipid669	0.728446	2.22045e-16	1.48574e-15
lipid	lipid78	lipid711	0.728685	2.22045e-16	1.48574e-15
lipid	lipid78	lipid728	0.729357	2.22045e-16	1.48574e-15
lipid	lipid78	lipid757	0.729889	2.22045e-16	1.48574e-15
lipid	lipid78	lipid773	0.729799	2.22045e-16	1.48574e-15
lipid	lipid78	lipid826	0.730063	2.22045e-16	1.48574e-15
lipid	lipid783	lipid841	0.731329	2.22045e-16	1.48574e-15
lipid	lipid786	lipid827	0.729383	2.22045e-16	1.48574e-15
lipid	lipid79	lipid476	0.731575	2.22045e-16	1.48574e-15
lipid	lipid79	lipid526	0.730942	2.22045e-16	1.48574e-15
lipid	lipid79	lipid553	0.728966	2.22045e-16	1.48574e-15
lipid	lipid79	lipid619	0.731862	2.22045e-16	1.48574e-15
lipid	lipid79	lipid652	0.731827	2.22045e-16	1.48574e-15
lipid	lipid79	lipid682	0.731748	2.22045e-16	1.48574e-15
lipid	lipid791	lipid799	0.7297	2.22045e-16	1.48574e-15
lipid	lipid792	lipid837	0.730092	2.22045e-16	1.48574e-15
lipid	lipid794	lipid800	0.729699	2.22045e-16	1.48574e-15
lipid	lipid798	lipid834	0.729863	2.22045e-16	1.48574e-15
lipid	lipid8	lipid352	0.729561	2.22045e-16	1.48574e-15
lipid	lipid80	lipid708	0.729527	2.22045e-16	1.48574e-15
lipid	lipid801	lipid836	0.730965	2.22045e-16	1.48574e-15
lipid	lipid806	lipid842	0.730099	2.22045e-16	1.48574e-15
lipid	lipid81	lipid433	0.730323	2.22045e-16	1.48574e-15
lipid	lipid81	lipid528	0.731852	2.22045e-16	1.48574e-15
lipid	lipid81	lipid729	0.729105	2.22045e-16	1.48574e-15
lipid	lipid81	lipid739	0.731754	2.22045e-16	1.48574e-15
lipid	lipid81	lipid821	0.730714	2.22045e-16	1.48574e-15
lipid	lipid815	lipid819	0.730165	2.22045e-16	1.48574e-15
lipid	lipid817	lipid829	0.729975	2.22045e-16	1.48574e-15
lipid	lipid82	lipid438	0.730305	2.22045e-16	1.48574e-15
lipid	lipid82	lipid458	0.730254	2.22045e-16	1.48574e-15
lipid	lipid82	lipid480	0.731665	2.22045e-16	1.48574e-15
lipid	lipid82	lipid536	0.73171	2.22045e-16	1.48574e-15
lipid	lipid82	lipid540	0.729498	2.22045e-16	1.48574e-15
lipid	lipid82	lipid555	0.72863	2.22045e-16	1.48574e-15
lipid	lipid82	lipid628	0.729291	2.22045e-16	1.48574e-15
lipid	lipid82	lipid726	0.731741	2.22045e-16	1.48574e-15
lipid	lipid82	lipid772	0.730882	2.22045e-16	1.48574e-15
lipid	lipid823	lipid824	0.728626	2.22045e-16	1.48574e-15
lipid	lipid83	lipid508	0.731648	2.22045e-16	1.48574e-15
lipid	lipid83	lipid531	0.731076	2.22045e-16	1.48574e-15
lipid	lipid83	lipid534	0.730275	2.22045e-16	1.48574e-15
lipid	lipid83	lipid638	0.73147	2.22045e-16	1.48574e-15
lipid	lipid83	lipid767	0.731189	2.22045e-16	1.48574e-15
lipid	lipid84	lipid717	0.729585	2.22045e-16	1.48574e-15
lipid	lipid85	lipid486	0.72857	2.22045e-16	1.48574e-15
lipid	lipid85	lipid610	0.730013	2.22045e-16	1.48574e-15
lipid	lipid85	lipid690	0.731534	2.22045e-16	1.48574e-15
lipid	lipid86	lipid817	0.728736	2.22045e-16	1.48574e-15
lipid	lipid86	lipid823	0.731351	2.22045e-16	1.48574e-15
lipid	lipid87	lipid483	0.73126	2.22045e-16	1.48574e-15
lipid	lipid87	lipid492	0.729673	2.22045e-16	1.48574e-15
lipid	lipid87	lipid614	0.73084	2.22045e-16	1.48574e-15
lipid	lipid87	lipid679	0.731808	2.22045e-16	1.48574e-15
lipid	lipid87	lipid707	0.730752	2.22045e-16	1.48574e-15
lipid	lipid87	lipid826	0.729293	2.22045e-16	1.48574e-15
lipid	lipid88	lipid500	0.730387	2.22045e-16	1.48574e-15
lipid	lipid88	lipid551	0.730472	2.22045e-16	1.48574e-15
lipid	lipid88	lipid574	0.731278	2.22045e-16	1.48574e-15
lipid	lipid88	lipid686	0.731772	2.22045e-16	1.48574e-15
lipid	lipid88	lipid693	0.729751	2.22045e-16	1.48574e-15
lipid	lipid88	lipid701	0.729	2.22045e-16	1.48574e-15
lipid	lipid88	lipid97	0.731956	2.22045e-16	1.48574e-15
lipid	lipid89	lipid514	0.729732	2.22045e-16	1.48574e-15
lipid	lipid89	lipid593	0.729575	2.22045e-16	1.48574e-15
lipid	lipid89	lipid728	0.729269	2.22045e-16	1.48574e-15
lipid	lipid9	lipid15	0.729579	2.22045e-16	1.48574e-15
lipid	lipid90	lipid530	0.72941	2.22045e-16	1.48574e-15
lipid	lipid90	lipid563	0.72845	2.22045e-16	1.48574e-15
lipid	lipid90	lipid668	0.729233	2.22045e-16	1.48574e-15
lipid	lipid90	lipid726	0.730915	2.22045e-16	1.48574e-15
lipid	lipid91	lipid838	0.731828	2.22045e-16	1.48574e-15
lipid	lipid92	lipid443	0.729405	2.22045e-16	1.48574e-15
lipid	lipid92	lipid481	0.729476	2.22045e-16	1.48574e-15
lipid	lipid92	lipid492	0.731669	2.22045e-16	1.48574e-15
lipid	lipid92	lipid525	0.728563	2.22045e-16	1.48574e-15
lipid	lipid92	lipid542	0.729532	2.22045e-16	1.48574e-15
lipid	lipid92	lipid619	0.729847	2.22045e-16	1.48574e-15
lipid	lipid92	lipid649	0.730106	2.22045e-16	1.48574e-15
lipid	lipid92	lipid652	0.729034	2.22045e-16	1.48574e-15
lipid	lipid92	lipid671	0.730381	2.22045e-16	1.48574e-15
lipid	lipid92	lipid694	0.731953	2.22045e-16	1.48574e-15
lipid	lipid92	lipid792	0.730264	2.22045e-16	1.48574e-15
lipid	lipid92	lipid827	0.731036	2.22045e-16	1.48574e-15
lipid	lipid93	lipid560	0.731287	2.22045e-16	1.48574e-15
lipid	lipid93	lipid585	0.731149	2.22045e-16	1.48574e-15
lipid	lipid93	lipid589	0.730809	2.22045e-16	1.48574e-15
lipid	lipid93	lipid612	0.729047	2.22045e-16	1.48574e-15
lipid	lipid93	lipid684	0.730494	2.22045e-16	1.48574e-15
lipid	lipid93	lipid716	0.729581	2.22045e-16	1.48574e-15
lipid	lipid93	lipid728	0.731187	2.22045e-16	1.48574e-15
lipid	lipid93	lipid751	0.730835	2.22045e-16	1.48574e-15
lipid	lipid94	lipid701	0.732029	2.22045e-16	1.48574e-15
lipid	lipid95	lipid584	0.728634	2.22045e-16	1.48574e-15
lipid	lipid95	lipid717	0.731093	2.22045e-16	1.48574e-15
lipid	lipid95	lipid777	0.731038	2.22045e-16	1.48574e-15
lipid	lipid96	lipid576	0.731412	2.22045e-16	1.48574e-15
lipid	lipid96	lipid577	0.731272	2.22045e-16	1.48574e-15
lipid	lipid96	lipid599	0.730855	2.22045e-16	1.48574e-15
lipid	lipid96	lipid665	0.728791	2.22045e-16	1.48574e-15
lipid	lipid96	lipid673	0.731139	2.22045e-16	1.48574e-15
lipid	lipid96	lipid746	0.729887	2.22045e-16	1.48574e-15
lipid	lipid97	lipid614	0.730315	2.22045e-16	1.48574e-15
lipid	lipid97	lipid616	0.728526	2.22045e-16	1.48574e-15
lipid	lipid97	lipid751	0.730118	2.22045e-16	1.48574e-15
lipid	lipid98	lipid712	0.729656	2.22045e-16	1.48574e-15
lipid	lipid98	lipid771	0.728762	2.22045e-16	1.48574e-15
lipid	lipid98	lipid792	0.731121	2.22045e-16	1.48574e-15
lipid	lipid99	lipid518	0.731306	2.22045e-16	1.48574e-15
lipid	lipid99	lipid663	0.730765	2.22045e-16	1.48574e-15
lipid	lipid99	lipid754	0.728451	2.22045e-16	1.48574e-15
lipid	lipid99	lipid768	0.730279	2.22045e-16	1.48574e-15
lipid	lipid10	lipid229	0.728406	4.44089e-16	2.88464e-15
lipid	lipid10	lipid25	0.723697	4.44089e-16	2.88464e-15
lipid	lipid100	lipid630	0.727538	4.44089e-16	2.88464e-15
lipid	lipid100	lipid822	0.724206	4.44089e-16	2.88464e-15
lipid	lipid119	lipid811	0.724855	4.44089e-16	2.88464e-15
lipid	lipid125	lipid179	0.722862	4.44089e-16	2.88464e-15
lipid	lipid125	lipid813	0.726666	4.44089e-16	2.88464e-15
lipid	lipid125	lipid844	0.727208	4.44089e-16	2.88464e-15
lipid	lipid134	lipid146	0.724927	4.44089e-16	2.88464e-15
lipid	lipid14	lipid346	0.723341	4.44089e-16	2.88464e-15
lipid	lipid140	lipid152	0.726641	4.44089e-16	2.88464e-15
lipid	lipid154	lipid408	0.725045	4.44089e-16	2.88464e-15
lipid	lipid155	lipid174	0.725886	4.44089e-16	2.88464e-15
lipid	lipid155	lipid342	0.725639	4.44089e-16	2.88464e-15
lipid	lipid156	lipid172	0.726984	4.44089e-16	2.88464e-15
lipid	lipid156	lipid251	0.725931	4.44089e-16	2.88464e-15
lipid	lipid156	lipid320	0.726117	4.44089e-16	2.88464e-15
lipid	lipid159	lipid304	0.725376	4.44089e-16	2.88464e-15
lipid	lipid16	lipid212	0.726582	4.44089e-16	2.88464e-15
lipid	lipid160	lipid170	0.723241	4.44089e-16	2.88464e-15
lipid	lipid166	lipid189	0.725994	4.44089e-16	2.88464e-15
lipid	lipid166	lipid202	0.722985	4.44089e-16	2.88464e-15
lipid	lipid168	lipid367	0.723166	4.44089e-16	2.88464e-15
lipid	lipid168	lipid368	0.724674	4.44089e-16	2.88464e-15
lipid	lipid169	lipid193	0.728219	4.44089e-16	2.88464e-15
lipid	lipid170	lipid401	0.728036	4.44089e-16	2.88464e-15
lipid	lipid170	lipid457	0.723515	4.44089e-16	2.88464e-15
lipid	lipid170	lipid632	0.725433	4.44089e-16	2.88464e-15
lipid	lipid172	lipid191	0.722993	4.44089e-16	2.88464e-15
lipid	lipid173	lipid227	0.726203	4.44089e-16	2.88464e-15
lipid	lipid173	lipid260	0.724692	4.44089e-16	2.88464e-15
lipid	lipid173	lipid280	0.727482	4.44089e-16	2.88464e-15
lipid	lipid177	lipid180	0.727182	4.44089e-16	2.88464e-15
lipid	lipid179	lipid617	0.726454	4.44089e-16	2.88464e-15
lipid	lipid18	lipid238	0.727643	4.44089e-16	2.88464e-15
lipid	lipid181	lipid216	0.727535	4.44089e-16	2.88464e-15
lipid	lipid182	lipid253	0.72492	4.44089e-16	2.88464e-15
lipid	lipid182	lipid283	0.724729	4.44089e-16	2.88464e-15
lipid	lipid182	lipid824	0.726657	4.44089e-16	2.88464e-15
lipid	lipid188	lipid238	0.726879	4.44089e-16	2.88464e-15
lipid	lipid188	lipid708	0.726903	4.44089e-16	2.88464e-15
lipid	lipid188	lipid844	0.727199	4.44089e-16	2.88464e-15
lipid	lipid19	lipid20	0.725346	4.44089e-16	2.88464e-15
lipid	lipid190	lipid304	0.724529	4.44089e-16	2.88464e-15
lipid	lipid190	lipid845	0.726496	4.44089e-16	2.88464e-15
lipid	lipid192	lipid415	0.724849	4.44089e-16	2.88464e-15
lipid	lipid192	lipid429	0.726249	4.44089e-16	2.88464e-15
lipid	lipid192	lipid550	0.724812	4.44089e-16	2.88464e-15
lipid	lipid195	lipid218	0.724921	4.44089e-16	2.88464e-15
lipid	lipid197	lipid293	0.725752	4.44089e-16	2.88464e-15
lipid	lipid197	lipid313	0.727312	4.44089e-16	2.88464e-15
lipid	lipid199	lipid212	0.723642	4.44089e-16	2.88464e-15
lipid	lipid201	lipid231	0.728301	4.44089e-16	2.88464e-15
lipid	lipid202	lipid626	0.725012	4.44089e-16	2.88464e-15
lipid	lipid202	lipid697	0.722787	4.44089e-16	2.88464e-15
lipid	lipid207	lipid210	0.727498	4.44089e-16	2.88464e-15
lipid	lipid214	lipid283	0.725028	4.44089e-16	2.88464e-15
lipid	lipid214	lipid800	0.726889	4.44089e-16	2.88464e-15
lipid	lipid225	lipid263	0.728165	4.44089e-16	2.88464e-15
lipid	lipid233	lipid242	0.723242	4.44089e-16	2.88464e-15
lipid	lipid233	lipid566	0.723319	4.44089e-16	2.88464e-15
lipid	lipid233	lipid567	0.728065	4.44089e-16	2.88464e-15
lipid	lipid233	lipid575	0.725244	4.44089e-16	2.88464e-15
lipid	lipid233	lipid593	0.724773	4.44089e-16	2.88464e-15
lipid	lipid233	lipid740	0.72296	4.44089e-16	2.88464e-15
lipid	lipid236	lipid241	0.724501	4.44089e-16	2.88464e-15
lipid	lipid236	lipid260	0.727955	4.44089e-16	2.88464e-15
lipid	lipid236	lipid667	0.724587	4.44089e-16	2.88464e-15
lipid	lipid236	lipid668	0.723305	4.44089e-16	2.88464e-15
lipid	lipid236	lipid675	0.725487	4.44089e-16	2.88464e-15
lipid	lipid236	lipid744	0.725535	4.44089e-16	2.88464e-15
lipid	lipid236	lipid756	0.7237	4.44089e-16	2.88464e-15
lipid	lipid236	lipid816	0.723961	4.44089e-16	2.88464e-15
lipid	lipid237	lipid258	0.725222	4.44089e-16	2.88464e-15
lipid	lipid240	lipid751	0.723364	4.44089e-16	2.88464e-15
lipid	lipid242	lipid252	0.724851	4.44089e-16	2.88464e-15
lipid	lipid244	lipid258	0.726583	4.44089e-16	2.88464e-15
lipid	lipid248	lipid260	0.723765	4.44089e-16	2.88464e-15
lipid	lipid253	lipid631	0.724269	4.44089e-16	2.88464e-15
lipid	lipid253	lipid843	0.725344	4.44089e-16	2.88464e-15
lipid	lipid256	lipid795	0.72805	4.44089e-16	2.88464e-15
lipid	lipid256	lipid806	0.724133	4.44089e-16	2.88464e-15
lipid	lipid256	lipid807	0.725413	4.44089e-16	2.88464e-15
lipid	lipid256	lipid845	0.726042	4.44089e-16	2.88464e-15
lipid	lipid257	lipid280	0.724052	4.44089e-16	2.88464e-15
lipid	lipid258	lipid264	0.724903	4.44089e-16	2.88464e-15
lipid	lipid259	lipid264	0.726214	4.44089e-16	2.88464e-15
lipid	lipid260	lipid261	0.728397	4.44089e-16	2.88464e-15
lipid	lipid266	lipid270	0.727558	4.44089e-16	2.88464e-15
lipid	lipid271	lipid273	0.725675	4.44089e-16	2.88464e-15
lipid	lipid272	lipid282	0.72315	4.44089e-16	2.88464e-15
lipid	lipid273	lipid277	0.723552	4.44089e-16	2.88464e-15
lipid	lipid275	lipid284	0.726597	4.44089e-16	2.88464e-15
lipid	lipid28	lipid31	0.724136	4.44089e-16	2.88464e-15
lipid	lipid28	lipid346	0.727049	4.44089e-16	2.88464e-15
lipid	lipid281	lipid291	0.72796	4.44089e-16	2.88464e-15
lipid	lipid289	lipid302	0.723845	4.44089e-16	2.88464e-15
lipid	lipid290	lipid299	0.726011	4.44089e-16	2.88464e-15
lipid	lipid3	lipid157	0.728056	4.44089e-16	2.88464e-15
lipid	lipid3	lipid192	0.727406	4.44089e-16	2.88464e-15
lipid	lipid3	lipid396	0.722713	4.44089e-16	2.88464e-15
lipid	lipid3	lipid397	0.725669	4.44089e-16	2.88464e-15
lipid	lipid3	lipid399	0.723531	4.44089e-16	2.88464e-15
lipid	lipid3	lipid410	0.723718	4.44089e-16	2.88464e-15
lipid	lipid3	lipid435	0.726936	4.44089e-16	2.88464e-15
lipid	lipid3	lipid443	0.724396	4.44089e-16	2.88464e-15
lipid	lipid3	lipid457	0.726838	4.44089e-16	2.88464e-15
lipid	lipid3	lipid458	0.72591	4.44089e-16	2.88464e-15
lipid	lipid3	lipid483	0.727082	4.44089e-16	2.88464e-15
lipid	lipid3	lipid486	0.727507	4.44089e-16	2.88464e-15
lipid	lipid3	lipid488	0.722871	4.44089e-16	2.88464e-15
lipid	lipid313	lipid845	0.726106	4.44089e-16	2.88464e-15
lipid	lipid32	lipid33	0.726919	4.44089e-16	2.88464e-15
lipid	lipid322	lipid332	0.725905	4.44089e-16	2.88464e-15
lipid	lipid332	lipid333	0.727078	4.44089e-16	2.88464e-15
lipid	lipid354	lipid356	0.72729	4.44089e-16	2.88464e-15
lipid	lipid357	lipid390	0.727236	4.44089e-16	2.88464e-15
lipid	lipid357	lipid401	0.724698	4.44089e-16	2.88464e-15
lipid	lipid357	lipid422	0.727347	4.44089e-16	2.88464e-15
lipid	lipid357	lipid428	0.723138	4.44089e-16	2.88464e-15
lipid	lipid357	lipid451	0.728334	4.44089e-16	2.88464e-15
lipid	lipid357	lipid464	0.727172	4.44089e-16	2.88464e-15
lipid	lipid357	lipid467	0.72467	4.44089e-16	2.88464e-15
lipid	lipid357	lipid472	0.722754	4.44089e-16	2.88464e-15
lipid	lipid357	lipid510	0.726017	4.44089e-16	2.88464e-15
lipid	lipid357	lipid530	0.727508	4.44089e-16	2.88464e-15
lipid	lipid358	lipid457	0.727817	4.44089e-16	2.88464e-15
lipid	lipid358	lipid480	0.727139	4.44089e-16	2.88464e-15
lipid	lipid358	lipid481	0.722782	4.44089e-16	2.88464e-15
lipid	lipid358	lipid521	0.72395	4.44089e-16	2.88464e-15
lipid	lipid359	lipid505	0.723279	4.44089e-16	2.88464e-15
lipid	lipid359	lipid639	0.725089	4.44089e-16	2.88464e-15
lipid	lipid36	lipid50	0.726672	4.44089e-16	2.88464e-15
lipid	lipid360	lipid490	0.722938	4.44089e-16	2.88464e-15
lipid	lipid360	lipid567	0.72801	4.44089e-16	2.88464e-15
lipid	lipid361	lipid434	0.725004	4.44089e-16	2.88464e-15
lipid	lipid361	lipid539	0.725009	4.44089e-16	2.88464e-15
lipid	lipid361	lipid547	0.726333	4.44089e-16	2.88464e-15
lipid	lipid362	lipid520	0.725073	4.44089e-16	2.88464e-15
lipid	lipid362	lipid550	0.725077	4.44089e-16	2.88464e-15
lipid	lipid362	lipid574	0.725456	4.44089e-16	2.88464e-15
lipid	lipid363	lipid491	0.725349	4.44089e-16	2.88464e-15
lipid	lipid363	lipid494	0.725557	4.44089e-16	2.88464e-15
lipid	lipid363	lipid594	0.727667	4.44089e-16	2.88464e-15
lipid	lipid363	lipid616	0.724384	4.44089e-16	2.88464e-15
lipid	lipid363	lipid655	0.723525	4.44089e-16	2.88464e-15
lipid	lipid364	lipid571	0.726955	4.44089e-16	2.88464e-15
lipid	lipid364	lipid658	0.723652	4.44089e-16	2.88464e-15
lipid	lipid365	lipid429	0.728295	4.44089e-16	2.88464e-15
lipid	lipid365	lipid473	0.728111	4.44089e-16	2.88464e-15
lipid	lipid365	lipid489	0.726465	4.44089e-16	2.88464e-15
lipid	lipid365	lipid492	0.727772	4.44089e-16	2.88464e-15
lipid	lipid365	lipid495	0.72403	4.44089e-16	2.88464e-15
lipid	lipid365	lipid498	0.723792	4.44089e-16	2.88464e-15
lipid	lipid365	lipid635	0.725554	4.44089e-16	2.88464e-15
lipid	lipid366	lipid370	0.726059	4.44089e-16	2.88464e-15
lipid	lipid366	lipid494	0.723551	4.44089e-16	2.88464e-15
lipid	lipid366	lipid616	0.726678	4.44089e-16	2.88464e-15
lipid	lipid366	lipid687	0.727107	4.44089e-16	2.88464e-15
lipid	lipid367	lipid514	0.723434	4.44089e-16	2.88464e-15
lipid	lipid367	lipid609	0.726916	4.44089e-16	2.88464e-15
lipid	lipid367	lipid653	0.725045	4.44089e-16	2.88464e-15
lipid	lipid368	lipid594	0.724329	4.44089e-16	2.88464e-15
lipid	lipid368	lipid700	0.723814	4.44089e-16	2.88464e-15
lipid	lipid369	lipid454	0.725808	4.44089e-16	2.88464e-15
lipid	lipid369	lipid486	0.723859	4.44089e-16	2.88464e-15
lipid	lipid369	lipid547	0.723365	4.44089e-16	2.88464e-15
lipid	lipid370	lipid375	0.727402	4.44089e-16	2.88464e-15
lipid	lipid370	lipid386	0.72477	4.44089e-16	2.88464e-15
lipid	lipid370	lipid388	0.728057	4.44089e-16	2.88464e-15
lipid	lipid370	lipid397	0.727573	4.44089e-16	2.88464e-15
lipid	lipid370	lipid403	0.725925	4.44089e-16	2.88464e-15
lipid	lipid370	lipid415	0.726024	4.44089e-16	2.88464e-15
lipid	lipid370	lipid426	0.727282	4.44089e-16	2.88464e-15
lipid	lipid370	lipid431	0.727261	4.44089e-16	2.88464e-15
lipid	lipid370	lipid433	0.727103	4.44089e-16	2.88464e-15
lipid	lipid370	lipid436	0.724859	4.44089e-16	2.88464e-15
lipid	lipid370	lipid464	0.724405	4.44089e-16	2.88464e-15
lipid	lipid370	lipid478	0.724303	4.44089e-16	2.88464e-15
lipid	lipid370	lipid505	0.725545	4.44089e-16	2.88464e-15
lipid	lipid370	lipid518	0.724435	4.44089e-16	2.88464e-15
lipid	lipid371	lipid457	0.727286	4.44089e-16	2.88464e-15
lipid	lipid371	lipid470	0.72476	4.44089e-16	2.88464e-15
lipid	lipid371	lipid473	0.723324	4.44089e-16	2.88464e-15
lipid	lipid371	lipid480	0.72447	4.44089e-16	2.88464e-15
lipid	lipid371	lipid484	0.722971	4.44089e-16	2.88464e-15
lipid	lipid372	lipid491	0.728411	4.44089e-16	2.88464e-15
lipid	lipid372	lipid494	0.725359	4.44089e-16	2.88464e-15
lipid	lipid372	lipid514	0.72353	4.44089e-16	2.88464e-15
lipid	lipid372	lipid553	0.725946	4.44089e-16	2.88464e-15
lipid	lipid372	lipid609	0.723702	4.44089e-16	2.88464e-15
lipid	lipid373	lipid643	0.724667	4.44089e-16	2.88464e-15
lipid	lipid374	lipid528	0.725329	4.44089e-16	2.88464e-15
lipid	lipid374	lipid532	0.726324	4.44089e-16	2.88464e-15
lipid	lipid374	lipid556	0.727519	4.44089e-16	2.88464e-15
lipid	lipid374	lipid759	0.728053	4.44089e-16	2.88464e-15
lipid	lipid375	lipid468	0.724597	4.44089e-16	2.88464e-15
lipid	lipid375	lipid549	0.726007	4.44089e-16	2.88464e-15
lipid	lipid376	lipid552	0.727106	4.44089e-16	2.88464e-15
lipid	lipid376	lipid556	0.726539	4.44089e-16	2.88464e-15
lipid	lipid376	lipid633	0.72395	4.44089e-16	2.88464e-15
lipid	lipid376	lipid646	0.726249	4.44089e-16	2.88464e-15
lipid	lipid376	lipid655	0.723541	4.44089e-16	2.88464e-15
lipid	lipid376	lipid700	0.726017	4.44089e-16	2.88464e-15
lipid	lipid377	lipid619	0.726341	4.44089e-16	2.88464e-15
lipid	lipid377	lipid625	0.726325	4.44089e-16	2.88464e-15
lipid	lipid377	lipid636	0.725857	4.44089e-16	2.88464e-15
lipid	lipid377	lipid655	0.727738	4.44089e-16	2.88464e-15
lipid	lipid377	lipid709	0.726516	4.44089e-16	2.88464e-15
lipid	lipid378	lipid593	0.723268	4.44089e-16	2.88464e-15
lipid	lipid378	lipid646	0.726011	4.44089e-16	2.88464e-15
lipid	lipid379	lipid584	0.72754	4.44089e-16	2.88464e-15
lipid	lipid379	lipid643	0.728061	4.44089e-16	2.88464e-15
lipid	lipid379	lipid651	0.724827	4.44089e-16	2.88464e-15
lipid	lipid379	lipid656	0.724647	4.44089e-16	2.88464e-15
lipid	lipid38	lipid664	0.727539	4.44089e-16	2.88464e-15
lipid	lipid38	lipid726	0.723039	4.44089e-16	2.88464e-15
lipid	lipid380	lipid473	0.727003	4.44089e-16	2.88464e-15
lipid	lipid380	lipid599	0.726337	4.44089e-16	2.88464e-15
lipid	lipid380	lipid619	0.726004	4.44089e-16	2.88464e-15
lipid	lipid380	lipid643	0.727301	4.44089e-16	2.88464e-15
lipid	lipid380	lipid675	0.724482	4.44089e-16	2.88464e-15
lipid	lipid381	lipid491	0.722853	4.44089e-16	2.88464e-15
lipid	lipid381	lipid552	0.722747	4.44089e-16	2.88464e-15
lipid	lipid381	lipid583	0.726861	4.44089e-16	2.88464e-15
lipid	lipid382	lipid519	0.724031	4.44089e-16	2.88464e-15
lipid	lipid382	lipid543	0.725181	4.44089e-16	2.88464e-15
lipid	lipid382	lipid550	0.727407	4.44089e-16	2.88464e-15
lipid	lipid382	lipid568	0.727464	4.44089e-16	2.88464e-15
lipid	lipid382	lipid581	0.724343	4.44089e-16	2.88464e-15
lipid	lipid382	lipid584	0.722839	4.44089e-16	2.88464e-15
lipid	lipid382	lipid594	0.72565	4.44089e-16	2.88464e-15
lipid	lipid382	lipid699	0.724433	4.44089e-16	2.88464e-15
lipid	lipid383	lipid552	0.724259	4.44089e-16	2.88464e-15
lipid	lipid384	lipid514	0.72741	4.44089e-16	2.88464e-15
lipid	lipid384	lipid518	0.724717	4.44089e-16	2.88464e-15
lipid	lipid384	lipid587	0.723778	4.44089e-16	2.88464e-15
lipid	lipid384	lipid636	0.726889	4.44089e-16	2.88464e-15
lipid	lipid384	lipid685	0.727952	4.44089e-16	2.88464e-15
lipid	lipid385	lipid455	0.727248	4.44089e-16	2.88464e-15
lipid	lipid385	lipid533	0.725286	4.44089e-16	2.88464e-15
lipid	lipid385	lipid553	0.724646	4.44089e-16	2.88464e-15
lipid	lipid385	lipid599	0.726277	4.44089e-16	2.88464e-15
lipid	lipid386	lipid490	0.727978	4.44089e-16	2.88464e-15
lipid	lipid386	lipid494	0.723141	4.44089e-16	2.88464e-15
lipid	lipid386	lipid508	0.724985	4.44089e-16	2.88464e-15
lipid	lipid386	lipid520	0.724304	4.44089e-16	2.88464e-15
lipid	lipid386	lipid594	0.725113	4.44089e-16	2.88464e-15
lipid	lipid387	lipid505	0.72513	4.44089e-16	2.88464e-15
lipid	lipid387	lipid524	0.727444	4.44089e-16	2.88464e-15
lipid	lipid387	lipid543	0.728177	4.44089e-16	2.88464e-15
lipid	lipid387	lipid637	0.725045	4.44089e-16	2.88464e-15
lipid	lipid387	lipid655	0.727141	4.44089e-16	2.88464e-15
lipid	lipid388	lipid463	0.72494	4.44089e-16	2.88464e-15
lipid	lipid388	lipid574	0.728286	4.44089e-16	2.88464e-15
lipid	lipid388	lipid643	0.728234	4.44089e-16	2.88464e-15
lipid	lipid388	lipid650	0.726411	4.44089e-16	2.88464e-15
lipid	lipid388	lipid737	0.72784	4.44089e-16	2.88464e-15
lipid	lipid389	lipid460	0.723908	4.44089e-16	2.88464e-15
lipid	lipid389	lipid532	0.725397	4.44089e-16	2.88464e-15
lipid	lipid389	lipid578	0.724415	4.44089e-16	2.88464e-15
lipid	lipid389	lipid596	0.722824	4.44089e-16	2.88464e-15
lipid	lipid389	lipid737	0.727987	4.44089e-16	2.88464e-15
lipid	lipid39	lipid40	0.72781	4.44089e-16	2.88464e-15
lipid	lipid39	lipid747	0.725903	4.44089e-16	2.88464e-15
lipid	lipid390	lipid468	0.723846	4.44089e-16	2.88464e-15
lipid	lipid390	lipid524	0.724566	4.44089e-16	2.88464e-15
lipid	lipid390	lipid548	0.725523	4.44089e-16	2.88464e-15
lipid	lipid390	lipid643	0.727153	4.44089e-16	2.88464e-15
lipid	lipid391	lipid528	0.724711	4.44089e-16	2.88464e-15
lipid	lipid391	lipid539	0.725802	4.44089e-16	2.88464e-15
lipid	lipid391	lipid656	0.724125	4.44089e-16	2.88464e-15
lipid	lipid391	lipid657	0.728225	4.44089e-16	2.88464e-15
lipid	lipid391	lipid675	0.728044	4.44089e-16	2.88464e-15
lipid	lipid392	lipid518	0.724263	4.44089e-16	2.88464e-15
lipid	lipid392	lipid569	0.724737	4.44089e-16	2.88464e-15
lipid	lipid392	lipid619	0.724805	4.44089e-16	2.88464e-15
lipid	lipid393	lipid421	0.728324	4.44089e-16	2.88464e-15
lipid	lipid393	lipid513	0.727197	4.44089e-16	2.88464e-15
lipid	lipid393	lipid534	0.723379	4.44089e-16	2.88464e-15
lipid	lipid393	lipid744	0.726548	4.44089e-16	2.88464e-15
lipid	lipid393	lipid768	0.725813	4.44089e-16	2.88464e-15
lipid	lipid394	lipid557	0.722736	4.44089e-16	2.88464e-15
lipid	lipid394	lipid562	0.724682	4.44089e-16	2.88464e-15
lipid	lipid394	lipid587	0.726551	4.44089e-16	2.88464e-15
lipid	lipid395	lipid524	0.727247	4.44089e-16	2.88464e-15
lipid	lipid395	lipid596	0.72468	4.44089e-16	2.88464e-15
lipid	lipid395	lipid659	0.726312	4.44089e-16	2.88464e-15
lipid	lipid395	lipid759	0.723192	4.44089e-16	2.88464e-15
lipid	lipid396	lipid526	0.725479	4.44089e-16	2.88464e-15
lipid	lipid396	lipid590	0.727159	4.44089e-16	2.88464e-15
lipid	lipid396	lipid664	0.724291	4.44089e-16	2.88464e-15
lipid	lipid397	lipid516	0.727946	4.44089e-16	2.88464e-15
lipid	lipid397	lipid526	0.72288	4.44089e-16	2.88464e-15
lipid	lipid397	lipid555	0.726143	4.44089e-16	2.88464e-15
lipid	lipid397	lipid590	0.724315	4.44089e-16	2.88464e-15
lipid	lipid397	lipid664	0.727718	4.44089e-16	2.88464e-15
lipid	lipid397	lipid744	0.722835	4.44089e-16	2.88464e-15
lipid	lipid398	lipid524	0.72525	4.44089e-16	2.88464e-15
lipid	lipid398	lipid556	0.722989	4.44089e-16	2.88464e-15
lipid	lipid398	lipid578	0.724497	4.44089e-16	2.88464e-15
lipid	lipid398	lipid759	0.72515	4.44089e-16	2.88464e-15
lipid	lipid400	lipid660	0.724744	4.44089e-16	2.88464e-15
lipid	lipid401	lipid511	0.728272	4.44089e-16	2.88464e-15
lipid	lipid402	lipid473	0.725025	4.44089e-16	2.88464e-15
lipid	lipid402	lipid548	0.726239	4.44089e-16	2.88464e-15
lipid	lipid402	lipid590	0.728091	4.44089e-16	2.88464e-15
lipid	lipid402	lipid592	0.726515	4.44089e-16	2.88464e-15
lipid	lipid402	lipid619	0.726777	4.44089e-16	2.88464e-15
lipid	lipid403	lipid576	0.724196	4.44089e-16	2.88464e-15
lipid	lipid403	lipid579	0.72684	4.44089e-16	2.88464e-15
lipid	lipid403	lipid615	0.724984	4.44089e-16	2.88464e-15
lipid	lipid403	lipid665	0.727021	4.44089e-16	2.88464e-15
lipid	lipid404	lipid456	0.725985	4.44089e-16	2.88464e-15
lipid	lipid404	lipid657	0.725151	4.44089e-16	2.88464e-15
lipid	lipid405	lipid472	0.728282	4.44089e-16	2.88464e-15
lipid	lipid405	lipid587	0.724178	4.44089e-16	2.88464e-15
lipid	lipid405	lipid590	0.722784	4.44089e-16	2.88464e-15
lipid	lipid405	lipid642	0.725621	4.44089e-16	2.88464e-15
lipid	lipid405	lipid659	0.728382	4.44089e-16	2.88464e-15
lipid	lipid406	lipid557	0.727079	4.44089e-16	2.88464e-15
lipid	lipid406	lipid604	0.725091	4.44089e-16	2.88464e-15
lipid	lipid406	lipid675	0.72473	4.44089e-16	2.88464e-15
lipid	lipid406	lipid759	0.726308	4.44089e-16	2.88464e-15
lipid	lipid407	lipid688	0.726514	4.44089e-16	2.88464e-15
lipid	lipid409	lipid562	0.724193	4.44089e-16	2.88464e-15
lipid	lipid409	lipid688	0.722722	4.44089e-16	2.88464e-15
lipid	lipid409	lipid709	0.724986	4.44089e-16	2.88464e-15
lipid	lipid410	lipid655	0.727232	4.44089e-16	2.88464e-15
lipid	lipid410	lipid751	0.724088	4.44089e-16	2.88464e-15
lipid	lipid411	lipid633	0.727023	4.44089e-16	2.88464e-15
lipid	lipid411	lipid657	0.724145	4.44089e-16	2.88464e-15
lipid	lipid411	lipid709	0.727904	4.44089e-16	2.88464e-15
lipid	lipid412	lipid527	0.723256	4.44089e-16	2.88464e-15
lipid	lipid412	lipid570	0.726545	4.44089e-16	2.88464e-15
lipid	lipid412	lipid604	0.72767	4.44089e-16	2.88464e-15
lipid	lipid412	lipid664	0.728011	4.44089e-16	2.88464e-15
lipid	lipid413	lipid709	0.727354	4.44089e-16	2.88464e-15
lipid	lipid414	lipid511	0.726691	4.44089e-16	2.88464e-15
lipid	lipid414	lipid525	0.72692	4.44089e-16	2.88464e-15
lipid	lipid415	lipid472	0.727894	4.44089e-16	2.88464e-15
lipid	lipid415	lipid569	0.72606	4.44089e-16	2.88464e-15
lipid	lipid415	lipid572	0.722721	4.44089e-16	2.88464e-15
lipid	lipid415	lipid578	0.724517	4.44089e-16	2.88464e-15
lipid	lipid417	lipid567	0.723891	4.44089e-16	2.88464e-15
lipid	lipid417	lipid636	0.727825	4.44089e-16	2.88464e-15
lipid	lipid417	lipid684	0.722876	4.44089e-16	2.88464e-15
lipid	lipid418	lipid501	0.725121	4.44089e-16	2.88464e-15
lipid	lipid418	lipid556	0.724546	4.44089e-16	2.88464e-15
lipid	lipid418	lipid567	0.728024	4.44089e-16	2.88464e-15
lipid	lipid418	lipid570	0.728053	4.44089e-16	2.88464e-15
lipid	lipid418	lipid599	0.726656	4.44089e-16	2.88464e-15
lipid	lipid418	lipid642	0.723877	4.44089e-16	2.88464e-15
lipid	lipid418	lipid687	0.722916	4.44089e-16	2.88464e-15
lipid	lipid418	lipid726	0.724308	4.44089e-16	2.88464e-15
lipid	lipid419	lipid566	0.726507	4.44089e-16	2.88464e-15
lipid	lipid419	lipid571	0.727719	4.44089e-16	2.88464e-15
lipid	lipid419	lipid650	0.725855	4.44089e-16	2.88464e-15
lipid	lipid419	lipid664	0.72558	4.44089e-16	2.88464e-15
lipid	lipid420	lipid515	0.722787	4.44089e-16	2.88464e-15
lipid	lipid420	lipid538	0.724138	4.44089e-16	2.88464e-15
lipid	lipid420	lipid550	0.724383	4.44089e-16	2.88464e-15
lipid	lipid420	lipid643	0.723779	4.44089e-16	2.88464e-15
lipid	lipid420	lipid687	0.726252	4.44089e-16	2.88464e-15
lipid	lipid421	lipid422	0.726459	4.44089e-16	2.88464e-15
lipid	lipid421	lipid424	0.725451	4.44089e-16	2.88464e-15
lipid	lipid421	lipid425	0.728189	4.44089e-16	2.88464e-15
lipid	lipid421	lipid438	0.72273	4.44089e-16	2.88464e-15
lipid	lipid421	lipid496	0.727291	4.44089e-16	2.88464e-15
lipid	lipid421	lipid511	0.728304	4.44089e-16	2.88464e-15
lipid	lipid421	lipid528	0.725017	4.44089e-16	2.88464e-15
lipid	lipid421	lipid537	0.723641	4.44089e-16	2.88464e-15
lipid	lipid421	lipid584	0.723843	4.44089e-16	2.88464e-15
lipid	lipid421	lipid664	0.725188	4.44089e-16	2.88464e-15
lipid	lipid422	lipid515	0.726902	4.44089e-16	2.88464e-15
lipid	lipid422	lipid539	0.725873	4.44089e-16	2.88464e-15
lipid	lipid422	lipid740	0.727544	4.44089e-16	2.88464e-15
lipid	lipid423	lipid555	0.727264	4.44089e-16	2.88464e-15
lipid	lipid423	lipid584	0.726163	4.44089e-16	2.88464e-15
lipid	lipid423	lipid587	0.724932	4.44089e-16	2.88464e-15
lipid	lipid423	lipid641	0.724141	4.44089e-16	2.88464e-15
lipid	lipid423	lipid666	0.726	4.44089e-16	2.88464e-15
lipid	lipid424	lipid460	0.726866	4.44089e-16	2.88464e-15
lipid	lipid424	lipid590	0.724073	4.44089e-16	2.88464e-15
lipid	lipid424	lipid665	0.726516	4.44089e-16	2.88464e-15
lipid	lipid424	lipid726	0.727019	4.44089e-16	2.88464e-15
lipid	lipid425	lipid577	0.725042	4.44089e-16	2.88464e-15
lipid	lipid425	lipid641	0.72699	4.44089e-16	2.88464e-15
lipid	lipid425	lipid657	0.72387	4.44089e-16	2.88464e-15
lipid	lipid426	lipid513	0.727132	4.44089e-16	2.88464e-15
lipid	lipid426	lipid620	0.724066	4.44089e-16	2.88464e-15
lipid	lipid426	lipid653	0.726272	4.44089e-16	2.88464e-15
lipid	lipid426	lipid726	0.72835	4.44089e-16	2.88464e-15
lipid	lipid427	lipid590	0.728242	4.44089e-16	2.88464e-15
lipid	lipid427	lipid660	0.723778	4.44089e-16	2.88464e-15
lipid	lipid427	lipid726	0.725331	4.44089e-16	2.88464e-15
lipid	lipid428	lipid534	0.727892	4.44089e-16	2.88464e-15
lipid	lipid428	lipid538	0.726451	4.44089e-16	2.88464e-15
lipid	lipid428	lipid627	0.727701	4.44089e-16	2.88464e-15
lipid	lipid428	lipid726	0.726929	4.44089e-16	2.88464e-15
lipid	lipid428	lipid760	0.724174	4.44089e-16	2.88464e-15
lipid	lipid428	lipid768	0.727131	4.44089e-16	2.88464e-15
lipid	lipid429	lipid440	0.726356	4.44089e-16	2.88464e-15
lipid	lipid429	lipid456	0.726931	4.44089e-16	2.88464e-15
lipid	lipid429	lipid517	0.723662	4.44089e-16	2.88464e-15
lipid	lipid429	lipid616	0.728371	4.44089e-16	2.88464e-15
lipid	lipid429	lipid709	0.724241	4.44089e-16	2.88464e-15
lipid	lipid430	lipid590	0.724328	4.44089e-16	2.88464e-15
lipid	lipid430	lipid640	0.728128	4.44089e-16	2.88464e-15
lipid	lipid432	lipid535	0.723895	4.44089e-16	2.88464e-15
lipid	lipid432	lipid604	0.726499	4.44089e-16	2.88464e-15
lipid	lipid432	lipid675	0.724069	4.44089e-16	2.88464e-15
lipid	lipid433	lipid538	0.726185	4.44089e-16	2.88464e-15
lipid	lipid433	lipid615	0.727042	4.44089e-16	2.88464e-15
lipid	lipid433	lipid659	0.728013	4.44089e-16	2.88464e-15
lipid	lipid433	lipid688	0.726808	4.44089e-16	2.88464e-15
lipid	lipid434	lipid587	0.726469	4.44089e-16	2.88464e-15
lipid	lipid434	lipid615	0.722988	4.44089e-16	2.88464e-15
lipid	lipid435	lipid615	0.724851	4.44089e-16	2.88464e-15
lipid	lipid435	lipid649	0.726821	4.44089e-16	2.88464e-15
lipid	lipid435	lipid653	0.727113	4.44089e-16	2.88464e-15
lipid	lipid435	lipid666	0.725908	4.44089e-16	2.88464e-15
lipid	lipid435	lipid740	0.72495	4.44089e-16	2.88464e-15
lipid	lipid436	lipid527	0.727624	4.44089e-16	2.88464e-15
lipid	lipid436	lipid539	0.7247	4.44089e-16	2.88464e-15
lipid	lipid436	lipid566	0.726917	4.44089e-16	2.88464e-15
lipid	lipid436	lipid580	0.722933	4.44089e-16	2.88464e-15
lipid	lipid436	lipid604	0.723294	4.44089e-16	2.88464e-15
lipid	lipid436	lipid616	0.726675	4.44089e-16	2.88464e-15
lipid	lipid436	lipid625	0.723518	4.44089e-16	2.88464e-15
lipid	lipid436	lipid709	0.72788	4.44089e-16	2.88464e-15
lipid	lipid437	lipid455	0.727838	4.44089e-16	2.88464e-15
lipid	lipid437	lipid760	0.723978	4.44089e-16	2.88464e-15
lipid	lipid438	lipid468	0.724534	4.44089e-16	2.88464e-15
lipid	lipid438	lipid470	0.727687	4.44089e-16	2.88464e-15
lipid	lipid438	lipid641	0.725656	4.44089e-16	2.88464e-15
lipid	lipid438	lipid651	0.727936	4.44089e-16	2.88464e-15
lipid	lipid438	lipid688	0.72713	4.44089e-16	2.88464e-15
lipid	lipid439	lipid576	0.723646	4.44089e-16	2.88464e-15
lipid	lipid439	lipid579	0.724309	4.44089e-16	2.88464e-15
lipid	lipid439	lipid592	0.727972	4.44089e-16	2.88464e-15
lipid	lipid439	lipid726	0.724953	4.44089e-16	2.88464e-15
lipid	lipid440	lipid491	0.728289	4.44089e-16	2.88464e-15
lipid	lipid440	lipid650	0.723835	4.44089e-16	2.88464e-15
lipid	lipid440	lipid659	0.725389	4.44089e-16	2.88464e-15
lipid	lipid440	lipid675	0.724431	4.44089e-16	2.88464e-15
lipid	lipid441	lipid661	0.722995	4.44089e-16	2.88464e-15
lipid	lipid441	lipid728	0.727145	4.44089e-16	2.88464e-15
lipid	lipid441	lipid823	0.722792	4.44089e-16	2.88464e-15
lipid	lipid442	lipid590	0.725831	4.44089e-16	2.88464e-15
lipid	lipid444	lipid640	0.727836	4.44089e-16	2.88464e-15
lipid	lipid444	lipid664	0.723389	4.44089e-16	2.88464e-15
lipid	lipid444	lipid667	0.726185	4.44089e-16	2.88464e-15
lipid	lipid444	lipid817	0.723549	4.44089e-16	2.88464e-15
lipid	lipid445	lipid642	0.727891	4.44089e-16	2.88464e-15
lipid	lipid445	lipid666	0.725264	4.44089e-16	2.88464e-15
lipid	lipid446	lipid473	0.727314	4.44089e-16	2.88464e-15
lipid	lipid446	lipid536	0.726577	4.44089e-16	2.88464e-15
lipid	lipid446	lipid653	0.727418	4.44089e-16	2.88464e-15
lipid	lipid446	lipid667	0.725634	4.44089e-16	2.88464e-15
lipid	lipid446	lipid728	0.728292	4.44089e-16	2.88464e-15
lipid	lipid447	lipid531	0.723193	4.44089e-16	2.88464e-15
lipid	lipid447	lipid566	0.724412	4.44089e-16	2.88464e-15
lipid	lipid447	lipid576	0.724065	4.44089e-16	2.88464e-15
lipid	lipid447	lipid579	0.726661	4.44089e-16	2.88464e-15
lipid	lipid447	lipid657	0.722722	4.44089e-16	2.88464e-15
lipid	lipid448	lipid585	0.7271	4.44089e-16	2.88464e-15
lipid	lipid448	lipid589	0.726605	4.44089e-16	2.88464e-15
lipid	lipid448	lipid600	0.726979	4.44089e-16	2.88464e-15
lipid	lipid448	lipid610	0.725252	4.44089e-16	2.88464e-15
lipid	lipid448	lipid657	0.726583	4.44089e-16	2.88464e-15
lipid	lipid448	lipid663	0.727095	4.44089e-16	2.88464e-15
lipid	lipid448	lipid695	0.72359	4.44089e-16	2.88464e-15
lipid	lipid448	lipid737	0.727088	4.44089e-16	2.88464e-15
lipid	lipid449	lipid744	0.725748	4.44089e-16	2.88464e-15
lipid	lipid450	lipid522	0.727355	4.44089e-16	2.88464e-15
lipid	lipid450	lipid649	0.727425	4.44089e-16	2.88464e-15
lipid	lipid450	lipid656	0.723401	4.44089e-16	2.88464e-15
lipid	lipid450	lipid657	0.727664	4.44089e-16	2.88464e-15
lipid	lipid452	lipid759	0.72679	4.44089e-16	2.88464e-15
lipid	lipid453	lipid602	0.726648	4.44089e-16	2.88464e-15
lipid	lipid453	lipid676	0.724633	4.44089e-16	2.88464e-15
lipid	lipid453	lipid717	0.727619	4.44089e-16	2.88464e-15
lipid	lipid453	lipid726	0.722921	4.44089e-16	2.88464e-15
lipid	lipid454	lipid683	0.728337	4.44089e-16	2.88464e-15
lipid	lipid454	lipid696	0.724622	4.44089e-16	2.88464e-15
lipid	lipid454	lipid740	0.727898	4.44089e-16	2.88464e-15
lipid	lipid454	lipid791	0.725853	4.44089e-16	2.88464e-15
lipid	lipid455	lipid507	0.725686	4.44089e-16	2.88464e-15
lipid	lipid455	lipid515	0.724927	4.44089e-16	2.88464e-15
lipid	lipid456	lipid538	0.725087	4.44089e-16	2.88464e-15
lipid	lipid456	lipid585	0.727412	4.44089e-16	2.88464e-15
lipid	lipid456	lipid589	0.727561	4.44089e-16	2.88464e-15
lipid	lipid456	lipid706	0.723313	4.44089e-16	2.88464e-15
lipid	lipid456	lipid769	0.725214	4.44089e-16	2.88464e-15
lipid	lipid456	lipid823	0.727993	4.44089e-16	2.88464e-15
lipid	lipid457	lipid531	0.72776	4.44089e-16	2.88464e-15
lipid	lipid457	lipid734	0.726577	4.44089e-16	2.88464e-15
lipid	lipid458	lipid665	0.727403	4.44089e-16	2.88464e-15
lipid	lipid458	lipid769	0.723123	4.44089e-16	2.88464e-15
lipid	lipid458	lipid779	0.728346	4.44089e-16	2.88464e-15
lipid	lipid459	lipid567	0.723868	4.44089e-16	2.88464e-15
lipid	lipid459	lipid580	0.722878	4.44089e-16	2.88464e-15
lipid	lipid459	lipid588	0.724753	4.44089e-16	2.88464e-15
lipid	lipid459	lipid667	0.7249	4.44089e-16	2.88464e-15
lipid	lipid459	lipid715	0.724854	4.44089e-16	2.88464e-15
lipid	lipid460	lipid475	0.723099	4.44089e-16	2.88464e-15
lipid	lipid460	lipid540	0.727588	4.44089e-16	2.88464e-15
lipid	lipid460	lipid628	0.724376	4.44089e-16	2.88464e-15
lipid	lipid460	lipid635	0.726513	4.44089e-16	2.88464e-15
lipid	lipid460	lipid640	0.724389	4.44089e-16	2.88464e-15
lipid	lipid460	lipid730	0.728112	4.44089e-16	2.88464e-15
lipid	lipid461	lipid566	0.722823	4.44089e-16	2.88464e-15
lipid	lipid461	lipid585	0.727381	4.44089e-16	2.88464e-15
lipid	lipid461	lipid589	0.727532	4.44089e-16	2.88464e-15
lipid	lipid461	lipid660	0.727995	4.44089e-16	2.88464e-15
lipid	lipid461	lipid673	0.723955	4.44089e-16	2.88464e-15
lipid	lipid461	lipid685	0.726717	4.44089e-16	2.88464e-15
lipid	lipid461	lipid715	0.728229	4.44089e-16	2.88464e-15
lipid	lipid462	lipid548	0.724391	4.44089e-16	2.88464e-15
lipid	lipid462	lipid569	0.728153	4.44089e-16	2.88464e-15
lipid	lipid462	lipid672	0.72642	4.44089e-16	2.88464e-15
lipid	lipid463	lipid557	0.728133	4.44089e-16	2.88464e-15
lipid	lipid463	lipid592	0.727014	4.44089e-16	2.88464e-15
lipid	lipid463	lipid620	0.726772	4.44089e-16	2.88464e-15
lipid	lipid463	lipid624	0.727499	4.44089e-16	2.88464e-15
lipid	lipid464	lipid621	0.724706	4.44089e-16	2.88464e-15
lipid	lipid464	lipid650	0.725777	4.44089e-16	2.88464e-15
lipid	lipid464	lipid759	0.72557	4.44089e-16	2.88464e-15
lipid	lipid465	lipid527	0.726394	4.44089e-16	2.88464e-15
lipid	lipid465	lipid538	0.726059	4.44089e-16	2.88464e-15
lipid	lipid465	lipid576	0.722914	4.44089e-16	2.88464e-15
lipid	lipid465	lipid579	0.7246	4.44089e-16	2.88464e-15
lipid	lipid465	lipid668	0.72775	4.44089e-16	2.88464e-15
lipid	lipid466	lipid658	0.726468	4.44089e-16	2.88464e-15
lipid	lipid466	lipid664	0.727007	4.44089e-16	2.88464e-15
lipid	lipid466	lipid672	0.723358	4.44089e-16	2.88464e-15
lipid	lipid466	lipid676	0.727765	4.44089e-16	2.88464e-15
lipid	lipid466	lipid734	0.728349	4.44089e-16	2.88464e-15
lipid	lipid467	lipid571	0.726583	4.44089e-16	2.88464e-15
lipid	lipid467	lipid576	0.727777	4.44089e-16	2.88464e-15
lipid	lipid467	lipid621	0.725415	4.44089e-16	2.88464e-15
lipid	lipid467	lipid636	0.726917	4.44089e-16	2.88464e-15
lipid	lipid467	lipid696	0.726199	4.44089e-16	2.88464e-15
lipid	lipid467	lipid751	0.725967	4.44089e-16	2.88464e-15
lipid	lipid468	lipid475	0.723684	4.44089e-16	2.88464e-15
lipid	lipid468	lipid525	0.725547	4.44089e-16	2.88464e-15
lipid	lipid468	lipid573	0.727947	4.44089e-16	2.88464e-15
lipid	lipid468	lipid628	0.725593	4.44089e-16	2.88464e-15
lipid	lipid469	lipid529	0.725832	4.44089e-16	2.88464e-15
lipid	lipid469	lipid558	0.726363	4.44089e-16	2.88464e-15
lipid	lipid469	lipid589	0.723584	4.44089e-16	2.88464e-15
lipid	lipid469	lipid591	0.726248	4.44089e-16	2.88464e-15
lipid	lipid469	lipid601	0.724095	4.44089e-16	2.88464e-15
lipid	lipid469	lipid645	0.726612	4.44089e-16	2.88464e-15
lipid	lipid469	lipid647	0.72446	4.44089e-16	2.88464e-15
lipid	lipid469	lipid676	0.726927	4.44089e-16	2.88464e-15
lipid	lipid469	lipid731	0.72562	4.44089e-16	2.88464e-15
lipid	lipid469	lipid733	0.726775	4.44089e-16	2.88464e-15
lipid	lipid470	lipid476	0.723651	4.44089e-16	2.88464e-15
lipid	lipid470	lipid557	0.72284	4.44089e-16	2.88464e-15
lipid	lipid470	lipid612	0.72509	4.44089e-16	2.88464e-15
lipid	lipid471	lipid523	0.722899	4.44089e-16	2.88464e-15
lipid	lipid471	lipid615	0.727722	4.44089e-16	2.88464e-15
lipid	lipid471	lipid664	0.72394	4.44089e-16	2.88464e-15
lipid	lipid472	lipid484	0.727413	4.44089e-16	2.88464e-15
lipid	lipid472	lipid488	0.725948	4.44089e-16	2.88464e-15
lipid	lipid472	lipid539	0.724012	4.44089e-16	2.88464e-15
lipid	lipid472	lipid580	0.722769	4.44089e-16	2.88464e-15
lipid	lipid472	lipid615	0.72436	4.44089e-16	2.88464e-15
lipid	lipid472	lipid648	0.726704	4.44089e-16	2.88464e-15
lipid	lipid472	lipid731	0.725398	4.44089e-16	2.88464e-15
lipid	lipid473	lipid490	0.726581	4.44089e-16	2.88464e-15
lipid	lipid473	lipid493	0.728373	4.44089e-16	2.88464e-15
lipid	lipid473	lipid512	0.723802	4.44089e-16	2.88464e-15
lipid	lipid473	lipid619	0.724745	4.44089e-16	2.88464e-15
lipid	lipid474	lipid576	0.724373	4.44089e-16	2.88464e-15
lipid	lipid474	lipid579	0.724718	4.44089e-16	2.88464e-15
lipid	lipid474	lipid744	0.727578	4.44089e-16	2.88464e-15
lipid	lipid475	lipid557	0.726806	4.44089e-16	2.88464e-15
lipid	lipid475	lipid580	0.726731	4.44089e-16	2.88464e-15
lipid	lipid475	lipid592	0.724066	4.44089e-16	2.88464e-15
lipid	lipid476	lipid539	0.727408	4.44089e-16	2.88464e-15
lipid	lipid476	lipid576	0.726709	4.44089e-16	2.88464e-15
lipid	lipid476	lipid579	0.725071	4.44089e-16	2.88464e-15
lipid	lipid477	lipid528	0.725243	4.44089e-16	2.88464e-15
lipid	lipid477	lipid539	0.726423	4.44089e-16	2.88464e-15
lipid	lipid477	lipid590	0.725067	4.44089e-16	2.88464e-15
lipid	lipid479	lipid696	0.726561	4.44089e-16	2.88464e-15
lipid	lipid480	lipid823	0.725373	4.44089e-16	2.88464e-15
lipid	lipid481	lipid590	0.727639	4.44089e-16	2.88464e-15
lipid	lipid481	lipid688	0.727115	4.44089e-16	2.88464e-15
lipid	lipid482	lipid525	0.725528	4.44089e-16	2.88464e-15
lipid	lipid482	lipid533	0.727143	4.44089e-16	2.88464e-15
lipid	lipid482	lipid538	0.728238	4.44089e-16	2.88464e-15
lipid	lipid482	lipid620	0.724945	4.44089e-16	2.88464e-15
lipid	lipid482	lipid684	0.723144	4.44089e-16	2.88464e-15
lipid	lipid483	lipid696	0.727029	4.44089e-16	2.88464e-15
lipid	lipid485	lipid539	0.726983	4.44089e-16	2.88464e-15
lipid	lipid485	lipid615	0.724782	4.44089e-16	2.88464e-15
lipid	lipid485	lipid652	0.726835	4.44089e-16	2.88464e-15
lipid	lipid485	lipid657	0.723974	4.44089e-16	2.88464e-15
lipid	lipid485	lipid730	0.727882	4.44089e-16	2.88464e-15
lipid	lipid486	lipid535	0.726883	4.44089e-16	2.88464e-15
lipid	lipid486	lipid591	0.726621	4.44089e-16	2.88464e-15
lipid	lipid486	lipid615	0.724768	4.44089e-16	2.88464e-15
lipid	lipid486	lipid657	0.726037	4.44089e-16	2.88464e-15
lipid	lipid486	lipid701	0.724448	4.44089e-16	2.88464e-15
lipid	lipid487	lipid513	0.7228	4.44089e-16	2.88464e-15
lipid	lipid487	lipid726	0.72788	4.44089e-16	2.88464e-15
lipid	lipid488	lipid580	0.727632	4.44089e-16	2.88464e-15
lipid	lipid488	lipid726	0.723868	4.44089e-16	2.88464e-15
lipid	lipid489	lipid666	0.723573	4.44089e-16	2.88464e-15
lipid	lipid489	lipid689	0.723825	4.44089e-16	2.88464e-15
lipid	lipid490	lipid607	0.724916	4.44089e-16	2.88464e-15
lipid	lipid490	lipid616	0.72377	4.44089e-16	2.88464e-15
lipid	lipid490	lipid652	0.722783	4.44089e-16	2.88464e-15
lipid	lipid490	lipid751	0.723871	4.44089e-16	2.88464e-15
lipid	lipid490	lipid769	0.727674	4.44089e-16	2.88464e-15
lipid	lipid491	lipid586	0.723141	4.44089e-16	2.88464e-15
lipid	lipid491	lipid614	0.72436	4.44089e-16	2.88464e-15
lipid	lipid491	lipid655	0.726257	4.44089e-16	2.88464e-15
lipid	lipid491	lipid734	0.726023	4.44089e-16	2.88464e-15
lipid	lipid491	lipid823	0.72713	4.44089e-16	2.88464e-15
lipid	lipid492	lipid559	0.727582	4.44089e-16	2.88464e-15
lipid	lipid492	lipid610	0.726499	4.44089e-16	2.88464e-15
lipid	lipid492	lipid667	0.72329	4.44089e-16	2.88464e-15
lipid	lipid493	lipid531	0.723127	4.44089e-16	2.88464e-15
lipid	lipid493	lipid659	0.727713	4.44089e-16	2.88464e-15
lipid	lipid493	lipid682	0.728194	4.44089e-16	2.88464e-15
lipid	lipid493	lipid715	0.726555	4.44089e-16	2.88464e-15
lipid	lipid493	lipid769	0.726768	4.44089e-16	2.88464e-15
lipid	lipid493	lipid817	0.726457	4.44089e-16	2.88464e-15
lipid	lipid494	lipid683	0.725643	4.44089e-16	2.88464e-15
lipid	lipid494	lipid695	0.725013	4.44089e-16	2.88464e-15
lipid	lipid494	lipid707	0.72744	4.44089e-16	2.88464e-15
lipid	lipid494	lipid731	0.727755	4.44089e-16	2.88464e-15
lipid	lipid494	lipid739	0.727897	4.44089e-16	2.88464e-15
lipid	lipid495	lipid538	0.725928	4.44089e-16	2.88464e-15
lipid	lipid495	lipid560	0.724112	4.44089e-16	2.88464e-15
lipid	lipid495	lipid566	0.72302	4.44089e-16	2.88464e-15
lipid	lipid495	lipid571	0.725971	4.44089e-16	2.88464e-15
lipid	lipid495	lipid615	0.723008	4.44089e-16	2.88464e-15
lipid	lipid495	lipid640	0.726745	4.44089e-16	2.88464e-15
lipid	lipid495	lipid688	0.724935	4.44089e-16	2.88464e-15
lipid	lipid496	lipid526	0.725193	4.44089e-16	2.88464e-15
lipid	lipid497	lipid557	0.72388	4.44089e-16	2.88464e-15
lipid	lipid497	lipid684	0.724659	4.44089e-16	2.88464e-15
lipid	lipid497	lipid726	0.723902	4.44089e-16	2.88464e-15
lipid	lipid498	lipid662	0.722899	4.44089e-16	2.88464e-15
lipid	lipid500	lipid554	0.72364	4.44089e-16	2.88464e-15
lipid	lipid501	lipid513	0.723891	4.44089e-16	2.88464e-15
lipid	lipid501	lipid534	0.724717	4.44089e-16	2.88464e-15
lipid	lipid501	lipid539	0.724818	4.44089e-16	2.88464e-15
lipid	lipid501	lipid728	0.723451	4.44089e-16	2.88464e-15
lipid	lipid501	lipid745	0.725165	4.44089e-16	2.88464e-15
lipid	lipid502	lipid689	0.724099	4.44089e-16	2.88464e-15
lipid	lipid503	lipid600	0.724021	4.44089e-16	2.88464e-15
lipid	lipid503	lipid689	0.723722	4.44089e-16	2.88464e-15
lipid	lipid503	lipid701	0.723828	4.44089e-16	2.88464e-15
lipid	lipid504	lipid539	0.728011	4.44089e-16	2.88464e-15
lipid	lipid504	lipid625	0.727757	4.44089e-16	2.88464e-15
lipid	lipid505	lipid539	0.725404	4.44089e-16	2.88464e-15
lipid	lipid505	lipid568	0.723706	4.44089e-16	2.88464e-15
lipid	lipid505	lipid740	0.725341	4.44089e-16	2.88464e-15
lipid	lipid506	lipid557	0.725487	4.44089e-16	2.88464e-15
lipid	lipid506	lipid688	0.726222	4.44089e-16	2.88464e-15
lipid	lipid507	lipid654	0.727276	4.44089e-16	2.88464e-15
lipid	lipid507	lipid681	0.724806	4.44089e-16	2.88464e-15
lipid	lipid507	lipid821	0.72814	4.44089e-16	2.88464e-15
lipid	lipid508	lipid539	0.725096	4.44089e-16	2.88464e-15
lipid	lipid508	lipid619	0.722756	4.44089e-16	2.88464e-15
lipid	lipid508	lipid730	0.727182	4.44089e-16	2.88464e-15
lipid	lipid508	lipid734	0.725175	4.44089e-16	2.88464e-15
lipid	lipid508	lipid750	0.727647	4.44089e-16	2.88464e-15
lipid	lipid509	lipid565	0.723762	4.44089e-16	2.88464e-15
lipid	lipid509	lipid644	0.727914	4.44089e-16	2.88464e-15
lipid	lipid509	lipid683	0.725085	4.44089e-16	2.88464e-15
lipid	lipid509	lipid695	0.723356	4.44089e-16	2.88464e-15
lipid	lipid509	lipid817	0.726197	4.44089e-16	2.88464e-15
lipid	lipid510	lipid598	0.728209	4.44089e-16	2.88464e-15
lipid	lipid510	lipid654	0.725212	4.44089e-16	2.88464e-15
lipid	lipid510	lipid701	0.727466	4.44089e-16	2.88464e-15
lipid	lipid510	lipid706	0.728392	4.44089e-16	2.88464e-15
lipid	lipid510	lipid821	0.724055	4.44089e-16	2.88464e-15
lipid	lipid511	lipid573	0.724998	4.44089e-16	2.88464e-15
lipid	lipid511	lipid605	0.723421	4.44089e-16	2.88464e-15
lipid	lipid511	lipid662	0.722798	4.44089e-16	2.88464e-15
lipid	lipid511	lipid684	0.727377	4.44089e-16	2.88464e-15
lipid	lipid511	lipid709	0.726639	4.44089e-16	2.88464e-15
lipid	lipid511	lipid728	0.72841	4.44089e-16	2.88464e-15
lipid	lipid511	lipid747	0.727793	4.44089e-16	2.88464e-15
lipid	lipid512	lipid538	0.723862	4.44089e-16	2.88464e-15
lipid	lipid512	lipid656	0.727905	4.44089e-16	2.88464e-15
lipid	lipid512	lipid657	0.725575	4.44089e-16	2.88464e-15
lipid	lipid513	lipid546	0.724593	4.44089e-16	2.88464e-15
lipid	lipid513	lipid687	0.723829	4.44089e-16	2.88464e-15
lipid	lipid513	lipid701	0.725443	4.44089e-16	2.88464e-15
lipid	lipid513	lipid792	0.726003	4.44089e-16	2.88464e-15
lipid	lipid514	lipid568	0.723848	4.44089e-16	2.88464e-15
lipid	lipid514	lipid600	0.723171	4.44089e-16	2.88464e-15
lipid	lipid514	lipid717	0.725966	4.44089e-16	2.88464e-15
lipid	lipid514	lipid750	0.72332	4.44089e-16	2.88464e-15
lipid	lipid514	lipid762	0.723192	4.44089e-16	2.88464e-15
lipid	lipid515	lipid661	0.725467	4.44089e-16	2.88464e-15
lipid	lipid515	lipid669	0.724244	4.44089e-16	2.88464e-15
lipid	lipid515	lipid671	0.726331	4.44089e-16	2.88464e-15
lipid	lipid515	lipid770	0.727696	4.44089e-16	2.88464e-15
lipid	lipid515	lipid792	0.724205	4.44089e-16	2.88464e-15
lipid	lipid516	lipid537	0.728135	4.44089e-16	2.88464e-15
lipid	lipid516	lipid543	0.727669	4.44089e-16	2.88464e-15
lipid	lipid517	lipid752	0.726742	4.44089e-16	2.88464e-15
lipid	lipid518	lipid567	0.723286	4.44089e-16	2.88464e-15
lipid	lipid518	lipid651	0.726956	4.44089e-16	2.88464e-15
lipid	lipid518	lipid733	0.727901	4.44089e-16	2.88464e-15
lipid	lipid518	lipid741	0.725237	4.44089e-16	2.88464e-15
lipid	lipid518	lipid792	0.723015	4.44089e-16	2.88464e-15
lipid	lipid518	lipid816	0.724318	4.44089e-16	2.88464e-15
lipid	lipid519	lipid651	0.726857	4.44089e-16	2.88464e-15
lipid	lipid519	lipid655	0.725904	4.44089e-16	2.88464e-15
lipid	lipid519	lipid774	0.726885	4.44089e-16	2.88464e-15
lipid	lipid519	lipid826	0.72674	4.44089e-16	2.88464e-15
lipid	lipid520	lipid559	0.727922	4.44089e-16	2.88464e-15
lipid	lipid520	lipid682	0.725945	4.44089e-16	2.88464e-15
lipid	lipid520	lipid737	0.727179	4.44089e-16	2.88464e-15
lipid	lipid521	lipid538	0.725612	4.44089e-16	2.88464e-15
lipid	lipid521	lipid576	0.728339	4.44089e-16	2.88464e-15
lipid	lipid521	lipid737	0.724949	4.44089e-16	2.88464e-15
lipid	lipid521	lipid769	0.723008	4.44089e-16	2.88464e-15
lipid	lipid522	lipid532	0.72318	4.44089e-16	2.88464e-15
lipid	lipid522	lipid786	0.72465	4.44089e-16	2.88464e-15
lipid	lipid522	lipid787	0.723372	4.44089e-16	2.88464e-15
lipid	lipid523	lipid530	0.727701	4.44089e-16	2.88464e-15
lipid	lipid523	lipid670	0.727889	4.44089e-16	2.88464e-15
lipid	lipid523	lipid685	0.723044	4.44089e-16	2.88464e-15
lipid	lipid523	lipid734	0.725708	4.44089e-16	2.88464e-15
lipid	lipid523	lipid787	0.727045	4.44089e-16	2.88464e-15
lipid	lipid523	lipid816	0.723802	4.44089e-16	2.88464e-15
lipid	lipid524	lipid538	0.725105	4.44089e-16	2.88464e-15
lipid	lipid524	lipid732	0.728118	4.44089e-16	2.88464e-15
lipid	lipid524	lipid745	0.727762	4.44089e-16	2.88464e-15
lipid	lipid525	lipid544	0.724984	4.44089e-16	2.88464e-15
lipid	lipid525	lipid565	0.728031	4.44089e-16	2.88464e-15
lipid	lipid525	lipid701	0.728397	4.44089e-16	2.88464e-15
lipid	lipid525	lipid730	0.72304	4.44089e-16	2.88464e-15
lipid	lipid526	lipid540	0.725219	4.44089e-16	2.88464e-15
lipid	lipid526	lipid601	0.723173	4.44089e-16	2.88464e-15
lipid	lipid526	lipid701	0.726602	4.44089e-16	2.88464e-15
lipid	lipid526	lipid733	0.724724	4.44089e-16	2.88464e-15
lipid	lipid526	lipid823	0.723333	4.44089e-16	2.88464e-15
lipid	lipid527	lipid532	0.728316	4.44089e-16	2.88464e-15
lipid	lipid527	lipid558	0.727045	4.44089e-16	2.88464e-15
lipid	lipid527	lipid583	0.724969	4.44089e-16	2.88464e-15
lipid	lipid527	lipid702	0.726437	4.44089e-16	2.88464e-15
lipid	lipid527	lipid745	0.727532	4.44089e-16	2.88464e-15
lipid	lipid527	lipid760	0.725719	4.44089e-16	2.88464e-15
lipid	lipid528	lipid650	0.725965	4.44089e-16	2.88464e-15
lipid	lipid528	lipid730	0.723454	4.44089e-16	2.88464e-15
lipid	lipid529	lipid548	0.723403	4.44089e-16	2.88464e-15
lipid	lipid529	lipid567	0.727211	4.44089e-16	2.88464e-15
lipid	lipid529	lipid590	0.724496	4.44089e-16	2.88464e-15
lipid	lipid529	lipid641	0.725276	4.44089e-16	2.88464e-15
lipid	lipid529	lipid666	0.72813	4.44089e-16	2.88464e-15
lipid	lipid529	lipid779	0.727033	4.44089e-16	2.88464e-15
lipid	lipid530	lipid590	0.726829	4.44089e-16	2.88464e-15
lipid	lipid530	lipid659	0.723766	4.44089e-16	2.88464e-15
lipid	lipid530	lipid715	0.727897	4.44089e-16	2.88464e-15
lipid	lipid531	lipid578	0.723877	4.44089e-16	2.88464e-15
lipid	lipid531	lipid731	0.724764	4.44089e-16	2.88464e-15
lipid	lipid531	lipid774	0.727484	4.44089e-16	2.88464e-15
lipid	lipid532	lipid542	0.726354	4.44089e-16	2.88464e-15
lipid	lipid532	lipid569	0.727309	4.44089e-16	2.88464e-15
lipid	lipid532	lipid572	0.723332	4.44089e-16	2.88464e-15
lipid	lipid532	lipid637	0.724417	4.44089e-16	2.88464e-15
lipid	lipid533	lipid579	0.723962	4.44089e-16	2.88464e-15
lipid	lipid533	lipid611	0.725381	4.44089e-16	2.88464e-15
lipid	lipid533	lipid682	0.724357	4.44089e-16	2.88464e-15
lipid	lipid533	lipid779	0.72835	4.44089e-16	2.88464e-15
lipid	lipid534	lipid588	0.725141	4.44089e-16	2.88464e-15
lipid	lipid534	lipid623	0.72328	4.44089e-16	2.88464e-15
lipid	lipid534	lipid636	0.727774	4.44089e-16	2.88464e-15
lipid	lipid534	lipid664	0.723878	4.44089e-16	2.88464e-15
lipid	lipid534	lipid668	0.724323	4.44089e-16	2.88464e-15
lipid	lipid534	lipid694	0.723549	4.44089e-16	2.88464e-15
lipid	lipid534	lipid772	0.72577	4.44089e-16	2.88464e-15
lipid	lipid534	lipid798	0.727132	4.44089e-16	2.88464e-15
lipid	lipid535	lipid663	0.722724	4.44089e-16	2.88464e-15
lipid	lipid535	lipid680	0.72521	4.44089e-16	2.88464e-15
lipid	lipid536	lipid578	0.722801	4.44089e-16	2.88464e-15
lipid	lipid536	lipid580	0.723065	4.44089e-16	2.88464e-15
lipid	lipid536	lipid798	0.728393	4.44089e-16	2.88464e-15
lipid	lipid538	lipid563	0.726293	4.44089e-16	2.88464e-15
lipid	lipid538	lipid616	0.724929	4.44089e-16	2.88464e-15
lipid	lipid538	lipid622	0.723932	4.44089e-16	2.88464e-15
lipid	lipid539	lipid570	0.726383	4.44089e-16	2.88464e-15
lipid	lipid539	lipid582	0.722992	4.44089e-16	2.88464e-15
lipid	lipid539	lipid637	0.723166	4.44089e-16	2.88464e-15
lipid	lipid540	lipid562	0.727014	4.44089e-16	2.88464e-15
lipid	lipid540	lipid661	0.727028	4.44089e-16	2.88464e-15
lipid	lipid540	lipid734	0.725757	4.44089e-16	2.88464e-15
lipid	lipid540	lipid738	0.724609	4.44089e-16	2.88464e-15
lipid	lipid540	lipid823	0.724412	4.44089e-16	2.88464e-15
lipid	lipid541	lipid562	0.723932	4.44089e-16	2.88464e-15
lipid	lipid541	lipid663	0.72812	4.44089e-16	2.88464e-15
lipid	lipid541	lipid696	0.726737	4.44089e-16	2.88464e-15
lipid	lipid542	lipid738	0.724399	4.44089e-16	2.88464e-15
lipid	lipid543	lipid673	0.724587	4.44089e-16	2.88464e-15
lipid	lipid543	lipid823	0.722991	4.44089e-16	2.88464e-15
lipid	lipid544	lipid604	0.725903	4.44089e-16	2.88464e-15
lipid	lipid544	lipid620	0.727293	4.44089e-16	2.88464e-15
lipid	lipid544	lipid779	0.727749	4.44089e-16	2.88464e-15
lipid	lipid545	lipid644	0.723669	4.44089e-16	2.88464e-15
lipid	lipid545	lipid779	0.727583	4.44089e-16	2.88464e-15
lipid	lipid546	lipid560	0.727045	4.44089e-16	2.88464e-15
lipid	lipid546	lipid649	0.72303	4.44089e-16	2.88464e-15
lipid	lipid546	lipid674	0.727003	4.44089e-16	2.88464e-15
lipid	lipid546	lipid676	0.726425	4.44089e-16	2.88464e-15
lipid	lipid546	lipid732	0.727313	4.44089e-16	2.88464e-15
lipid	lipid546	lipid745	0.727801	4.44089e-16	2.88464e-15
lipid	lipid547	lipid588	0.725664	4.44089e-16	2.88464e-15
lipid	lipid547	lipid604	0.724435	4.44089e-16	2.88464e-15
lipid	lipid547	lipid620	0.728234	4.44089e-16	2.88464e-15
lipid	lipid547	lipid625	0.724408	4.44089e-16	2.88464e-15
lipid	lipid547	lipid779	0.723709	4.44089e-16	2.88464e-15
lipid	lipid548	lipid607	0.724067	4.44089e-16	2.88464e-15
lipid	lipid548	lipid612	0.722708	4.44089e-16	2.88464e-15
lipid	lipid548	lipid749	0.723911	4.44089e-16	2.88464e-15
lipid	lipid548	lipid750	0.727604	4.44089e-16	2.88464e-15
lipid	lipid548	lipid762	0.726966	4.44089e-16	2.88464e-15
lipid	lipid549	lipid653	0.727948	4.44089e-16	2.88464e-15
lipid	lipid549	lipid739	0.726338	4.44089e-16	2.88464e-15
lipid	lipid550	lipid667	0.726537	4.44089e-16	2.88464e-15
lipid	lipid550	lipid740	0.722808	4.44089e-16	2.88464e-15
lipid	lipid551	lipid654	0.728014	4.44089e-16	2.88464e-15
lipid	lipid551	lipid750	0.723759	4.44089e-16	2.88464e-15
lipid	lipid552	lipid565	0.72729	4.44089e-16	2.88464e-15
lipid	lipid552	lipid619	0.723504	4.44089e-16	2.88464e-15
lipid	lipid552	lipid737	0.724563	4.44089e-16	2.88464e-15
lipid	lipid552	lipid821	0.726116	4.44089e-16	2.88464e-15
lipid	lipid553	lipid601	0.72836	4.44089e-16	2.88464e-15
lipid	lipid553	lipid612	0.723086	4.44089e-16	2.88464e-15
lipid	lipid553	lipid625	0.723662	4.44089e-16	2.88464e-15
lipid	lipid553	lipid694	0.725682	4.44089e-16	2.88464e-15
lipid	lipid553	lipid734	0.724742	4.44089e-16	2.88464e-15
lipid	lipid553	lipid737	0.724837	4.44089e-16	2.88464e-15
lipid	lipid554	lipid569	0.727612	4.44089e-16	2.88464e-15
lipid	lipid554	lipid577	0.726841	4.44089e-16	2.88464e-15
lipid	lipid554	lipid692	0.72329	4.44089e-16	2.88464e-15
lipid	lipid554	lipid703	0.728238	4.44089e-16	2.88464e-15
lipid	lipid554	lipid764	0.724111	4.44089e-16	2.88464e-15
lipid	lipid555	lipid621	0.726828	4.44089e-16	2.88464e-15
lipid	lipid555	lipid662	0.726186	4.44089e-16	2.88464e-15
lipid	lipid555	lipid694	0.722821	4.44089e-16	2.88464e-15
lipid	lipid555	lipid726	0.722925	4.44089e-16	2.88464e-15
lipid	lipid555	lipid783	0.727448	4.44089e-16	2.88464e-15
lipid	lipid555	lipid819	0.727862	4.44089e-16	2.88464e-15
lipid	lipid556	lipid564	0.723996	4.44089e-16	2.88464e-15
lipid	lipid556	lipid568	0.723741	4.44089e-16	2.88464e-15
lipid	lipid556	lipid681	0.72308	4.44089e-16	2.88464e-15
lipid	lipid557	lipid625	0.723468	4.44089e-16	2.88464e-15
lipid	lipid557	lipid706	0.724095	4.44089e-16	2.88464e-15
lipid	lipid557	lipid741	0.722816	4.44089e-16	2.88464e-15
lipid	lipid557	lipid763	0.723316	4.44089e-16	2.88464e-15
lipid	lipid557	lipid772	0.723064	4.44089e-16	2.88464e-15
lipid	lipid557	lipid774	0.725989	4.44089e-16	2.88464e-15
lipid	lipid557	lipid819	0.72462	4.44089e-16	2.88464e-15
lipid	lipid558	lipid559	0.72626	4.44089e-16	2.88464e-15
lipid	lipid560	lipid819	0.728272	4.44089e-16	2.88464e-15
lipid	lipid561	lipid618	0.722733	4.44089e-16	2.88464e-15
lipid	lipid561	lipid620	0.726257	4.44089e-16	2.88464e-15
lipid	lipid561	lipid712	0.724929	4.44089e-16	2.88464e-15
lipid	lipid561	lipid732	0.724232	4.44089e-16	2.88464e-15
lipid	lipid562	lipid667	0.723789	4.44089e-16	2.88464e-15
lipid	lipid562	lipid673	0.723006	4.44089e-16	2.88464e-15
lipid	lipid562	lipid684	0.723558	4.44089e-16	2.88464e-15
lipid	lipid562	lipid695	0.72838	4.44089e-16	2.88464e-15
lipid	lipid562	lipid701	0.723371	4.44089e-16	2.88464e-15
lipid	lipid562	lipid707	0.723385	4.44089e-16	2.88464e-15
lipid	lipid563	lipid578	0.724642	4.44089e-16	2.88464e-15
lipid	lipid564	lipid633	0.727286	4.44089e-16	2.88464e-15
lipid	lipid565	lipid580	0.722741	4.44089e-16	2.88464e-15
lipid	lipid565	lipid678	0.724152	4.44089e-16	2.88464e-15
lipid	lipid565	lipid683	0.723828	4.44089e-16	2.88464e-15
lipid	lipid565	lipid695	0.723503	4.44089e-16	2.88464e-15
lipid	lipid565	lipid706	0.726026	4.44089e-16	2.88464e-15
lipid	lipid565	lipid730	0.722974	4.44089e-16	2.88464e-15
lipid	lipid565	lipid801	0.723993	4.44089e-16	2.88464e-15
lipid	lipid566	lipid609	0.723981	4.44089e-16	2.88464e-15
lipid	lipid566	lipid668	0.723436	4.44089e-16	2.88464e-15
lipid	lipid566	lipid817	0.725107	4.44089e-16	2.88464e-15
lipid	lipid567	lipid668	0.72579	4.44089e-16	2.88464e-15
lipid	lipid568	lipid666	0.725546	4.44089e-16	2.88464e-15
lipid	lipid569	lipid738	0.7234	4.44089e-16	2.88464e-15
lipid	lipid57	lipid422	0.725049	4.44089e-16	2.88464e-15
lipid	lipid57	lipid439	0.727471	4.44089e-16	2.88464e-15
lipid	lipid57	lipid449	0.725021	4.44089e-16	2.88464e-15
lipid	lipid57	lipid476	0.726805	4.44089e-16	2.88464e-15
lipid	lipid57	lipid482	0.725563	4.44089e-16	2.88464e-15
lipid	lipid57	lipid488	0.723109	4.44089e-16	2.88464e-15
lipid	lipid57	lipid496	0.723052	4.44089e-16	2.88464e-15
lipid	lipid57	lipid521	0.723852	4.44089e-16	2.88464e-15
lipid	lipid57	lipid523	0.723723	4.44089e-16	2.88464e-15
lipid	lipid57	lipid543	0.725857	4.44089e-16	2.88464e-15
lipid	lipid57	lipid558	0.722755	4.44089e-16	2.88464e-15
lipid	lipid57	lipid573	0.723286	4.44089e-16	2.88464e-15
lipid	lipid57	lipid620	0.723598	4.44089e-16	2.88464e-15
lipid	lipid57	lipid658	0.725831	4.44089e-16	2.88464e-15
lipid	lipid57	lipid663	0.727325	4.44089e-16	2.88464e-15
lipid	lipid57	lipid769	0.723902	4.44089e-16	2.88464e-15
lipid	lipid571	lipid670	0.725691	4.44089e-16	2.88464e-15
lipid	lipid571	lipid689	0.727711	4.44089e-16	2.88464e-15
lipid	lipid571	lipid819	0.722698	4.44089e-16	2.88464e-15
lipid	lipid572	lipid649	0.723317	4.44089e-16	2.88464e-15
lipid	lipid572	lipid695	0.725849	4.44089e-16	2.88464e-15
lipid	lipid572	lipid756	0.727219	4.44089e-16	2.88464e-15
lipid	lipid572	lipid780	0.726156	4.44089e-16	2.88464e-15
lipid	lipid572	lipid819	0.724757	4.44089e-16	2.88464e-15
lipid	lipid573	lipid579	0.726011	4.44089e-16	2.88464e-15
lipid	lipid573	lipid696	0.7283	4.44089e-16	2.88464e-15
lipid	lipid573	lipid768	0.726794	4.44089e-16	2.88464e-15
lipid	lipid574	lipid619	0.72758	4.44089e-16	2.88464e-15
lipid	lipid575	lipid589	0.727464	4.44089e-16	2.88464e-15
lipid	lipid575	lipid683	0.728363	4.44089e-16	2.88464e-15
lipid	lipid575	lipid695	0.726897	4.44089e-16	2.88464e-15
lipid	lipid575	lipid734	0.725759	4.44089e-16	2.88464e-15
lipid	lipid576	lipid654	0.725704	4.44089e-16	2.88464e-15
lipid	lipid576	lipid678	0.723559	4.44089e-16	2.88464e-15
lipid	lipid576	lipid706	0.727533	4.44089e-16	2.88464e-15
lipid	lipid576	lipid734	0.727131	4.44089e-16	2.88464e-15
lipid	lipid577	lipid625	0.723395	4.44089e-16	2.88464e-15
lipid	lipid578	lipid615	0.723682	4.44089e-16	2.88464e-15
lipid	lipid578	lipid754	0.726164	4.44089e-16	2.88464e-15
lipid	lipid579	lipid601	0.724113	4.44089e-16	2.88464e-15
lipid	lipid579	lipid654	0.724384	4.44089e-16	2.88464e-15
lipid	lipid579	lipid706	0.724266	4.44089e-16	2.88464e-15
lipid	lipid58	lipid701	0.724332	4.44089e-16	2.88464e-15
lipid	lipid580	lipid623	0.724472	4.44089e-16	2.88464e-15
lipid	lipid581	lipid742	0.726958	4.44089e-16	2.88464e-15
lipid	lipid581	lipid772	0.727301	4.44089e-16	2.88464e-15
lipid	lipid582	lipid645	0.724936	4.44089e-16	2.88464e-15
lipid	lipid582	lipid649	0.725715	4.44089e-16	2.88464e-15
lipid	lipid582	lipid762	0.72425	4.44089e-16	2.88464e-15
lipid	lipid583	lipid607	0.724355	4.44089e-16	2.88464e-15
lipid	lipid583	lipid619	0.725066	4.44089e-16	2.88464e-15
lipid	lipid583	lipid728	0.726648	4.44089e-16	2.88464e-15
lipid	lipid583	lipid730	0.723401	4.44089e-16	2.88464e-15
lipid	lipid584	lipid597	0.725354	4.44089e-16	2.88464e-15
lipid	lipid584	lipid656	0.722791	4.44089e-16	2.88464e-15
lipid	lipid584	lipid701	0.726408	4.44089e-16	2.88464e-15
lipid	lipid584	lipid729	0.726858	4.44089e-16	2.88464e-15
lipid	lipid584	lipid743	0.72361	4.44089e-16	2.88464e-15
lipid	lipid584	lipid774	0.723905	4.44089e-16	2.88464e-15
lipid	lipid585	lipid638	0.722727	4.44089e-16	2.88464e-15
lipid	lipid585	lipid740	0.724275	4.44089e-16	2.88464e-15
lipid	lipid585	lipid769	0.727922	4.44089e-16	2.88464e-15
lipid	lipid585	lipid787	0.726031	4.44089e-16	2.88464e-15
lipid	lipid586	lipid731	0.72318	4.44089e-16	2.88464e-15
lipid	lipid586	lipid765	0.725326	4.44089e-16	2.88464e-15
lipid	lipid586	lipid770	0.728313	4.44089e-16	2.88464e-15
lipid	lipid588	lipid620	0.726992	4.44089e-16	2.88464e-15
lipid	lipid588	lipid717	0.7282	4.44089e-16	2.88464e-15
lipid	lipid588	lipid777	0.723279	4.44089e-16	2.88464e-15
lipid	lipid589	lipid769	0.727785	4.44089e-16	2.88464e-15
lipid	lipid589	lipid787	0.72817	4.44089e-16	2.88464e-15
lipid	lipid590	lipid616	0.728339	4.44089e-16	2.88464e-15
lipid	lipid590	lipid709	0.72534	4.44089e-16	2.88464e-15
lipid	lipid590	lipid753	0.724069	4.44089e-16	2.88464e-15
lipid	lipid590	lipid761	0.723053	4.44089e-16	2.88464e-15
lipid	lipid590	lipid780	0.723572	4.44089e-16	2.88464e-15
lipid	lipid590	lipid787	0.728041	4.44089e-16	2.88464e-15
lipid	lipid590	lipid821	0.723791	4.44089e-16	2.88464e-15
lipid	lipid591	lipid620	0.726788	4.44089e-16	2.88464e-15
lipid	lipid591	lipid638	0.727813	4.44089e-16	2.88464e-15
lipid	lipid592	lipid656	0.726982	4.44089e-16	2.88464e-15
lipid	lipid592	lipid737	0.723156	4.44089e-16	2.88464e-15
lipid	lipid592	lipid758	0.724347	4.44089e-16	2.88464e-15
lipid	lipid592	lipid764	0.722901	4.44089e-16	2.88464e-15
lipid	lipid595	lipid620	0.723503	4.44089e-16	2.88464e-15
lipid	lipid595	lipid702	0.724615	4.44089e-16	2.88464e-15
lipid	lipid596	lipid663	0.727378	4.44089e-16	2.88464e-15
lipid	lipid596	lipid701	0.723654	4.44089e-16	2.88464e-15
lipid	lipid596	lipid728	0.726588	4.44089e-16	2.88464e-15
lipid	lipid596	lipid757	0.728143	4.44089e-16	2.88464e-15
lipid	lipid596	lipid769	0.723091	4.44089e-16	2.88464e-15
lipid	lipid597	lipid633	0.727131	4.44089e-16	2.88464e-15
lipid	lipid598	lipid615	0.72836	4.44089e-16	2.88464e-15
lipid	lipid598	lipid646	0.727018	4.44089e-16	2.88464e-15
lipid	lipid598	lipid661	0.725161	4.44089e-16	2.88464e-15
lipid	lipid598	lipid714	0.723343	4.44089e-16	2.88464e-15
lipid	lipid598	lipid717	0.727419	4.44089e-16	2.88464e-15
lipid	lipid598	lipid729	0.725107	4.44089e-16	2.88464e-15
lipid	lipid598	lipid766	0.723902	4.44089e-16	2.88464e-15
lipid	lipid598	lipid768	0.726203	4.44089e-16	2.88464e-15
lipid	lipid598	lipid777	0.728231	4.44089e-16	2.88464e-15
lipid	lipid599	lipid670	0.725251	4.44089e-16	2.88464e-15
lipid	lipid599	lipid756	0.727086	4.44089e-16	2.88464e-15
lipid	lipid599	lipid758	0.726834	4.44089e-16	2.88464e-15
lipid	lipid599	lipid783	0.723013	4.44089e-16	2.88464e-15
lipid	lipid599	lipid828	0.723739	4.44089e-16	2.88464e-15
lipid	lipid6	lipid154	0.724219	4.44089e-16	2.88464e-15
lipid	lipid6	lipid434	0.727138	4.44089e-16	2.88464e-15
lipid	lipid6	lipid508	0.723959	4.44089e-16	2.88464e-15
lipid	lipid60	lipid361	0.724557	4.44089e-16	2.88464e-15
lipid	lipid60	lipid662	0.724609	4.44089e-16	2.88464e-15
lipid	lipid60	lipid663	0.723616	4.44089e-16	2.88464e-15
lipid	lipid600	lipid605	0.726621	4.44089e-16	2.88464e-15
lipid	lipid600	lipid633	0.724007	4.44089e-16	2.88464e-15
lipid	lipid600	lipid664	0.725289	4.44089e-16	2.88464e-15
lipid	lipid600	lipid696	0.725768	4.44089e-16	2.88464e-15
lipid	lipid600	lipid776	0.723699	4.44089e-16	2.88464e-15
lipid	lipid601	lipid649	0.728132	4.44089e-16	2.88464e-15
lipid	lipid601	lipid670	0.726162	4.44089e-16	2.88464e-15
lipid	lipid601	lipid756	0.727019	4.44089e-16	2.88464e-15
lipid	lipid602	lipid709	0.725259	4.44089e-16	2.88464e-15
lipid	lipid602	lipid741	0.726787	4.44089e-16	2.88464e-15
lipid	lipid602	lipid746	0.7235	4.44089e-16	2.88464e-15
lipid	lipid602	lipid767	0.723935	4.44089e-16	2.88464e-15
lipid	lipid602	lipid771	0.726258	4.44089e-16	2.88464e-15
lipid	lipid602	lipid798	0.727647	4.44089e-16	2.88464e-15
lipid	lipid602	lipid817	0.726603	4.44089e-16	2.88464e-15
lipid	lipid603	lipid633	0.723572	4.44089e-16	2.88464e-15
lipid	lipid603	lipid720	0.72652	4.44089e-16	2.88464e-15
lipid	lipid603	lipid787	0.727701	4.44089e-16	2.88464e-15
lipid	lipid604	lipid728	0.723524	4.44089e-16	2.88464e-15
lipid	lipid604	lipid764	0.72317	4.44089e-16	2.88464e-15
lipid	lipid604	lipid786	0.723047	4.44089e-16	2.88464e-15
lipid	lipid604	lipid801	0.727813	4.44089e-16	2.88464e-15
lipid	lipid605	lipid629	0.727451	4.44089e-16	2.88464e-15
lipid	lipid605	lipid730	0.725144	4.44089e-16	2.88464e-15
lipid	lipid605	lipid750	0.724035	4.44089e-16	2.88464e-15
lipid	lipid605	lipid769	0.724736	4.44089e-16	2.88464e-15
lipid	lipid606	lipid741	0.723656	4.44089e-16	2.88464e-15
lipid	lipid607	lipid662	0.72726	4.44089e-16	2.88464e-15
lipid	lipid607	lipid780	0.72635	4.44089e-16	2.88464e-15
lipid	lipid607	lipid819	0.723771	4.44089e-16	2.88464e-15
lipid	lipid608	lipid612	0.728352	4.44089e-16	2.88464e-15
lipid	lipid609	lipid610	0.725498	4.44089e-16	2.88464e-15
lipid	lipid609	lipid659	0.727063	4.44089e-16	2.88464e-15
lipid	lipid609	lipid752	0.725906	4.44089e-16	2.88464e-15
lipid	lipid61	lipid440	0.727503	4.44089e-16	2.88464e-15
lipid	lipid61	lipid568	0.726896	4.44089e-16	2.88464e-15
lipid	lipid61	lipid603	0.727477	4.44089e-16	2.88464e-15
lipid	lipid61	lipid616	0.726404	4.44089e-16	2.88464e-15
lipid	lipid61	lipid624	0.725566	4.44089e-16	2.88464e-15
lipid	lipid61	lipid661	0.72741	4.44089e-16	2.88464e-15
lipid	lipid61	lipid696	0.728057	4.44089e-16	2.88464e-15
lipid	lipid61	lipid732	0.726327	4.44089e-16	2.88464e-15
lipid	lipid610	lipid747	0.722821	4.44089e-16	2.88464e-15
lipid	lipid611	lipid761	0.722955	4.44089e-16	2.88464e-15
lipid	lipid612	lipid660	0.725888	4.44089e-16	2.88464e-15
lipid	lipid612	lipid663	0.725722	4.44089e-16	2.88464e-15
lipid	lipid612	lipid666	0.726083	4.44089e-16	2.88464e-15
lipid	lipid612	lipid750	0.726079	4.44089e-16	2.88464e-15
lipid	lipid612	lipid823	0.725871	4.44089e-16	2.88464e-15
lipid	lipid613	lipid643	0.724849	4.44089e-16	2.88464e-15
lipid	lipid613	lipid752	0.72357	4.44089e-16	2.88464e-15
lipid	lipid614	lipid633	0.724096	4.44089e-16	2.88464e-15
lipid	lipid614	lipid732	0.725907	4.44089e-16	2.88464e-15
lipid	lipid614	lipid821	0.725789	4.44089e-16	2.88464e-15
lipid	lipid615	lipid619	0.727613	4.44089e-16	2.88464e-15
lipid	lipid615	lipid639	0.72697	4.44089e-16	2.88464e-15
lipid	lipid616	lipid769	0.722894	4.44089e-16	2.88464e-15
lipid	lipid617	lipid783	0.726211	4.44089e-16	2.88464e-15
lipid	lipid617	lipid794	0.726608	4.44089e-16	2.88464e-15
lipid	lipid617	lipid822	0.7249	4.44089e-16	2.88464e-15
lipid	lipid618	lipid622	0.726413	4.44089e-16	2.88464e-15
lipid	lipid618	lipid653	0.725425	4.44089e-16	2.88464e-15
lipid	lipid618	lipid681	0.727274	4.44089e-16	2.88464e-15
lipid	lipid618	lipid694	0.722766	4.44089e-16	2.88464e-15
lipid	lipid618	lipid732	0.724991	4.44089e-16	2.88464e-15
lipid	lipid618	lipid734	0.725263	4.44089e-16	2.88464e-15
lipid	lipid618	lipid745	0.723545	4.44089e-16	2.88464e-15
lipid	lipid619	lipid685	0.72329	4.44089e-16	2.88464e-15
lipid	lipid619	lipid696	0.722704	4.44089e-16	2.88464e-15
lipid	lipid619	lipid722	0.727248	4.44089e-16	2.88464e-15
lipid	lipid619	lipid734	0.726162	4.44089e-16	2.88464e-15
lipid	lipid619	lipid781	0.72806	4.44089e-16	2.88464e-15
lipid	lipid619	lipid791	0.726061	4.44089e-16	2.88464e-15
lipid	lipid619	lipid822	0.727243	4.44089e-16	2.88464e-15
lipid	lipid62	lipid479	0.725113	4.44089e-16	2.88464e-15
lipid	lipid62	lipid483	0.723014	4.44089e-16	2.88464e-15
lipid	lipid62	lipid512	0.72507	4.44089e-16	2.88464e-15
lipid	lipid62	lipid516	0.723221	4.44089e-16	2.88464e-15
lipid	lipid62	lipid517	0.726953	4.44089e-16	2.88464e-15
lipid	lipid62	lipid546	0.727715	4.44089e-16	2.88464e-15
lipid	lipid62	lipid585	0.727797	4.44089e-16	2.88464e-15
lipid	lipid62	lipid589	0.728235	4.44089e-16	2.88464e-15
lipid	lipid62	lipid640	0.724798	4.44089e-16	2.88464e-15
lipid	lipid62	lipid687	0.726164	4.44089e-16	2.88464e-15
lipid	lipid62	lipid732	0.726518	4.44089e-16	2.88464e-15
lipid	lipid62	lipid823	0.723513	4.44089e-16	2.88464e-15
lipid	lipid620	lipid632	0.727328	4.44089e-16	2.88464e-15
lipid	lipid620	lipid644	0.727281	4.44089e-16	2.88464e-15
lipid	lipid620	lipid689	0.724106	4.44089e-16	2.88464e-15
lipid	lipid620	lipid732	0.72524	4.44089e-16	2.88464e-15
lipid	lipid620	lipid772	0.728262	4.44089e-16	2.88464e-15
lipid	lipid621	lipid667	0.724681	4.44089e-16	2.88464e-15
lipid	lipid621	lipid673	0.727754	4.44089e-16	2.88464e-15
lipid	lipid621	lipid701	0.724052	4.44089e-16	2.88464e-15
lipid	lipid621	lipid707	0.728237	4.44089e-16	2.88464e-15
lipid	lipid622	lipid625	0.727508	4.44089e-16	2.88464e-15
lipid	lipid622	lipid626	0.725284	4.44089e-16	2.88464e-15
lipid	lipid622	lipid648	0.722976	4.44089e-16	2.88464e-15
lipid	lipid622	lipid672	0.724564	4.44089e-16	2.88464e-15
lipid	lipid622	lipid695	0.724759	4.44089e-16	2.88464e-15
lipid	lipid622	lipid708	0.727244	4.44089e-16	2.88464e-15
lipid	lipid622	lipid709	0.727919	4.44089e-16	2.88464e-15
lipid	lipid622	lipid729	0.726231	4.44089e-16	2.88464e-15
lipid	lipid623	lipid717	0.723799	4.44089e-16	2.88464e-15
lipid	lipid623	lipid840	0.727205	4.44089e-16	2.88464e-15
lipid	lipid624	lipid667	0.723549	4.44089e-16	2.88464e-15
lipid	lipid625	lipid757	0.722949	4.44089e-16	2.88464e-15
lipid	lipid625	lipid789	0.726392	4.44089e-16	2.88464e-15
lipid	lipid626	lipid803	0.725844	4.44089e-16	2.88464e-15
lipid	lipid627	lipid716	0.727369	4.44089e-16	2.88464e-15
lipid	lipid627	lipid785	0.726053	4.44089e-16	2.88464e-15
lipid	lipid627	lipid817	0.722844	4.44089e-16	2.88464e-15
lipid	lipid628	lipid661	0.723779	4.44089e-16	2.88464e-15
lipid	lipid628	lipid734	0.727941	4.44089e-16	2.88464e-15
lipid	lipid628	lipid738	0.728127	4.44089e-16	2.88464e-15
lipid	lipid629	lipid734	0.727991	4.44089e-16	2.88464e-15
lipid	lipid629	lipid817	0.725982	4.44089e-16	2.88464e-15
lipid	lipid63	lipid395	0.725964	4.44089e-16	2.88464e-15
lipid	lipid63	lipid399	0.725992	4.44089e-16	2.88464e-15
lipid	lipid63	lipid407	0.724234	4.44089e-16	2.88464e-15
lipid	lipid63	lipid523	0.724856	4.44089e-16	2.88464e-15
lipid	lipid63	lipid645	0.724083	4.44089e-16	2.88464e-15
lipid	lipid63	lipid696	0.723585	4.44089e-16	2.88464e-15
lipid	lipid63	lipid779	0.722961	4.44089e-16	2.88464e-15
lipid	lipid630	lipid780	0.726395	4.44089e-16	2.88464e-15
lipid	lipid630	lipid793	0.727366	4.44089e-16	2.88464e-15
lipid	lipid631	lipid722	0.725376	4.44089e-16	2.88464e-15
lipid	lipid631	lipid770	0.727805	4.44089e-16	2.88464e-15
lipid	lipid631	lipid796	0.726734	4.44089e-16	2.88464e-15
lipid	lipid631	lipid822	0.7233	4.44089e-16	2.88464e-15
lipid	lipid631	lipid823	0.727038	4.44089e-16	2.88464e-15
lipid	lipid632	lipid676	0.725137	4.44089e-16	2.88464e-15
lipid	lipid632	lipid689	0.725343	4.44089e-16	2.88464e-15
lipid	lipid633	lipid768	0.725987	4.44089e-16	2.88464e-15
lipid	lipid633	lipid823	0.72412	4.44089e-16	2.88464e-15
lipid	lipid634	lipid809	0.723069	4.44089e-16	2.88464e-15
lipid	lipid635	lipid729	0.72439	4.44089e-16	2.88464e-15
lipid	lipid636	lipid780	0.725722	4.44089e-16	2.88464e-15
lipid	lipid637	lipid644	0.723073	4.44089e-16	2.88464e-15
lipid	lipid638	lipid670	0.723096	4.44089e-16	2.88464e-15
lipid	lipid639	lipid669	0.723026	4.44089e-16	2.88464e-15
lipid	lipid639	lipid746	0.725031	4.44089e-16	2.88464e-15
lipid	lipid639	lipid791	0.723587	4.44089e-16	2.88464e-15
lipid	lipid640	lipid747	0.725963	4.44089e-16	2.88464e-15
lipid	lipid641	lipid654	0.723787	4.44089e-16	2.88464e-15
lipid	lipid642	lipid670	0.72514	4.44089e-16	2.88464e-15
lipid	lipid642	lipid689	0.723409	4.44089e-16	2.88464e-15
lipid	lipid642	lipid746	0.727839	4.44089e-16	2.88464e-15
lipid	lipid642	lipid819	0.723514	4.44089e-16	2.88464e-15
lipid	lipid643	lipid746	0.725879	4.44089e-16	2.88464e-15
lipid	lipid644	lipid758	0.724752	4.44089e-16	2.88464e-15
lipid	lipid644	lipid775	0.725882	4.44089e-16	2.88464e-15
lipid	lipid644	lipid817	0.726024	4.44089e-16	2.88464e-15
lipid	lipid644	lipid823	0.726582	4.44089e-16	2.88464e-15
lipid	lipid645	lipid759	0.723773	4.44089e-16	2.88464e-15
lipid	lipid645	lipid769	0.726279	4.44089e-16	2.88464e-15
lipid	lipid645	lipid775	0.725532	4.44089e-16	2.88464e-15
lipid	lipid646	lipid753	0.725697	4.44089e-16	2.88464e-15
lipid	lipid647	lipid677	0.727705	4.44089e-16	2.88464e-15
lipid	lipid647	lipid762	0.723434	4.44089e-16	2.88464e-15
lipid	lipid649	lipid660	0.727093	4.44089e-16	2.88464e-15
lipid	lipid649	lipid726	0.727655	4.44089e-16	2.88464e-15
lipid	lipid65	lipid170	0.72558	4.44089e-16	2.88464e-15
lipid	lipid65	lipid360	0.72622	4.44089e-16	2.88464e-15
lipid	lipid65	lipid387	0.723951	4.44089e-16	2.88464e-15
lipid	lipid65	lipid420	0.722785	4.44089e-16	2.88464e-15
lipid	lipid65	lipid585	0.725375	4.44089e-16	2.88464e-15
lipid	lipid65	lipid589	0.723371	4.44089e-16	2.88464e-15
lipid	lipid65	lipid591	0.725625	4.44089e-16	2.88464e-15
lipid	lipid65	lipid672	0.72727	4.44089e-16	2.88464e-15
lipid	lipid65	lipid701	0.725423	4.44089e-16	2.88464e-15
lipid	lipid65	lipid726	0.727146	4.44089e-16	2.88464e-15
lipid	lipid65	lipid752	0.728148	4.44089e-16	2.88464e-15
lipid	lipid650	lipid654	0.72785	4.44089e-16	2.88464e-15
lipid	lipid650	lipid656	0.723641	4.44089e-16	2.88464e-15
lipid	lipid650	lipid823	0.727905	4.44089e-16	2.88464e-15
lipid	lipid651	lipid676	0.725016	4.44089e-16	2.88464e-15
lipid	lipid651	lipid689	0.728121	4.44089e-16	2.88464e-15
lipid	lipid651	lipid758	0.723733	4.44089e-16	2.88464e-15
lipid	lipid651	lipid821	0.725855	4.44089e-16	2.88464e-15
lipid	lipid651	lipid823	0.726268	4.44089e-16	2.88464e-15
lipid	lipid653	lipid780	0.727993	4.44089e-16	2.88464e-15
lipid	lipid654	lipid769	0.723022	4.44089e-16	2.88464e-15
lipid	lipid654	lipid814	0.727606	4.44089e-16	2.88464e-15
lipid	lipid655	lipid684	0.728378	4.44089e-16	2.88464e-15
lipid	lipid655	lipid734	0.724034	4.44089e-16	2.88464e-15
lipid	lipid656	lipid669	0.726387	4.44089e-16	2.88464e-15
lipid	lipid658	lipid709	0.723331	4.44089e-16	2.88464e-15
lipid	lipid658	lipid750	0.725187	4.44089e-16	2.88464e-15
lipid	lipid659	lipid756	0.722931	4.44089e-16	2.88464e-15
lipid	lipid659	lipid762	0.725571	4.44089e-16	2.88464e-15
lipid	lipid659	lipid821	0.726304	4.44089e-16	2.88464e-15
lipid	lipid660	lipid818	0.725741	4.44089e-16	2.88464e-15
lipid	lipid660	lipid826	0.722949	4.44089e-16	2.88464e-15
lipid	lipid662	lipid780	0.727306	4.44089e-16	2.88464e-15
lipid	lipid663	lipid684	0.726115	4.44089e-16	2.88464e-15
lipid	lipid663	lipid696	0.723069	4.44089e-16	2.88464e-15
lipid	lipid663	lipid791	0.727859	4.44089e-16	2.88464e-15
lipid	lipid663	lipid823	0.72325	4.44089e-16	2.88464e-15
lipid	lipid664	lipid678	0.72326	4.44089e-16	2.88464e-15
lipid	lipid664	lipid770	0.725925	4.44089e-16	2.88464e-15
lipid	lipid665	lipid734	0.724732	4.44089e-16	2.88464e-15
lipid	lipid666	lipid701	0.726501	4.44089e-16	2.88464e-15
lipid	lipid666	lipid761	0.726277	4.44089e-16	2.88464e-15
lipid	lipid668	lipid679	0.725729	4.44089e-16	2.88464e-15
lipid	lipid668	lipid734	0.728363	4.44089e-16	2.88464e-15
lipid	lipid668	lipid774	0.726673	4.44089e-16	2.88464e-15
lipid	lipid669	lipid707	0.723216	4.44089e-16	2.88464e-15
lipid	lipid669	lipid768	0.727736	4.44089e-16	2.88464e-15
lipid	lipid67	lipid374	0.727964	4.44089e-16	2.88464e-15
lipid	lipid67	lipid378	0.724952	4.44089e-16	2.88464e-15
lipid	lipid67	lipid385	0.724549	4.44089e-16	2.88464e-15
lipid	lipid67	lipid411	0.723797	4.44089e-16	2.88464e-15
lipid	lipid67	lipid527	0.724701	4.44089e-16	2.88464e-15
lipid	lipid67	lipid747	0.728301	4.44089e-16	2.88464e-15
lipid	lipid670	lipid739	0.727449	4.44089e-16	2.88464e-15
lipid	lipid670	lipid758	0.725602	4.44089e-16	2.88464e-15
lipid	lipid670	lipid829	0.72523	4.44089e-16	2.88464e-15
lipid	lipid671	lipid768	0.725203	4.44089e-16	2.88464e-15
lipid	lipid671	lipid777	0.723913	4.44089e-16	2.88464e-15
lipid	lipid672	lipid703	0.724311	4.44089e-16	2.88464e-15
lipid	lipid672	lipid823	0.726378	4.44089e-16	2.88464e-15
lipid	lipid672	lipid828	0.725363	4.44089e-16	2.88464e-15
lipid	lipid673	lipid786	0.727102	4.44089e-16	2.88464e-15
lipid	lipid673	lipid801	0.723681	4.44089e-16	2.88464e-15
lipid	lipid674	lipid693	0.722806	4.44089e-16	2.88464e-15
lipid	lipid674	lipid787	0.722991	4.44089e-16	2.88464e-15
lipid	lipid675	lipid701	0.725057	4.44089e-16	2.88464e-15
lipid	lipid675	lipid761	0.728194	4.44089e-16	2.88464e-15
lipid	lipid675	lipid772	0.72783	4.44089e-16	2.88464e-15
lipid	lipid676	lipid691	0.727958	4.44089e-16	2.88464e-15
lipid	lipid676	lipid820	0.722959	4.44089e-16	2.88464e-15
lipid	lipid677	lipid678	0.725177	4.44089e-16	2.88464e-15
lipid	lipid677	lipid729	0.726877	4.44089e-16	2.88464e-15
lipid	lipid678	lipid748	0.728077	4.44089e-16	2.88464e-15
lipid	lipid679	lipid732	0.724477	4.44089e-16	2.88464e-15
lipid	lipid679	lipid757	0.723008	4.44089e-16	2.88464e-15
lipid	lipid68	lipid416	0.724362	4.44089e-16	2.88464e-15
lipid	lipid68	lipid436	0.728241	4.44089e-16	2.88464e-15
lipid	lipid68	lipid441	0.725448	4.44089e-16	2.88464e-15
lipid	lipid68	lipid501	0.726427	4.44089e-16	2.88464e-15
lipid	lipid68	lipid629	0.726119	4.44089e-16	2.88464e-15
lipid	lipid68	lipid717	0.724979	4.44089e-16	2.88464e-15
lipid	lipid68	lipid73	0.7244	4.44089e-16	2.88464e-15
lipid	lipid68	lipid97	0.723586	4.44089e-16	2.88464e-15
lipid	lipid680	lipid792	0.727905	4.44089e-16	2.88464e-15
lipid	lipid680	lipid835	0.726634	4.44089e-16	2.88464e-15
lipid	lipid682	lipid696	0.724007	4.44089e-16	2.88464e-15
lipid	lipid682	lipid715	0.725978	4.44089e-16	2.88464e-15
lipid	lipid682	lipid758	0.724047	4.44089e-16	2.88464e-15
lipid	lipid682	lipid769	0.72467	4.44089e-16	2.88464e-15
lipid	lipid682	lipid776	0.72623	4.44089e-16	2.88464e-15
lipid	lipid683	lipid687	0.727961	4.44089e-16	2.88464e-15
lipid	lipid683	lipid717	0.723466	4.44089e-16	2.88464e-15
lipid	lipid683	lipid728	0.723664	4.44089e-16	2.88464e-15
lipid	lipid683	lipid771	0.722982	4.44089e-16	2.88464e-15
lipid	lipid684	lipid833	0.722771	4.44089e-16	2.88464e-15
lipid	lipid685	lipid780	0.724711	4.44089e-16	2.88464e-15
lipid	lipid685	lipid820	0.724689	4.44089e-16	2.88464e-15
lipid	lipid685	lipid834	0.72555	4.44089e-16	2.88464e-15
lipid	lipid686	lipid732	0.724851	4.44089e-16	2.88464e-15
lipid	lipid686	lipid757	0.722939	4.44089e-16	2.88464e-15
lipid	lipid686	lipid767	0.727995	4.44089e-16	2.88464e-15
lipid	lipid686	lipid816	0.724916	4.44089e-16	2.88464e-15
lipid	lipid687	lipid752	0.723247	4.44089e-16	2.88464e-15
lipid	lipid687	lipid758	0.724824	4.44089e-16	2.88464e-15
lipid	lipid689	lipid770	0.723232	4.44089e-16	2.88464e-15
lipid	lipid689	lipid792	0.726754	4.44089e-16	2.88464e-15
lipid	lipid69	lipid409	0.723652	4.44089e-16	2.88464e-15
lipid	lipid69	lipid470	0.725274	4.44089e-16	2.88464e-15
lipid	lipid69	lipid502	0.725065	4.44089e-16	2.88464e-15
lipid	lipid69	lipid555	0.723965	4.44089e-16	2.88464e-15
lipid	lipid69	lipid564	0.727046	4.44089e-16	2.88464e-15
lipid	lipid69	lipid616	0.725138	4.44089e-16	2.88464e-15
lipid	lipid69	lipid621	0.727139	4.44089e-16	2.88464e-15
lipid	lipid69	lipid622	0.722908	4.44089e-16	2.88464e-15
lipid	lipid69	lipid623	0.724561	4.44089e-16	2.88464e-15
lipid	lipid69	lipid648	0.725793	4.44089e-16	2.88464e-15
lipid	lipid69	lipid730	0.726575	4.44089e-16	2.88464e-15
lipid	lipid69	lipid731	0.726928	4.44089e-16	2.88464e-15
lipid	lipid69	lipid740	0.728252	4.44089e-16	2.88464e-15
lipid	lipid690	lipid717	0.722701	4.44089e-16	2.88464e-15
lipid	lipid691	lipid752	0.724012	4.44089e-16	2.88464e-15
lipid	lipid691	lipid776	0.722769	4.44089e-16	2.88464e-15
lipid	lipid691	lipid840	0.724664	4.44089e-16	2.88464e-15
lipid	lipid692	lipid729	0.725762	4.44089e-16	2.88464e-15
lipid	lipid693	lipid745	0.724378	4.44089e-16	2.88464e-15
lipid	lipid693	lipid746	0.726095	4.44089e-16	2.88464e-15
lipid	lipid693	lipid749	0.723209	4.44089e-16	2.88464e-15
lipid	lipid693	lipid792	0.723459	4.44089e-16	2.88464e-15
lipid	lipid693	lipid801	0.726937	4.44089e-16	2.88464e-15
lipid	lipid694	lipid817	0.724462	4.44089e-16	2.88464e-15
lipid	lipid696	lipid746	0.722801	4.44089e-16	2.88464e-15
lipid	lipid696	lipid753	0.723835	4.44089e-16	2.88464e-15
lipid	lipid696	lipid833	0.725448	4.44089e-16	2.88464e-15
lipid	lipid698	lipid771	0.723724	4.44089e-16	2.88464e-15
lipid	lipid699	lipid752	0.72717	4.44089e-16	2.88464e-15
lipid	lipid699	lipid819	0.723272	4.44089e-16	2.88464e-15
lipid	lipid70	lipid454	0.722925	4.44089e-16	2.88464e-15
lipid	lipid70	lipid467	0.724934	4.44089e-16	2.88464e-15
lipid	lipid70	lipid542	0.723223	4.44089e-16	2.88464e-15
lipid	lipid70	lipid548	0.727577	4.44089e-16	2.88464e-15
lipid	lipid70	lipid737	0.725346	4.44089e-16	2.88464e-15
lipid	lipid70	lipid753	0.725528	4.44089e-16	2.88464e-15
lipid	lipid70	lipid86	0.726258	4.44089e-16	2.88464e-15
lipid	lipid70	lipid95	0.723276	4.44089e-16	2.88464e-15
lipid	lipid700	lipid781	0.727277	4.44089e-16	2.88464e-15
lipid	lipid700	lipid792	0.725013	4.44089e-16	2.88464e-15
lipid	lipid700	lipid818	0.724414	4.44089e-16	2.88464e-15
lipid	lipid701	lipid773	0.723905	4.44089e-16	2.88464e-15
lipid	lipid701	lipid798	0.724476	4.44089e-16	2.88464e-15
lipid	lipid702	lipid753	0.72364	4.44089e-16	2.88464e-15
lipid	lipid702	lipid817	0.728351	4.44089e-16	2.88464e-15
lipid	lipid702	lipid822	0.727425	4.44089e-16	2.88464e-15
lipid	lipid703	lipid797	0.726167	4.44089e-16	2.88464e-15
lipid	lipid704	lipid787	0.723891	4.44089e-16	2.88464e-15
lipid	lipid706	lipid783	0.723048	4.44089e-16	2.88464e-15
lipid	lipid707	lipid728	0.724934	4.44089e-16	2.88464e-15
lipid	lipid707	lipid763	0.724179	4.44089e-16	2.88464e-15
lipid	lipid707	lipid775	0.724513	4.44089e-16	2.88464e-15
lipid	lipid708	lipid769	0.724902	4.44089e-16	2.88464e-15
lipid	lipid708	lipid772	0.724124	4.44089e-16	2.88464e-15
lipid	lipid709	lipid726	0.722899	4.44089e-16	2.88464e-15
lipid	lipid71	lipid389	0.725489	4.44089e-16	2.88464e-15
lipid	lipid71	lipid390	0.724445	4.44089e-16	2.88464e-15
lipid	lipid71	lipid391	0.728052	4.44089e-16	2.88464e-15
lipid	lipid71	lipid401	0.728089	4.44089e-16	2.88464e-15
lipid	lipid71	lipid402	0.723734	4.44089e-16	2.88464e-15
lipid	lipid71	lipid416	0.728099	4.44089e-16	2.88464e-15
lipid	lipid71	lipid445	0.72554	4.44089e-16	2.88464e-15
lipid	lipid71	lipid453	0.72626	4.44089e-16	2.88464e-15
lipid	lipid71	lipid489	0.724603	4.44089e-16	2.88464e-15
lipid	lipid71	lipid505	0.723497	4.44089e-16	2.88464e-15
lipid	lipid71	lipid516	0.727242	4.44089e-16	2.88464e-15
lipid	lipid71	lipid523	0.724749	4.44089e-16	2.88464e-15
lipid	lipid71	lipid673	0.723615	4.44089e-16	2.88464e-15
lipid	lipid71	lipid743	0.727606	4.44089e-16	2.88464e-15
lipid	lipid71	lipid827	0.727274	4.44089e-16	2.88464e-15
lipid	lipid71	lipid85	0.726695	4.44089e-16	2.88464e-15
lipid	lipid71	lipid99	0.725525	4.44089e-16	2.88464e-15
lipid	lipid710	lipid801	0.723891	4.44089e-16	2.88464e-15
lipid	lipid710	lipid825	0.72745	4.44089e-16	2.88464e-15
lipid	lipid711	lipid761	0.723141	4.44089e-16	2.88464e-15
lipid	lipid715	lipid752	0.727836	4.44089e-16	2.88464e-15
lipid	lipid715	lipid767	0.726912	4.44089e-16	2.88464e-15
lipid	lipid715	lipid826	0.726871	4.44089e-16	2.88464e-15
lipid	lipid717	lipid729	0.723118	4.44089e-16	2.88464e-15
lipid	lipid717	lipid736	0.724129	4.44089e-16	2.88464e-15
lipid	lipid717	lipid752	0.728312	4.44089e-16	2.88464e-15
lipid	lipid717	lipid761	0.723722	4.44089e-16	2.88464e-15
lipid	lipid717	lipid786	0.723428	4.44089e-16	2.88464e-15
lipid	lipid717	lipid806	0.725644	4.44089e-16	2.88464e-15
lipid	lipid718	lipid790	0.727761	4.44089e-16	2.88464e-15
lipid	lipid718	lipid838	0.723052	4.44089e-16	2.88464e-15
lipid	lipid719	lipid723	0.724272	4.44089e-16	2.88464e-15
lipid	lipid719	lipid764	0.723596	4.44089e-16	2.88464e-15
lipid	lipid719	lipid782	0.726196	4.44089e-16	2.88464e-15
lipid	lipid719	lipid794	0.726055	4.44089e-16	2.88464e-15
lipid	lipid72	lipid619	0.723406	4.44089e-16	2.88464e-15
lipid	lipid72	lipid717	0.725486	4.44089e-16	2.88464e-15
lipid	lipid722	lipid736	0.725285	4.44089e-16	2.88464e-15
lipid	lipid723	lipid771	0.727397	4.44089e-16	2.88464e-15
lipid	lipid723	lipid800	0.726552	4.44089e-16	2.88464e-15
lipid	lipid723	lipid842	0.725743	4.44089e-16	2.88464e-15
lipid	lipid726	lipid731	0.728014	4.44089e-16	2.88464e-15
lipid	lipid726	lipid823	0.724553	4.44089e-16	2.88464e-15
lipid	lipid727	lipid811	0.724881	4.44089e-16	2.88464e-15
lipid	lipid727	lipid830	0.723691	4.44089e-16	2.88464e-15
lipid	lipid728	lipid828	0.726996	4.44089e-16	2.88464e-15
lipid	lipid729	lipid777	0.723485	4.44089e-16	2.88464e-15
lipid	lipid729	lipid822	0.723548	4.44089e-16	2.88464e-15
lipid	lipid729	lipid823	0.725831	4.44089e-16	2.88464e-15
lipid	lipid73	lipid74	0.72589	4.44089e-16	2.88464e-15
lipid	lipid73	lipid760	0.72549	4.44089e-16	2.88464e-15
lipid	lipid73	lipid823	0.723911	4.44089e-16	2.88464e-15
lipid	lipid730	lipid771	0.725077	4.44089e-16	2.88464e-15
lipid	lipid730	lipid823	0.727984	4.44089e-16	2.88464e-15
lipid	lipid732	lipid765	0.726427	4.44089e-16	2.88464e-15
lipid	lipid732	lipid825	0.725102	4.44089e-16	2.88464e-15
lipid	lipid733	lipid792	0.72462	4.44089e-16	2.88464e-15
lipid	lipid734	lipid833	0.725417	4.44089e-16	2.88464e-15
lipid	lipid736	lipid771	0.723508	4.44089e-16	2.88464e-15
lipid	lipid737	lipid750	0.727808	4.44089e-16	2.88464e-15
lipid	lipid739	lipid767	0.726963	4.44089e-16	2.88464e-15
lipid	lipid739	lipid816	0.725057	4.44089e-16	2.88464e-15
lipid	lipid739	lipid832	0.724252	4.44089e-16	2.88464e-15
lipid	lipid74	lipid538	0.72368	4.44089e-16	2.88464e-15
lipid	lipid744	lipid767	0.725932	4.44089e-16	2.88464e-15
lipid	lipid744	lipid772	0.726272	4.44089e-16	2.88464e-15
lipid	lipid745	lipid777	0.725774	4.44089e-16	2.88464e-15
lipid	lipid746	lipid774	0.723119	4.44089e-16	2.88464e-15
lipid	lipid746	lipid817	0.727148	4.44089e-16	2.88464e-15
lipid	lipid748	lipid764	0.72814	4.44089e-16	2.88464e-15
lipid	lipid749	lipid817	0.728186	4.44089e-16	2.88464e-15
lipid	lipid75	lipid390	0.724538	4.44089e-16	2.88464e-15
lipid	lipid75	lipid401	0.728121	4.44089e-16	2.88464e-15
lipid	lipid75	lipid407	0.723042	4.44089e-16	2.88464e-15
lipid	lipid75	lipid408	0.725574	4.44089e-16	2.88464e-15
lipid	lipid75	lipid657	0.723917	4.44089e-16	2.88464e-15
lipid	lipid75	lipid661	0.724803	4.44089e-16	2.88464e-15
lipid	lipid75	lipid662	0.725446	4.44089e-16	2.88464e-15
lipid	lipid75	lipid745	0.72792	4.44089e-16	2.88464e-15
lipid	lipid750	lipid829	0.726644	4.44089e-16	2.88464e-15
lipid	lipid751	lipid770	0.723911	4.44089e-16	2.88464e-15
lipid	lipid752	lipid775	0.727941	4.44089e-16	2.88464e-15
lipid	lipid753	lipid818	0.723932	4.44089e-16	2.88464e-15
lipid	lipid754	lipid792	0.724993	4.44089e-16	2.88464e-15
lipid	lipid756	lipid758	0.722748	4.44089e-16	2.88464e-15
lipid	lipid756	lipid817	0.723377	4.44089e-16	2.88464e-15
lipid	lipid756	lipid823	0.724649	4.44089e-16	2.88464e-15
lipid	lipid757	lipid763	0.724023	4.44089e-16	2.88464e-15
lipid	lipid758	lipid792	0.724438	4.44089e-16	2.88464e-15
lipid	lipid76	lipid373	0.727761	4.44089e-16	2.88464e-15
lipid	lipid76	lipid378	0.726658	4.44089e-16	2.88464e-15
lipid	lipid76	lipid380	0.727154	4.44089e-16	2.88464e-15
lipid	lipid76	lipid462	0.726204	4.44089e-16	2.88464e-15
lipid	lipid76	lipid495	0.725637	4.44089e-16	2.88464e-15
lipid	lipid76	lipid530	0.726323	4.44089e-16	2.88464e-15
lipid	lipid76	lipid533	0.726637	4.44089e-16	2.88464e-15
lipid	lipid76	lipid585	0.727112	4.44089e-16	2.88464e-15
lipid	lipid76	lipid589	0.726197	4.44089e-16	2.88464e-15
lipid	lipid76	lipid600	0.726436	4.44089e-16	2.88464e-15
lipid	lipid76	lipid620	0.728132	4.44089e-16	2.88464e-15
lipid	lipid76	lipid683	0.72351	4.44089e-16	2.88464e-15
lipid	lipid76	lipid730	0.72659	4.44089e-16	2.88464e-15
lipid	lipid76	lipid732	0.728295	4.44089e-16	2.88464e-15
lipid	lipid76	lipid780	0.728319	4.44089e-16	2.88464e-15
lipid	lipid760	lipid774	0.728353	4.44089e-16	2.88464e-15
lipid	lipid760	lipid786	0.726423	4.44089e-16	2.88464e-15
lipid	lipid760	lipid801	0.728042	4.44089e-16	2.88464e-15
lipid	lipid761	lipid798	0.724638	4.44089e-16	2.88464e-15
lipid	lipid763	lipid777	0.72491	4.44089e-16	2.88464e-15
lipid	lipid764	lipid776	0.726385	4.44089e-16	2.88464e-15
lipid	lipid764	lipid792	0.726667	4.44089e-16	2.88464e-15
lipid	lipid766	lipid791	0.723398	4.44089e-16	2.88464e-15
lipid	lipid767	lipid784	0.724285	4.44089e-16	2.88464e-15
lipid	lipid767	lipid834	0.725625	4.44089e-16	2.88464e-15
lipid	lipid768	lipid776	0.726982	4.44089e-16	2.88464e-15
lipid	lipid77	lipid170	0.72574	4.44089e-16	2.88464e-15
lipid	lipid77	lipid406	0.728077	4.44089e-16	2.88464e-15
lipid	lipid77	lipid416	0.726386	4.44089e-16	2.88464e-15
lipid	lipid77	lipid423	0.725783	4.44089e-16	2.88464e-15
lipid	lipid77	lipid649	0.724236	4.44089e-16	2.88464e-15
lipid	lipid77	lipid816	0.72398	4.44089e-16	2.88464e-15
lipid	lipid771	lipid778	0.726794	4.44089e-16	2.88464e-15
lipid	lipid771	lipid779	0.726864	4.44089e-16	2.88464e-15
lipid	lipid771	lipid798	0.726348	4.44089e-16	2.88464e-15
lipid	lipid774	lipid799	0.725435	4.44089e-16	2.88464e-15
lipid	lipid775	lipid835	0.728371	4.44089e-16	2.88464e-15
lipid	lipid779	lipid799	0.724795	4.44089e-16	2.88464e-15
lipid	lipid779	lipid801	0.727427	4.44089e-16	2.88464e-15
lipid	lipid78	lipid433	0.724317	4.44089e-16	2.88464e-15
lipid	lipid78	lipid480	0.72416	4.44089e-16	2.88464e-15
lipid	lipid78	lipid638	0.724902	4.44089e-16	2.88464e-15
lipid	lipid78	lipid685	0.725612	4.44089e-16	2.88464e-15
lipid	lipid78	lipid700	0.725908	4.44089e-16	2.88464e-15
lipid	lipid78	lipid769	0.726049	4.44089e-16	2.88464e-15
lipid	lipid783	lipid800	0.725327	4.44089e-16	2.88464e-15
lipid	lipid783	lipid813	0.727767	4.44089e-16	2.88464e-15
lipid	lipid783	lipid821	0.725531	4.44089e-16	2.88464e-15
lipid	lipid783	lipid845	0.725737	4.44089e-16	2.88464e-15
lipid	lipid786	lipid820	0.722855	4.44089e-16	2.88464e-15
lipid	lipid787	lipid835	0.724268	4.44089e-16	2.88464e-15
lipid	lipid79	lipid403	0.726955	4.44089e-16	2.88464e-15
lipid	lipid79	lipid425	0.724301	4.44089e-16	2.88464e-15
lipid	lipid79	lipid428	0.724572	4.44089e-16	2.88464e-15
lipid	lipid79	lipid437	0.727313	4.44089e-16	2.88464e-15
lipid	lipid79	lipid439	0.723034	4.44089e-16	2.88464e-15
lipid	lipid79	lipid461	0.726164	4.44089e-16	2.88464e-15
lipid	lipid79	lipid464	0.723067	4.44089e-16	2.88464e-15
lipid	lipid79	lipid479	0.723676	4.44089e-16	2.88464e-15
lipid	lipid79	lipid483	0.724646	4.44089e-16	2.88464e-15
lipid	lipid79	lipid488	0.727295	4.44089e-16	2.88464e-15
lipid	lipid79	lipid568	0.723501	4.44089e-16	2.88464e-15
lipid	lipid79	lipid595	0.723964	4.44089e-16	2.88464e-15
lipid	lipid79	lipid600	0.725825	4.44089e-16	2.88464e-15
lipid	lipid79	lipid683	0.722911	4.44089e-16	2.88464e-15
lipid	lipid79	lipid711	0.722704	4.44089e-16	2.88464e-15
lipid	lipid79	lipid717	0.726399	4.44089e-16	2.88464e-15
lipid	lipid790	lipid818	0.727891	4.44089e-16	2.88464e-15
lipid	lipid792	lipid803	0.726841	4.44089e-16	2.88464e-15
lipid	lipid80	lipid256	0.727561	4.44089e-16	2.88464e-15
lipid	lipid80	lipid717	0.72668	4.44089e-16	2.88464e-15
lipid	lipid802	lipid826	0.726571	4.44089e-16	2.88464e-15
lipid	lipid802	lipid842	0.724725	4.44089e-16	2.88464e-15
lipid	lipid803	lipid831	0.725547	4.44089e-16	2.88464e-15
lipid	lipid808	lipid829	0.728035	4.44089e-16	2.88464e-15
lipid	lipid809	lipid818	0.724909	4.44089e-16	2.88464e-15
lipid	lipid81	lipid416	0.723467	4.44089e-16	2.88464e-15
lipid	lipid81	lipid709	0.728255	4.44089e-16	2.88464e-15
lipid	lipid81	lipid731	0.725357	4.44089e-16	2.88464e-15
lipid	lipid81	lipid738	0.727086	4.44089e-16	2.88464e-15
lipid	lipid81	lipid756	0.724371	4.44089e-16	2.88464e-15
lipid	lipid811	lipid837	0.723863	4.44089e-16	2.88464e-15
lipid	lipid813	lipid842	0.722742	4.44089e-16	2.88464e-15
lipid	lipid82	lipid479	0.726133	4.44089e-16	2.88464e-15
lipid	lipid82	lipid541	0.726359	4.44089e-16	2.88464e-15
lipid	lipid82	lipid621	0.726321	4.44089e-16	2.88464e-15
lipid	lipid82	lipid767	0.72428	4.44089e-16	2.88464e-15
lipid	lipid82	lipid775	0.726384	4.44089e-16	2.88464e-15
lipid	lipid822	lipid845	0.728205	4.44089e-16	2.88464e-15
lipid	lipid823	lipid828	0.728199	4.44089e-16	2.88464e-15
lipid	lipid828	lipid829	0.726032	4.44089e-16	2.88464e-15
lipid	lipid83	lipid448	0.724303	4.44089e-16	2.88464e-15
lipid	lipid83	lipid456	0.724612	4.44089e-16	2.88464e-15
lipid	lipid83	lipid485	0.727256	4.44089e-16	2.88464e-15
lipid	lipid83	lipid486	0.723035	4.44089e-16	2.88464e-15
lipid	lipid83	lipid491	0.726952	4.44089e-16	2.88464e-15
lipid	lipid83	lipid492	0.722825	4.44089e-16	2.88464e-15
lipid	lipid83	lipid702	0.728386	4.44089e-16	2.88464e-15
lipid	lipid83	lipid97	0.726925	4.44089e-16	2.88464e-15
lipid	lipid84	lipid619	0.727713	4.44089e-16	2.88464e-15
lipid	lipid84	lipid809	0.726435	4.44089e-16	2.88464e-15
lipid	lipid840	lipid843	0.723227	4.44089e-16	2.88464e-15
lipid	lipid85	lipid444	0.723308	4.44089e-16	2.88464e-15
lipid	lipid85	lipid457	0.726428	4.44089e-16	2.88464e-15
lipid	lipid85	lipid479	0.72347	4.44089e-16	2.88464e-15
lipid	lipid85	lipid480	0.727738	4.44089e-16	2.88464e-15
lipid	lipid85	lipid601	0.724206	4.44089e-16	2.88464e-15
lipid	lipid85	lipid609	0.723399	4.44089e-16	2.88464e-15
lipid	lipid85	lipid687	0.7246	4.44089e-16	2.88464e-15
lipid	lipid85	lipid701	0.726896	4.44089e-16	2.88464e-15
lipid	lipid85	lipid706	0.72518	4.44089e-16	2.88464e-15
lipid	lipid85	lipid774	0.723344	4.44089e-16	2.88464e-15
lipid	lipid86	lipid633	0.723544	4.44089e-16	2.88464e-15
lipid	lipid86	lipid741	0.724831	4.44089e-16	2.88464e-15
lipid	lipid86	lipid777	0.724502	4.44089e-16	2.88464e-15
lipid	lipid86	lipid835	0.728277	4.44089e-16	2.88464e-15
lipid	lipid87	lipid456	0.725843	4.44089e-16	2.88464e-15
lipid	lipid87	lipid489	0.725574	4.44089e-16	2.88464e-15
lipid	lipid87	lipid493	0.723881	4.44089e-16	2.88464e-15
lipid	lipid87	lipid525	0.725194	4.44089e-16	2.88464e-15
lipid	lipid87	lipid542	0.722811	4.44089e-16	2.88464e-15
lipid	lipid87	lipid573	0.726036	4.44089e-16	2.88464e-15
lipid	lipid87	lipid606	0.722818	4.44089e-16	2.88464e-15
lipid	lipid87	lipid648	0.727115	4.44089e-16	2.88464e-15
lipid	lipid87	lipid828	0.725718	4.44089e-16	2.88464e-15
lipid	lipid88	lipid261	0.725159	4.44089e-16	2.88464e-15
lipid	lipid88	lipid556	0.725131	4.44089e-16	2.88464e-15
lipid	lipid88	lipid608	0.728387	4.44089e-16	2.88464e-15
lipid	lipid88	lipid609	0.72373	4.44089e-16	2.88464e-15
lipid	lipid88	lipid656	0.725296	4.44089e-16	2.88464e-15
lipid	lipid88	lipid679	0.726017	4.44089e-16	2.88464e-15
lipid	lipid88	lipid729	0.727496	4.44089e-16	2.88464e-15
lipid	lipid88	lipid754	0.727562	4.44089e-16	2.88464e-15
lipid	lipid88	lipid829	0.722785	4.44089e-16	2.88464e-15
lipid	lipid89	lipid537	0.723598	4.44089e-16	2.88464e-15
lipid	lipid89	lipid539	0.725399	4.44089e-16	2.88464e-15
lipid	lipid89	lipid662	0.726798	4.44089e-16	2.88464e-15
lipid	lipid89	lipid828	0.723605	4.44089e-16	2.88464e-15
lipid	lipid9	lipid172	0.725373	4.44089e-16	2.88464e-15
lipid	lipid90	lipid662	0.723657	4.44089e-16	2.88464e-15
lipid	lipid90	lipid741	0.725756	4.44089e-16	2.88464e-15
lipid	lipid90	lipid798	0.725473	4.44089e-16	2.88464e-15
lipid	lipid91	lipid780	0.727553	4.44089e-16	2.88464e-15
lipid	lipid91	lipid781	0.727803	4.44089e-16	2.88464e-15
lipid	lipid91	lipid841	0.728325	4.44089e-16	2.88464e-15
lipid	lipid92	lipid393	0.725414	4.44089e-16	2.88464e-15
lipid	lipid92	lipid441	0.723069	4.44089e-16	2.88464e-15
lipid	lipid92	lipid444	0.728171	4.44089e-16	2.88464e-15
lipid	lipid92	lipid446	0.722861	4.44089e-16	2.88464e-15
lipid	lipid92	lipid448	0.723203	4.44089e-16	2.88464e-15
lipid	lipid92	lipid450	0.72445	4.44089e-16	2.88464e-15
lipid	lipid92	lipid485	0.726228	4.44089e-16	2.88464e-15
lipid	lipid92	lipid521	0.724939	4.44089e-16	2.88464e-15
lipid	lipid92	lipid612	0.722828	4.44089e-16	2.88464e-15
lipid	lipid92	lipid747	0.726422	4.44089e-16	2.88464e-15
lipid	lipid92	lipid771	0.727162	4.44089e-16	2.88464e-15
lipid	lipid93	lipid519	0.727276	4.44089e-16	2.88464e-15
lipid	lipid93	lipid578	0.72523	4.44089e-16	2.88464e-15
lipid	lipid93	lipid627	0.725825	4.44089e-16	2.88464e-15
lipid	lipid93	lipid631	0.72339	4.44089e-16	2.88464e-15
lipid	lipid93	lipid645	0.726274	4.44089e-16	2.88464e-15
lipid	lipid93	lipid659	0.724307	4.44089e-16	2.88464e-15
lipid	lipid93	lipid683	0.725244	4.44089e-16	2.88464e-15
lipid	lipid93	lipid696	0.726952	4.44089e-16	2.88464e-15
lipid	lipid93	lipid726	0.723904	4.44089e-16	2.88464e-15
lipid	lipid93	lipid730	0.72664	4.44089e-16	2.88464e-15
lipid	lipid93	lipid741	0.726511	4.44089e-16	2.88464e-15
lipid	lipid93	lipid779	0.725671	4.44089e-16	2.88464e-15
lipid	lipid93	lipid807	0.727079	4.44089e-16	2.88464e-15
lipid	lipid94	lipid630	0.725196	4.44089e-16	2.88464e-15
lipid	lipid94	lipid771	0.727744	4.44089e-16	2.88464e-15
lipid	lipid95	lipid520	0.726717	4.44089e-16	2.88464e-15
lipid	lipid95	lipid586	0.725202	4.44089e-16	2.88464e-15
lipid	lipid95	lipid593	0.725253	4.44089e-16	2.88464e-15
lipid	lipid95	lipid618	0.724431	4.44089e-16	2.88464e-15
lipid	lipid96	lipid523	0.727364	4.44089e-16	2.88464e-15
lipid	lipid97	lipid674	0.72318	4.44089e-16	2.88464e-15
lipid	lipid97	lipid752	0.726631	4.44089e-16	2.88464e-15
lipid	lipid97	lipid761	0.725285	4.44089e-16	2.88464e-15
lipid	lipid97	lipid765	0.723704	4.44089e-16	2.88464e-15
lipid	lipid97	lipid99	0.725385	4.44089e-16	2.88464e-15
lipid	lipid98	lipid253	0.727166	4.44089e-16	2.88464e-15
lipid	lipid98	lipid710	0.728298	4.44089e-16	2.88464e-15
lipid	lipid98	lipid835	0.724808	4.44089e-16	2.88464e-15
lipid	lipid99	lipid579	0.728173	4.44089e-16	2.88464e-15
lipid	lipid99	lipid623	0.725776	4.44089e-16	2.88464e-15
lipid	lipid99	lipid666	0.726549	4.44089e-16	2.88464e-15
lipid	lipid99	lipid672	0.722791	4.44089e-16	2.88464e-15
lipid	lipid99	lipid750	0.725228	4.44089e-16	2.88464e-15
lipid	lipid99	lipid774	0.727244	4.44089e-16	2.88464e-15
lipid	lipid99	lipid816	0.725376	4.44089e-16	2.88464e-15
ortholognasal	ortholognasal10	ortholognasal149	0.723423	2.22045e-16	3.39021e-15
ortholognasal	ortholognasal10	ortholognasal219	0.725433	2.22045e-16	3.39021e-15
ortholognasal	ortholognasal101	ortholognasal288	-0.724993	2.22045e-16	3.39021e-15
ortholognasal	ortholognasal103	ortholognasal243	0.723032	2.22045e-16	3.39021e-15
ortholognasal	ortholognasal106	ortholognasal219	0.725054	2.22045e-16	3.39021e-15
ortholognasal	ortholognasal113	ortholognasal274	-0.724529	2.22045e-16	3.39021e-15
ortholognasal	ortholognasal116	ortholognasal338	0.726478	2.22045e-16	3.39021e-15
ortholognasal	ortholognasal117	ortholognasal273	0.725797	2.22045e-16	3.39021e-15
ortholognasal	ortholognasal118	ortholognasal325	-0.723631	2.22045e-16	3.39021e-15
ortholognasal	ortholognasal124	ortholognasal263	0.725706	2.22045e-16	3.39021e-15
ortholognasal	ortholognasal125	ortholognasal264	-0.724093	2.22045e-16	3.39021e-15
ortholognasal	ortholognasal125	ortholognasal343	0.725497	2.22045e-16	3.39021e-15
ortholognasal	ortholognasal133	ortholognasal349	0.724135	2.22045e-16	3.39021e-15
ortholognasal	ortholognasal134	ortholognasal325	0.725238	2.22045e-16	3.39021e-15
ortholognasal	ortholognasal140	ortholognasal149	0.725581	2.22045e-16	3.39021e-15
ortholognasal	ortholognasal149	ortholognasal286	0.725351	2.22045e-16	3.39021e-15
ortholognasal	ortholognasal15	ortholognasal59	0.726182	2.22045e-16	3.39021e-15
ortholognasal	ortholognasal151	ortholognasal258	0.725788	2.22045e-16	3.39021e-15
ortholognasal	ortholognasal154	ortholognasal356	-0.725444	2.22045e-16	3.39021e-15
ortholognasal	ortholognasal175	ortholognasal323	-0.725909	2.22045e-16	3.39021e-15
ortholognasal	ortholognasal18	ortholognasal134	0.72493	2.22045e-16	3.39021e-15
ortholognasal	ortholognasal183	ortholognasal186	0.725654	2.22045e-16	3.39021e-15
ortholognasal	ortholognasal185	ortholognasal345	0.724002	2.22045e-16	3.39021e-15
ortholognasal	ortholognasal19	ortholognasal119	0.724034	2.22045e-16	3.39021e-15
ortholognasal	ortholognasal198	ortholognasal345	-0.723563	2.22045e-16	3.39021e-15
ortholognasal	ortholognasal210	ortholognasal315	0.72496	2.22045e-16	3.39021e-15
ortholognasal	ortholognasal219	ortholognasal252	0.724181	2.22045e-16	3.39021e-15
ortholognasal	ortholognasal22	ortholognasal118	0.724097	2.22045e-16	3.39021e-15
ortholognasal	ortholognasal22	ortholognasal175	-0.725356	2.22045e-16	3.39021e-15
ortholognasal	ortholognasal22	ortholognasal292	0.723833	2.22045e-16	3.39021e-15
ortholognasal	ortholognasal22	ortholognasal61	0.723781	2.22045e-16	3.39021e-15
ortholognasal	ortholognasal25	ortholognasal139	0.725206	2.22045e-16	3.39021e-15
ortholognasal	ortholognasal25	ortholognasal252	-0.725299	2.22045e-16	3.39021e-15
ortholognasal	ortholognasal252	ortholognasal325	0.725275	2.22045e-16	3.39021e-15
ortholognasal	ortholognasal255	ortholognasal307	0.723074	2.22045e-16	3.39021e-15
ortholognasal	ortholognasal255	ortholognasal343	0.724463	2.22045e-16	3.39021e-15
ortholognasal	ortholognasal265	ortholognasal323	-0.72354	2.22045e-16	3.39021e-15
ortholognasal	ortholognasal27	ortholognasal161	-0.726069	2.22045e-16	3.39021e-15
ortholognasal	ortholognasal276	ortholognasal327	-0.725515	2.22045e-16	3.39021e-15
ortholognasal	ortholognasal28	ortholognasal101	0.725285	2.22045e-16	3.39021e-15
ortholognasal	ortholognasal28	ortholognasal103	0.723611	2.22045e-16	3.39021e-15
ortholognasal	ortholognasal281	ortholognasal330	0.724431	2.22045e-16	3.39021e-15
ortholognasal	ortholognasal3	ortholognasal357	0.725835	2.22045e-16	3.39021e-15
ortholognasal	ortholognasal30	ortholognasal341	-0.725948	2.22045e-16	3.39021e-15
ortholognasal	ortholognasal32	ortholognasal138	0.725812	2.22045e-16	3.39021e-15
ortholognasal	ortholognasal34	ortholognasal190	-0.723544	2.22045e-16	3.39021e-15
ortholognasal	ortholognasal34	ortholognasal215	0.72409	2.22045e-16	3.39021e-15
ortholognasal	ortholognasal36	ortholognasal46	0.724162	2.22045e-16	3.39021e-15
ortholognasal	ortholognasal41	ortholognasal234	0.726611	2.22045e-16	3.39021e-15
ortholognasal	ortholognasal41	ortholognasal272	0.725534	2.22045e-16	3.39021e-15
ortholognasal	ortholognasal43	ortholognasal260	0.726421	2.22045e-16	3.39021e-15
ortholognasal	ortholognasal47	ortholognasal59	0.723382	2.22045e-16	3.39021e-15
ortholognasal	ortholognasal50	ortholognasal72	-0.724087	2.22045e-16	3.39021e-15
ortholognasal	ortholognasal51	ortholognasal292	-0.723543	2.22045e-16	3.39021e-15
ortholognasal	ortholognasal51	ortholognasal83	-0.725638	2.22045e-16	3.39021e-15
ortholognasal	ortholognasal54	ortholognasal152	0.723839	2.22045e-16	3.39021e-15
ortholognasal	ortholognasal56	ortholognasal172	-0.723041	2.22045e-16	3.39021e-15
ortholognasal	ortholognasal59	ortholognasal314	0.725161	2.22045e-16	3.39021e-15
ortholognasal	ortholognasal6	ortholognasal290	0.724578	2.22045e-16	3.39021e-15
ortholognasal	ortholognasal60	ortholognasal193	0.723117	2.22045e-16	3.39021e-15
ortholognasal	ortholognasal61	ortholognasal260	0.724398	2.22045e-16	3.39021e-15
ortholognasal	ortholognasal61	ortholognasal341	0.724396	2.22045e-16	3.39021e-15
ortholognasal	ortholognasal63	ortholognasal281	0.723535	2.22045e-16	3.39021e-15
ortholognasal	ortholognasal63	ortholognasal325	-0.723135	2.22045e-16	3.39021e-15
ortholognasal	ortholognasal64	ortholognasal276	0.723803	2.22045e-16	3.39021e-15
ortholognasal	ortholognasal64	ortholognasal70	0.726579	2.22045e-16	3.39021e-15
ortholognasal	ortholognasal65	ortholognasal81	-0.726453	2.22045e-16	3.39021e-15
ortholognasal	ortholognasal68	ortholognasal313	-0.724203	2.22045e-16	3.39021e-15
ortholognasal	ortholognasal68	ortholognasal337	-0.723969	2.22045e-16	3.39021e-15
ortholognasal	ortholognasal69	ortholognasal327	0.725119	2.22045e-16	3.39021e-15
ortholognasal	ortholognasal71	ortholognasal290	0.724308	2.22045e-16	3.39021e-15
ortholognasal	ortholognasal74	ortholognasal330	0.725347	2.22045e-16	3.39021e-15
ortholognasal	ortholognasal75	ortholognasal356	0.724892	2.22045e-16	3.39021e-15
ortholognasal	ortholognasal76	ortholognasal335	-0.724576	2.22045e-16	3.39021e-15
ortholognasal	ortholognasal77	ortholognasal253	0.726113	2.22045e-16	3.39021e-15
ortholognasal	ortholognasal77	ortholognasal281	0.724322	2.22045e-16	3.39021e-15
ortholognasal	ortholognasal78	ortholognasal142	-0.723263	2.22045e-16	3.39021e-15
ortholognasal	ortholognasal88	ortholognasal103	0.723476	2.22045e-16	3.39021e-15
ortholognasal	ortholognasal9	ortholognasal25	0.724136	2.22045e-16	3.39021e-15
ortholognasal	ortholognasal90	ortholognasal345	0.72305	2.22045e-16	3.39021e-15
cytokine	cytokine16	cytokine26	0.725813	2.22045e-16	3.81715e-15
cytokine	cytokine19	cytokine24	0.728372	2.22045e-16	3.81715e-15
cytokine	cytokine43	cytokine48	0.727938	2.22045e-16	3.81715e-15
microbenasal	microbenasal61	microbenasal69	0.720343	2.22045e-16	3.83421e-15
orthologstool	orthologstool10	orthologstool165	0.758913	2.22045e-16	3.90592e-15
orthologstool	orthologstool100	orthologstool150	0.759759	2.22045e-16	3.90592e-15
orthologstool	orthologstool101	orthologstool112	0.75904	2.22045e-16	3.90592e-15
orthologstool	orthologstool101	orthologstool168	0.760526	2.22045e-16	3.90592e-15
orthologstool	orthologstool103	orthologstool206	0.758799	2.22045e-16	3.90592e-15
orthologstool	orthologstool103	orthologstool279	-0.75966	2.22045e-16	3.90592e-15
orthologstool	orthologstool109	orthologstool122	0.760236	2.22045e-16	3.90592e-15
orthologstool	orthologstool11	orthologstool160	0.759483	2.22045e-16	3.90592e-15
orthologstool	orthologstool11	orthologstool27	0.758581	2.22045e-16	3.90592e-15
orthologstool	orthologstool11	orthologstool304	0.75959	2.22045e-16	3.90592e-15
orthologstool	orthologstool110	orthologstool154	0.760497	2.22045e-16	3.90592e-15
orthologstool	orthologstool111	orthologstool229	-0.757423	2.22045e-16	3.90592e-15
orthologstool	orthologstool119	orthologstool243	0.75761	2.22045e-16	3.90592e-15
orthologstool	orthologstool120	orthologstool155	0.759472	2.22045e-16	3.90592e-15
orthologstool	orthologstool121	orthologstool155	0.760719	2.22045e-16	3.90592e-15
orthologstool	orthologstool127	orthologstool343	-0.759543	2.22045e-16	3.90592e-15
orthologstool	orthologstool139	orthologstool149	0.75751	2.22045e-16	3.90592e-15
orthologstool	orthologstool14	orthologstool266	0.759775	2.22045e-16	3.90592e-15
orthologstool	orthologstool140	orthologstool243	0.76075	2.22045e-16	3.90592e-15
orthologstool	orthologstool141	orthologstool188	0.760272	2.22045e-16	3.90592e-15
orthologstool	orthologstool141	orthologstool241	0.759759	2.22045e-16	3.90592e-15
orthologstool	orthologstool146	orthologstool316	0.759889	2.22045e-16	3.90592e-15
orthologstool	orthologstool148	orthologstool166	0.758319	2.22045e-16	3.90592e-15
orthologstool	orthologstool149	orthologstool249	0.760631	2.22045e-16	3.90592e-15
orthologstool	orthologstool149	orthologstool345	0.760661	2.22045e-16	3.90592e-15
orthologstool	orthologstool154	orthologstool244	0.760445	2.22045e-16	3.90592e-15
orthologstool	orthologstool154	orthologstool343	0.757975	2.22045e-16	3.90592e-15
orthologstool	orthologstool158	orthologstool202	-0.758753	2.22045e-16	3.90592e-15
orthologstool	orthologstool158	orthologstool361	-0.758925	2.22045e-16	3.90592e-15
orthologstool	orthologstool16	orthologstool322	0.758221	2.22045e-16	3.90592e-15
orthologstool	orthologstool16	orthologstool65	-0.760521	2.22045e-16	3.90592e-15
orthologstool	orthologstool160	orthologstool265	-0.758375	2.22045e-16	3.90592e-15
orthologstool	orthologstool163	orthologstool346	0.758646	2.22045e-16	3.90592e-15
orthologstool	orthologstool164	orthologstool347	0.758147	2.22045e-16	3.90592e-15
orthologstool	orthologstool165	orthologstool335	0.760404	2.22045e-16	3.90592e-15
orthologstool	orthologstool168	orthologstool273	0.76041	2.22045e-16	3.90592e-15
orthologstool	orthologstool168	orthologstool337	0.757414	2.22045e-16	3.90592e-15
orthologstool	orthologstool171	orthologstool347	0.759671	2.22045e-16	3.90592e-15
orthologstool	orthologstool172	orthologstool265	0.760243	2.22045e-16	3.90592e-15
orthologstool	orthologstool173	orthologstool349	0.759588	2.22045e-16	3.90592e-15
orthologstool	orthologstool175	orthologstool196	0.760272	2.22045e-16	3.90592e-15
orthologstool	orthologstool175	orthologstool315	0.759986	2.22045e-16	3.90592e-15
orthologstool	orthologstool182	orthologstool246	0.757962	2.22045e-16	3.90592e-15
orthologstool	orthologstool19	orthologstool125	0.758896	2.22045e-16	3.90592e-15
orthologstool	orthologstool19	orthologstool155	0.757446	2.22045e-16	3.90592e-15
orthologstool	orthologstool190	orthologstool265	0.757984	2.22045e-16	3.90592e-15
orthologstool	orthologstool190	orthologstool321	-0.760377	2.22045e-16	3.90592e-15
orthologstool	orthologstool196	orthologstool321	-0.759805	2.22045e-16	3.90592e-15
orthologstool	orthologstool198	orthologstool243	-0.757463	2.22045e-16	3.90592e-15
orthologstool	orthologstool198	orthologstool311	0.757761	2.22045e-16	3.90592e-15
orthologstool	orthologstool20	orthologstool100	0.758382	2.22045e-16	3.90592e-15
orthologstool	orthologstool20	orthologstool56	0.760512	2.22045e-16	3.90592e-15
orthologstool	orthologstool232	orthologstool304	0.757544	2.22045e-16	3.90592e-15
orthologstool	orthologstool240	orthologstool343	0.75873	2.22045e-16	3.90592e-15
orthologstool	orthologstool241	orthologstool243	0.75974	2.22045e-16	3.90592e-15
orthologstool	orthologstool243	orthologstool288	-0.759484	2.22045e-16	3.90592e-15
orthologstool	orthologstool250	orthologstool310	-0.760542	2.22045e-16	3.90592e-15
orthologstool	orthologstool251	orthologstool317	0.758641	2.22045e-16	3.90592e-15
orthologstool	orthologstool251	orthologstool340	0.758987	2.22045e-16	3.90592e-15
orthologstool	orthologstool263	orthologstool321	-0.759978	2.22045e-16	3.90592e-15
orthologstool	orthologstool263	orthologstool347	0.758609	2.22045e-16	3.90592e-15
orthologstool	orthologstool263	orthologstool356	-0.759868	2.22045e-16	3.90592e-15
orthologstool	orthologstool264	orthologstool350	0.759238	2.22045e-16	3.90592e-15
orthologstool	orthologstool268	orthologstool308	0.757712	2.22045e-16	3.90592e-15
orthologstool	orthologstool270	orthologstool343	0.759518	2.22045e-16	3.90592e-15
orthologstool	orthologstool273	orthologstool288	0.759266	2.22045e-16	3.90592e-15
orthologstool	orthologstool274	orthologstool310	-0.757774	2.22045e-16	3.90592e-15
orthologstool	orthologstool279	orthologstool280	-0.758848	2.22045e-16	3.90592e-15
orthologstool	orthologstool279	orthologstool289	-0.759508	2.22045e-16	3.90592e-15
orthologstool	orthologstool288	orthologstool315	0.760692	2.22045e-16	3.90592e-15
orthologstool	orthologstool294	orthologstool329	-0.760369	2.22045e-16	3.90592e-15
orthologstool	orthologstool3	orthologstool240	0.757444	2.22045e-16	3.90592e-15
orthologstool	orthologstool30	orthologstool299	0.759682	2.22045e-16	3.90592e-15
orthologstool	orthologstool308	orthologstool321	0.759948	2.22045e-16	3.90592e-15
orthologstool	orthologstool310	orthologstool312	-0.760305	2.22045e-16	3.90592e-15
orthologstool	orthologstool316	orthologstool343	-0.760068	2.22045e-16	3.90592e-15
orthologstool	orthologstool319	orthologstool323	0.758068	2.22045e-16	3.90592e-15
orthologstool	orthologstool32	orthologstool287	0.758449	2.22045e-16	3.90592e-15
orthologstool	orthologstool323	orthologstool340	0.757495	2.22045e-16	3.90592e-15
orthologstool	orthologstool329	orthologstool360	-0.760609	2.22045e-16	3.90592e-15
orthologstool	orthologstool33	orthologstool255	0.760387	2.22045e-16	3.90592e-15
orthologstool	orthologstool33	orthologstool99	0.760332	2.22045e-16	3.90592e-15
orthologstool	orthologstool334	orthologstool337	0.758917	2.22045e-16	3.90592e-15
orthologstool	orthologstool38	orthologstool109	0.757793	2.22045e-16	3.90592e-15
orthologstool	orthologstool38	orthologstool230	0.760836	2.22045e-16	3.90592e-15
orthologstool	orthologstool38	orthologstool354	0.759502	2.22045e-16	3.90592e-15
orthologstool	orthologstool42	orthologstool333	-0.75784	2.22045e-16	3.90592e-15
orthologstool	orthologstool45	orthologstool299	0.757733	2.22045e-16	3.90592e-15
orthologstool	orthologstool48	orthologstool126	0.758286	2.22045e-16	3.90592e-15
orthologstool	orthologstool49	orthologstool337	0.758204	2.22045e-16	3.90592e-15
orthologstool	orthologstool5	orthologstool243	0.76024	2.22045e-16	3.90592e-15
orthologstool	orthologstool5	orthologstool356	0.760888	2.22045e-16	3.90592e-15
orthologstool	orthologstool52	orthologstool154	0.758119	2.22045e-16	3.90592e-15
orthologstool	orthologstool52	orthologstool353	0.75966	2.22045e-16	3.90592e-15
orthologstool	orthologstool55	orthologstool165	0.759308	2.22045e-16	3.90592e-15
orthologstool	orthologstool55	orthologstool167	0.759142	2.22045e-16	3.90592e-15
orthologstool	orthologstool55	orthologstool198	0.759447	2.22045e-16	3.90592e-15
orthologstool	orthologstool56	orthologstool155	0.760779	2.22045e-16	3.90592e-15
orthologstool	orthologstool56	orthologstool97	0.757475	2.22045e-16	3.90592e-15
orthologstool	orthologstool58	orthologstool120	0.757774	2.22045e-16	3.90592e-15
orthologstool	orthologstool58	orthologstool79	0.757761	2.22045e-16	3.90592e-15
orthologstool	orthologstool60	orthologstool288	0.759541	2.22045e-16	3.90592e-15
orthologstool	orthologstool64	orthologstool155	0.758984	2.22045e-16	3.90592e-15
orthologstool	orthologstool66	orthologstool200	0.760167	2.22045e-16	3.90592e-15
orthologstool	orthologstool66	orthologstool268	-0.757504	2.22045e-16	3.90592e-15
orthologstool	orthologstool73	orthologstool311	0.758992	2.22045e-16	3.90592e-15
orthologstool	orthologstool76	orthologstool312	0.758465	2.22045e-16	3.90592e-15
orthologstool	orthologstool77	orthologstool241	0.757667	2.22045e-16	3.90592e-15
orthologstool	orthologstool77	orthologstool312	0.757782	2.22045e-16	3.90592e-15
orthologstool	orthologstool79	orthologstool139	0.760658	2.22045e-16	3.90592e-15
orthologstool	orthologstool80	orthologstool104	0.759609	2.22045e-16	3.90592e-15
orthologstool	orthologstool80	orthologstool359	0.757821	2.22045e-16	3.90592e-15
orthologstool	orthologstool84	orthologstool173	-0.76006	2.22045e-16	3.90592e-15
orthologstool	orthologstool84	orthologstool198	-0.758151	2.22045e-16	3.90592e-15
orthologstool	orthologstool90	orthologstool139	-0.760304	2.22045e-16	3.90592e-15
orthologstool	orthologstool92	orthologstool172	0.759867	2.22045e-16	3.90592e-15
orthologstool	orthologstool92	orthologstool177	0.760643	2.22045e-16	3.90592e-15
orthologstool	orthologstool96	orthologstool254	0.75965	2.22045e-16	3.90592e-15
orthologstool	orthologstool96	orthologstool99	0.757459	2.22045e-16	3.90592e-15
lipid	lipid100	lipid800	0.721596	6.66134e-16	4.30031e-15
lipid	lipid130	lipid135	0.721718	6.66134e-16	4.30031e-15
lipid	lipid135	lipid148	0.722496	6.66134e-16	4.30031e-15
lipid	lipid137	lipid147	0.72179	6.66134e-16	4.30031e-15
lipid	lipid153	lipid196	0.722635	6.66134e-16	4.30031e-15
lipid	lipid155	lipid324	0.722329	6.66134e-16	4.30031e-15
lipid	lipid158	lipid224	0.721832	6.66134e-16	4.30031e-15
lipid	lipid159	lipid716	0.722081	6.66134e-16	4.30031e-15
lipid	lipid165	lipid178	0.722592	6.66134e-16	4.30031e-15
lipid	lipid186	lipid212	0.722141	6.66134e-16	4.30031e-15
lipid	lipid188	lipid205	0.721971	6.66134e-16	4.30031e-15
lipid	lipid191	lipid392	0.721594	6.66134e-16	4.30031e-15
lipid	lipid192	lipid467	0.722112	6.66134e-16	4.30031e-15
lipid	lipid205	lipid841	0.722021	6.66134e-16	4.30031e-15
lipid	lipid214	lipid722	0.721611	6.66134e-16	4.30031e-15
lipid	lipid214	lipid844	0.722419	6.66134e-16	4.30031e-15
lipid	lipid232	lipid251	0.721938	6.66134e-16	4.30031e-15
lipid	lipid236	lipid673	0.72252	6.66134e-16	4.30031e-15
lipid	lipid24	lipid179	0.722593	6.66134e-16	4.30031e-15
lipid	lipid256	lipid846	0.722002	6.66134e-16	4.30031e-15
lipid	lipid257	lipid289	0.722654	6.66134e-16	4.30031e-15
lipid	lipid280	lipid290	0.721824	6.66134e-16	4.30031e-15
lipid	lipid280	lipid299	0.722051	6.66134e-16	4.30031e-15
lipid	lipid281	lipid300	0.722083	6.66134e-16	4.30031e-15
lipid	lipid283	lipid286	0.722622	6.66134e-16	4.30031e-15
lipid	lipid295	lipid299	0.722497	6.66134e-16	4.30031e-15
lipid	lipid296	lipid313	0.722234	6.66134e-16	4.30031e-15
lipid	lipid3	lipid450	0.72259	6.66134e-16	4.30031e-15
lipid	lipid3	lipid474	0.72181	6.66134e-16	4.30031e-15
lipid	lipid325	lipid443	0.721802	6.66134e-16	4.30031e-15
lipid	lipid329	lipid331	0.722104	6.66134e-16	4.30031e-15
lipid	lipid329	lipid339	0.72225	6.66134e-16	4.30031e-15
lipid	lipid357	lipid423	0.721551	6.66134e-16	4.30031e-15
lipid	lipid357	lipid480	0.721479	6.66134e-16	4.30031e-15
lipid	lipid358	lipid479	0.722045	6.66134e-16	4.30031e-15
lipid	lipid360	lipid558	0.722612	6.66134e-16	4.30031e-15
lipid	lipid360	lipid618	0.72245	6.66134e-16	4.30031e-15
lipid	lipid361	lipid566	0.722437	6.66134e-16	4.30031e-15
lipid	lipid363	lipid700	0.72205	6.66134e-16	4.30031e-15
lipid	lipid364	lipid616	0.721984	6.66134e-16	4.30031e-15
lipid	lipid365	lipid487	0.721786	6.66134e-16	4.30031e-15
lipid	lipid37	lipid52	0.722173	6.66134e-16	4.30031e-15
lipid	lipid370	lipid439	0.721843	6.66134e-16	4.30031e-15
lipid	lipid371	lipid474	0.722189	6.66134e-16	4.30031e-15
lipid	lipid371	lipid492	0.722105	6.66134e-16	4.30031e-15
lipid	lipid371	lipid502	0.721494	6.66134e-16	4.30031e-15
lipid	lipid371	lipid542	0.721838	6.66134e-16	4.30031e-15
lipid	lipid374	lipid578	0.721755	6.66134e-16	4.30031e-15
lipid	lipid375	lipid490	0.721933	6.66134e-16	4.30031e-15
lipid	lipid376	lipid469	0.721767	6.66134e-16	4.30031e-15
lipid	lipid377	lipid581	0.721713	6.66134e-16	4.30031e-15
lipid	lipid38	lipid643	0.721688	6.66134e-16	4.30031e-15
lipid	lipid380	lipid577	0.721762	6.66134e-16	4.30031e-15
lipid	lipid380	lipid578	0.721701	6.66134e-16	4.30031e-15
lipid	lipid381	lipid654	0.722479	6.66134e-16	4.30031e-15
lipid	lipid384	lipid469	0.72156	6.66134e-16	4.30031e-15
lipid	lipid384	lipid472	0.722375	6.66134e-16	4.30031e-15
lipid	lipid384	lipid519	0.722553	6.66134e-16	4.30031e-15
lipid	lipid385	lipid633	0.721558	6.66134e-16	4.30031e-15
lipid	lipid386	lipid581	0.721741	6.66134e-16	4.30031e-15
lipid	lipid387	lipid567	0.721559	6.66134e-16	4.30031e-15
lipid	lipid388	lipid594	0.721614	6.66134e-16	4.30031e-15
lipid	lipid388	lipid638	0.721593	6.66134e-16	4.30031e-15
lipid	lipid389	lipid421	0.721973	6.66134e-16	4.30031e-15
lipid	lipid392	lipid709	0.721765	6.66134e-16	4.30031e-15
lipid	lipid394	lipid515	0.722073	6.66134e-16	4.30031e-15
lipid	lipid394	lipid592	0.722235	6.66134e-16	4.30031e-15
lipid	lipid395	lipid578	0.722687	6.66134e-16	4.30031e-15
lipid	lipid396	lipid744	0.722446	6.66134e-16	4.30031e-15
lipid	lipid399	lipid599	0.721744	6.66134e-16	4.30031e-15
lipid	lipid400	lipid768	0.721628	6.66134e-16	4.30031e-15
lipid	lipid403	lipid562	0.722654	6.66134e-16	4.30031e-15
lipid	lipid403	lipid641	0.722402	6.66134e-16	4.30031e-15
lipid	lipid404	lipid685	0.721595	6.66134e-16	4.30031e-15
lipid	lipid406	lipid615	0.722455	6.66134e-16	4.30031e-15
lipid	lipid407	lipid685	0.721645	6.66134e-16	4.30031e-15
lipid	lipid408	lipid643	0.721512	6.66134e-16	4.30031e-15
lipid	lipid41	lipid48	0.721881	6.66134e-16	4.30031e-15
lipid	lipid411	lipid654	0.721889	6.66134e-16	4.30031e-15
lipid	lipid415	lipid538	0.721579	6.66134e-16	4.30031e-15
lipid	lipid415	lipid642	0.722444	6.66134e-16	4.30031e-15
lipid	lipid418	lipid524	0.721881	6.66134e-16	4.30031e-15
lipid	lipid420	lipid511	0.722469	6.66134e-16	4.30031e-15
lipid	lipid421	lipid551	0.722575	6.66134e-16	4.30031e-15
lipid	lipid421	lipid599	0.722427	6.66134e-16	4.30031e-15
lipid	lipid427	lipid769	0.721524	6.66134e-16	4.30031e-15
lipid	lipid428	lipid579	0.721615	6.66134e-16	4.30031e-15
lipid	lipid433	lipid525	0.72184	6.66134e-16	4.30031e-15
lipid	lipid433	lipid604	0.722357	6.66134e-16	4.30031e-15
lipid	lipid433	lipid768	0.721982	6.66134e-16	4.30031e-15
lipid	lipid437	lipid562	0.72162	6.66134e-16	4.30031e-15
lipid	lipid438	lipid696	0.721745	6.66134e-16	4.30031e-15
lipid	lipid440	lipid687	0.72193	6.66134e-16	4.30031e-15
lipid	lipid442	lipid660	0.722291	6.66134e-16	4.30031e-15
lipid	lipid444	lipid523	0.721909	6.66134e-16	4.30031e-15
lipid	lipid444	lipid668	0.721663	6.66134e-16	4.30031e-15
lipid	lipid445	lipid590	0.721822	6.66134e-16	4.30031e-15
lipid	lipid445	lipid619	0.721485	6.66134e-16	4.30031e-15
lipid	lipid445	lipid640	0.72196	6.66134e-16	4.30031e-15
lipid	lipid445	lipid664	0.722342	6.66134e-16	4.30031e-15
lipid	lipid446	lipid538	0.721832	6.66134e-16	4.30031e-15
lipid	lipid447	lipid587	0.722236	6.66134e-16	4.30031e-15
lipid	lipid447	lipid699	0.722613	6.66134e-16	4.30031e-15
lipid	lipid449	lipid557	0.721861	6.66134e-16	4.30031e-15
lipid	lipid452	lipid548	0.722501	6.66134e-16	4.30031e-15
lipid	lipid452	lipid592	0.721886	6.66134e-16	4.30031e-15
lipid	lipid454	lipid823	0.721687	6.66134e-16	4.30031e-15
lipid	lipid455	lipid610	0.722009	6.66134e-16	4.30031e-15
lipid	lipid455	lipid672	0.721855	6.66134e-16	4.30031e-15
lipid	lipid456	lipid707	0.721499	6.66134e-16	4.30031e-15
lipid	lipid458	lipid689	0.722461	6.66134e-16	4.30031e-15
lipid	lipid459	lipid472	0.722674	6.66134e-16	4.30031e-15
lipid	lipid459	lipid522	0.721822	6.66134e-16	4.30031e-15
lipid	lipid46	lipid48	0.721484	6.66134e-16	4.30031e-15
lipid	lipid461	lipid683	0.722574	6.66134e-16	4.30031e-15
lipid	lipid463	lipid490	0.721709	6.66134e-16	4.30031e-15
lipid	lipid464	lipid760	0.722387	6.66134e-16	4.30031e-15
lipid	lipid466	lipid666	0.721841	6.66134e-16	4.30031e-15
lipid	lipid467	lipid622	0.721929	6.66134e-16	4.30031e-15
lipid	lipid467	lipid640	0.721805	6.66134e-16	4.30031e-15
lipid	lipid469	lipid507	0.721777	6.66134e-16	4.30031e-15
lipid	lipid471	lipid538	0.722507	6.66134e-16	4.30031e-15
lipid	lipid471	lipid726	0.722324	6.66134e-16	4.30031e-15
lipid	lipid477	lipid605	0.721702	6.66134e-16	4.30031e-15
lipid	lipid478	lipid760	0.722281	6.66134e-16	4.30031e-15
lipid	lipid480	lipid672	0.722024	6.66134e-16	4.30031e-15
lipid	lipid480	lipid676	0.721767	6.66134e-16	4.30031e-15
lipid	lipid480	lipid817	0.721541	6.66134e-16	4.30031e-15
lipid	lipid481	lipid726	0.72199	6.66134e-16	4.30031e-15
lipid	lipid487	lipid744	0.721649	6.66134e-16	4.30031e-15
lipid	lipid488	lipid672	0.722305	6.66134e-16	4.30031e-15
lipid	lipid488	lipid676	0.721982	6.66134e-16	4.30031e-15
lipid	lipid489	lipid823	0.722123	6.66134e-16	4.30031e-15
lipid	lipid491	lipid674	0.721651	6.66134e-16	4.30031e-15
lipid	lipid492	lipid644	0.721485	6.66134e-16	4.30031e-15
lipid	lipid492	lipid673	0.722557	6.66134e-16	4.30031e-15
lipid	lipid492	lipid737	0.721982	6.66134e-16	4.30031e-15
lipid	lipid493	lipid706	0.721592	6.66134e-16	4.30031e-15
lipid	lipid493	lipid744	0.721808	6.66134e-16	4.30031e-15
lipid	lipid494	lipid647	0.7222	6.66134e-16	4.30031e-15
lipid	lipid495	lipid672	0.721509	6.66134e-16	4.30031e-15
lipid	lipid497	lipid651	0.721583	6.66134e-16	4.30031e-15
lipid	lipid5	lipid14	0.72172	6.66134e-16	4.30031e-15
lipid	lipid501	lipid562	0.721842	6.66134e-16	4.30031e-15
lipid	lipid501	lipid602	0.722269	6.66134e-16	4.30031e-15
lipid	lipid502	lipid734	0.721806	6.66134e-16	4.30031e-15
lipid	lipid505	lipid669	0.721741	6.66134e-16	4.30031e-15
lipid	lipid505	lipid780	0.722483	6.66134e-16	4.30031e-15
lipid	lipid507	lipid762	0.721759	6.66134e-16	4.30031e-15
lipid	lipid508	lipid757	0.722415	6.66134e-16	4.30031e-15
lipid	lipid509	lipid600	0.721841	6.66134e-16	4.30031e-15
lipid	lipid509	lipid677	0.722494	6.66134e-16	4.30031e-15
lipid	lipid510	lipid527	0.721764	6.66134e-16	4.30031e-15
lipid	lipid513	lipid629	0.722646	6.66134e-16	4.30031e-15
lipid	lipid513	lipid696	0.722316	6.66134e-16	4.30031e-15
lipid	lipid513	lipid750	0.722285	6.66134e-16	4.30031e-15
lipid	lipid513	lipid763	0.721495	6.66134e-16	4.30031e-15
lipid	lipid516	lipid819	0.721838	6.66134e-16	4.30031e-15
lipid	lipid517	lipid662	0.722323	6.66134e-16	4.30031e-15
lipid	lipid519	lipid573	0.7222	6.66134e-16	4.30031e-15
lipid	lipid519	lipid756	0.721683	6.66134e-16	4.30031e-15
lipid	lipid521	lipid640	0.721662	6.66134e-16	4.30031e-15
lipid	lipid521	lipid715	0.72181	6.66134e-16	4.30031e-15
lipid	lipid525	lipid780	0.721507	6.66134e-16	4.30031e-15
lipid	lipid527	lipid753	0.722649	6.66134e-16	4.30031e-15
lipid	lipid531	lipid713	0.721468	6.66134e-16	4.30031e-15
lipid	lipid533	lipid575	0.722503	6.66134e-16	4.30031e-15
lipid	lipid533	lipid674	0.722526	6.66134e-16	4.30031e-15
lipid	lipid537	lipid581	0.722264	6.66134e-16	4.30031e-15
lipid	lipid538	lipid632	0.721463	6.66134e-16	4.30031e-15
lipid	lipid539	lipid575	0.721997	6.66134e-16	4.30031e-15
lipid	lipid544	lipid732	0.722146	6.66134e-16	4.30031e-15
lipid	lipid545	lipid625	0.721777	6.66134e-16	4.30031e-15
lipid	lipid546	lipid625	0.722412	6.66134e-16	4.30031e-15
lipid	lipid546	lipid730	0.721841	6.66134e-16	4.30031e-15
lipid	lipid550	lipid588	0.721738	6.66134e-16	4.30031e-15
lipid	lipid550	lipid673	0.722661	6.66134e-16	4.30031e-15
lipid	lipid552	lipid729	0.722662	6.66134e-16	4.30031e-15
lipid	lipid554	lipid695	0.722463	6.66134e-16	4.30031e-15
lipid	lipid554	lipid717	0.722205	6.66134e-16	4.30031e-15
lipid	lipid555	lipid566	0.721468	6.66134e-16	4.30031e-15
lipid	lipid555	lipid585	0.722377	6.66134e-16	4.30031e-15
lipid	lipid557	lipid655	0.722284	6.66134e-16	4.30031e-15
lipid	lipid558	lipid660	0.722161	6.66134e-16	4.30031e-15
lipid	lipid560	lipid647	0.722666	6.66134e-16	4.30031e-15
lipid	lipid560	lipid757	0.722123	6.66134e-16	4.30031e-15
lipid	lipid560	lipid770	0.721568	6.66134e-16	4.30031e-15
lipid	lipid561	lipid664	0.72249	6.66134e-16	4.30031e-15
lipid	lipid561	lipid695	0.721725	6.66134e-16	4.30031e-15
lipid	lipid561	lipid771	0.72181	6.66134e-16	4.30031e-15
lipid	lipid563	lipid640	0.721926	6.66134e-16	4.30031e-15
lipid	lipid564	lipid581	0.721609	6.66134e-16	4.30031e-15
lipid	lipid57	lipid433	0.721902	6.66134e-16	4.30031e-15
lipid	lipid570	lipid730	0.722216	6.66134e-16	4.30031e-15
lipid	lipid571	lipid821	0.721778	6.66134e-16	4.30031e-15
lipid	lipid573	lipid576	0.722351	6.66134e-16	4.30031e-15
lipid	lipid573	lipid823	0.72188	6.66134e-16	4.30031e-15
lipid	lipid576	lipid693	0.722644	6.66134e-16	4.30031e-15
lipid	lipid577	lipid707	0.72166	6.66134e-16	4.30031e-15
lipid	lipid578	lipid828	0.722371	6.66134e-16	4.30031e-15
lipid	lipid579	lipid690	0.722487	6.66134e-16	4.30031e-15
lipid	lipid580	lipid632	0.721922	6.66134e-16	4.30031e-15
lipid	lipid581	lipid770	0.722445	6.66134e-16	4.30031e-15
lipid	lipid584	lipid715	0.722362	6.66134e-16	4.30031e-15
lipid	lipid586	lipid609	0.722139	6.66134e-16	4.30031e-15
lipid	lipid587	lipid755	0.721655	6.66134e-16	4.30031e-15
lipid	lipid588	lipid715	0.721565	6.66134e-16	4.30031e-15
lipid	lipid589	lipid638	0.721953	6.66134e-16	4.30031e-15
lipid	lipid594	lipid620	0.72203	6.66134e-16	4.30031e-15
lipid	lipid596	lipid816	0.72224	6.66134e-16	4.30031e-15
lipid	lipid60	lipid779	0.721968	6.66134e-16	4.30031e-15
lipid	lipid604	lipid661	0.722034	6.66134e-16	4.30031e-15
lipid	lipid604	lipid761	0.72155	6.66134e-16	4.30031e-15
lipid	lipid605	lipid819	0.722462	6.66134e-16	4.30031e-15
lipid	lipid607	lipid728	0.72197	6.66134e-16	4.30031e-15
lipid	lipid607	lipid823	0.721571	6.66134e-16	4.30031e-15
lipid	lipid609	lipid780	0.722492	6.66134e-16	4.30031e-15
lipid	lipid61	lipid598	0.722603	6.66134e-16	4.30031e-15
lipid	lipid610	lipid666	0.722519	6.66134e-16	4.30031e-15
lipid	lipid610	lipid753	0.722666	6.66134e-16	4.30031e-15
lipid	lipid612	lipid665	0.722258	6.66134e-16	4.30031e-15
lipid	lipid612	lipid755	0.722636	6.66134e-16	4.30031e-15
lipid	lipid614	lipid771	0.722054	6.66134e-16	4.30031e-15
lipid	lipid615	lipid632	0.722181	6.66134e-16	4.30031e-15
lipid	lipid615	lipid774	0.722366	6.66134e-16	4.30031e-15
lipid	lipid615	lipid828	0.721992	6.66134e-16	4.30031e-15
lipid	lipid616	lipid660	0.722034	6.66134e-16	4.30031e-15
lipid	lipid616	lipid668	0.722039	6.66134e-16	4.30031e-15
lipid	lipid616	lipid757	0.721653	6.66134e-16	4.30031e-15
lipid	lipid618	lipid652	0.721714	6.66134e-16	4.30031e-15
lipid	lipid62	lipid730	0.722024	6.66134e-16	4.30031e-15
lipid	lipid620	lipid768	0.7217	6.66134e-16	4.30031e-15
lipid	lipid621	lipid672	0.722396	6.66134e-16	4.30031e-15
lipid	lipid624	lipid673	0.722572	6.66134e-16	4.30031e-15
lipid	lipid626	lipid769	0.721913	6.66134e-16	4.30031e-15
lipid	lipid63	lipid368	0.722312	6.66134e-16	4.30031e-15
lipid	lipid63	lipid374	0.72263	6.66134e-16	4.30031e-15
lipid	lipid63	lipid412	0.722201	6.66134e-16	4.30031e-15
lipid	lipid63	lipid521	0.72192	6.66134e-16	4.30031e-15
lipid	lipid63	lipid532	0.722287	6.66134e-16	4.30031e-15
lipid	lipid631	lipid784	0.721626	6.66134e-16	4.30031e-15
lipid	lipid632	lipid674	0.721537	6.66134e-16	4.30031e-15
lipid	lipid640	lipid791	0.722439	6.66134e-16	4.30031e-15
lipid	lipid647	lipid707	0.721921	6.66134e-16	4.30031e-15
lipid	lipid648	lipid689	0.722584	6.66134e-16	4.30031e-15
lipid	lipid649	lipid651	0.722547	6.66134e-16	4.30031e-15
lipid	lipid649	lipid652	0.722601	6.66134e-16	4.30031e-15
lipid	lipid649	lipid661	0.721994	6.66134e-16	4.30031e-15
lipid	lipid649	lipid696	0.722078	6.66134e-16	4.30031e-15
lipid	lipid650	lipid660	0.722693	6.66134e-16	4.30031e-15
lipid	lipid650	lipid715	0.722126	6.66134e-16	4.30031e-15
lipid	lipid657	lipid821	0.72254	6.66134e-16	4.30031e-15
lipid	lipid658	lipid699	0.722106	6.66134e-16	4.30031e-15
lipid	lipid659	lipid732	0.722487	6.66134e-16	4.30031e-15
lipid	lipid660	lipid734	0.722445	6.66134e-16	4.30031e-15
lipid	lipid661	lipid707	0.722091	6.66134e-16	4.30031e-15
lipid	lipid664	lipid821	0.721877	6.66134e-16	4.30031e-15
lipid	lipid667	lipid717	0.722407	6.66134e-16	4.30031e-15
lipid	lipid669	lipid777	0.722214	6.66134e-16	4.30031e-15
lipid	lipid670	lipid733	0.722018	6.66134e-16	4.30031e-15
lipid	lipid670	lipid768	0.721923	6.66134e-16	4.30031e-15
lipid	lipid670	lipid776	0.722412	6.66134e-16	4.30031e-15
lipid	lipid677	lipid739	0.722422	6.66134e-16	4.30031e-15
lipid	lipid678	lipid756	0.721749	6.66134e-16	4.30031e-15
lipid	lipid68	lipid443	0.721898	6.66134e-16	4.30031e-15
lipid	lipid68	lipid468	0.72158	6.66134e-16	4.30031e-15
lipid	lipid68	lipid480	0.721611	6.66134e-16	4.30031e-15
lipid	lipid683	lipid766	0.722127	6.66134e-16	4.30031e-15
lipid	lipid683	lipid767	0.722457	6.66134e-16	4.30031e-15
lipid	lipid685	lipid706	0.722676	6.66134e-16	4.30031e-15
lipid	lipid687	lipid821	0.721894	6.66134e-16	4.30031e-15
lipid	lipid689	lipid721	0.722243	6.66134e-16	4.30031e-15
lipid	lipid689	lipid746	0.722145	6.66134e-16	4.30031e-15
lipid	lipid69	lipid417	0.721516	6.66134e-16	4.30031e-15
lipid	lipid69	lipid420	0.721565	6.66134e-16	4.30031e-15
lipid	lipid69	lipid433	0.722628	6.66134e-16	4.30031e-15
lipid	lipid69	lipid460	0.722165	6.66134e-16	4.30031e-15
lipid	lipid69	lipid479	0.722457	6.66134e-16	4.30031e-15
lipid	lipid69	lipid483	0.721743	6.66134e-16	4.30031e-15
lipid	lipid69	lipid577	0.72186	6.66134e-16	4.30031e-15
lipid	lipid69	lipid73	0.722563	6.66134e-16	4.30031e-15
lipid	lipid69	lipid745	0.721536	6.66134e-16	4.30031e-15
lipid	lipid692	lipid787	0.721596	6.66134e-16	4.30031e-15
lipid	lipid696	lipid717	0.721816	6.66134e-16	4.30031e-15
lipid	lipid698	lipid835	0.722507	6.66134e-16	4.30031e-15
lipid	lipid7	lipid185	0.722571	6.66134e-16	4.30031e-15
lipid	lipid70	lipid633	0.721686	6.66134e-16	4.30031e-15
lipid	lipid706	lipid833	0.722276	6.66134e-16	4.30031e-15
lipid	lipid709	lipid782	0.721911	6.66134e-16	4.30031e-15
lipid	lipid71	lipid518	0.722579	6.66134e-16	4.30031e-15
lipid	lipid711	lipid846	0.721863	6.66134e-16	4.30031e-15
lipid	lipid713	lipid801	0.722267	6.66134e-16	4.30031e-15
lipid	lipid714	lipid754	0.722404	6.66134e-16	4.30031e-15
lipid	lipid724	lipid769	0.722104	6.66134e-16	4.30031e-15
lipid	lipid729	lipid797	0.722638	6.66134e-16	4.30031e-15
lipid	lipid731	lipid757	0.721983	6.66134e-16	4.30031e-15
lipid	lipid732	lipid763	0.72237	6.66134e-16	4.30031e-15
lipid	lipid743	lipid777	0.721684	6.66134e-16	4.30031e-15
lipid	lipid75	lipid99	0.721921	6.66134e-16	4.30031e-15
lipid	lipid753	lipid822	0.722435	6.66134e-16	4.30031e-15
lipid	lipid756	lipid759	0.722433	6.66134e-16	4.30031e-15
lipid	lipid76	lipid563	0.722205	6.66134e-16	4.30031e-15
lipid	lipid76	lipid663	0.721901	6.66134e-16	4.30031e-15
lipid	lipid761	lipid764	0.722068	6.66134e-16	4.30031e-15
lipid	lipid77	lipid657	0.722354	6.66134e-16	4.30031e-15
lipid	lipid77	lipid89	0.722309	6.66134e-16	4.30031e-15
lipid	lipid770	lipid803	0.721952	6.66134e-16	4.30031e-15
lipid	lipid78	lipid432	0.722034	6.66134e-16	4.30031e-15
lipid	lipid78	lipid499	0.722089	6.66134e-16	4.30031e-15
lipid	lipid78	lipid559	0.722399	6.66134e-16	4.30031e-15
lipid	lipid79	lipid417	0.72248	6.66134e-16	4.30031e-15
lipid	lipid79	lipid442	0.722039	6.66134e-16	4.30031e-15
lipid	lipid792	lipid830	0.722144	6.66134e-16	4.30031e-15
lipid	lipid80	lipid617	0.721621	6.66134e-16	4.30031e-15
lipid	lipid80	lipid813	0.721731	6.66134e-16	4.30031e-15
lipid	lipid80	lipid817	0.721479	6.66134e-16	4.30031e-15
lipid	lipid803	lipid824	0.722332	6.66134e-16	4.30031e-15
lipid	lipid808	lipid818	0.72185	6.66134e-16	4.30031e-15
lipid	lipid809	lipid826	0.722366	6.66134e-16	4.30031e-15
lipid	lipid81	lipid452	0.721498	6.66134e-16	4.30031e-15
lipid	lipid81	lipid560	0.721974	6.66134e-16	4.30031e-15
lipid	lipid81	lipid689	0.722025	6.66134e-16	4.30031e-15
lipid	lipid81	lipid780	0.722411	6.66134e-16	4.30031e-15
lipid	lipid82	lipid692	0.722251	6.66134e-16	4.30031e-15
lipid	lipid820	lipid839	0.72267	6.66134e-16	4.30031e-15
lipid	lipid85	lipid393	0.722092	6.66134e-16	4.30031e-15
lipid	lipid85	lipid483	0.722301	6.66134e-16	4.30031e-15
lipid	lipid85	lipid826	0.721532	6.66134e-16	4.30031e-15
lipid	lipid85	lipid90	0.721653	6.66134e-16	4.30031e-15
lipid	lipid86	lipid96	0.72256	6.66134e-16	4.30031e-15
lipid	lipid88	lipid252	0.721811	6.66134e-16	4.30031e-15
lipid	lipid88	lipid614	0.722319	6.66134e-16	4.30031e-15
lipid	lipid88	lipid709	0.721615	6.66134e-16	4.30031e-15
lipid	lipid88	lipid755	0.722671	6.66134e-16	4.30031e-15
lipid	lipid90	lipid661	0.722067	6.66134e-16	4.30031e-15
lipid	lipid92	lipid457	0.721718	6.66134e-16	4.30031e-15
lipid	lipid92	lipid530	0.722216	6.66134e-16	4.30031e-15
lipid	lipid92	lipid615	0.721704	6.66134e-16	4.30031e-15
lipid	lipid96	lipid534	0.722528	6.66134e-16	4.30031e-15
lipid	lipid96	lipid662	0.721942	6.66134e-16	4.30031e-15
lipid	lipid97	lipid523	0.722656	6.66134e-16	4.30031e-15
lipid	lipid11	lipid153	0.721314	8.88178e-16	5.64906e-15
lipid	lipid125	lipid293	0.719878	8.88178e-16	5.64906e-15
lipid	lipid149	lipid267	0.718828	8.88178e-16	5.64906e-15
lipid	lipid150	lipid151	0.71874	8.88178e-16	5.64906e-15
lipid	lipid154	lipid434	0.71942	8.88178e-16	5.64906e-15
lipid	lipid156	lipid158	0.719085	8.88178e-16	5.64906e-15
lipid	lipid157	lipid325	0.719559	8.88178e-16	5.64906e-15
lipid	lipid161	lipid189	0.720674	8.88178e-16	5.64906e-15
lipid	lipid162	lipid167	0.719636	8.88178e-16	5.64906e-15
lipid	lipid164	lipid165	0.720191	8.88178e-16	5.64906e-15
lipid	lipid166	lipid283	0.718865	8.88178e-16	5.64906e-15
lipid	lipid168	lipid196	0.718732	8.88178e-16	5.64906e-15
lipid	lipid168	lipid378	0.72059	8.88178e-16	5.64906e-15
lipid	lipid17	lipid22	0.718816	8.88178e-16	5.64906e-15
lipid	lipid170	lipid380	0.719329	8.88178e-16	5.64906e-15
lipid	lipid170	lipid465	0.720923	8.88178e-16	5.64906e-15
lipid	lipid173	lipid324	0.720859	8.88178e-16	5.64906e-15
lipid	lipid177	lipid328	0.718791	8.88178e-16	5.64906e-15
lipid	lipid177	lipid332	0.720528	8.88178e-16	5.64906e-15
lipid	lipid177	lipid508	0.721306	8.88178e-16	5.64906e-15
lipid	lipid177	lipid516	0.720463	8.88178e-16	5.64906e-15
lipid	lipid178	lipid839	0.720638	8.88178e-16	5.64906e-15
lipid	lipid18	lipid722	0.71879	8.88178e-16	5.64906e-15
lipid	lipid182	lipid263	0.720824	8.88178e-16	5.64906e-15
lipid	lipid190	lipid293	0.720571	8.88178e-16	5.64906e-15
lipid	lipid193	lipid194	0.718723	8.88178e-16	5.64906e-15
lipid	lipid200	lipid605	0.720141	8.88178e-16	5.64906e-15
lipid	lipid201	lipid839	0.721207	8.88178e-16	5.64906e-15
lipid	lipid205	lipid807	0.721154	8.88178e-16	5.64906e-15
lipid	lipid210	lipid228	0.720026	8.88178e-16	5.64906e-15
lipid	lipid214	lipid708	0.720685	8.88178e-16	5.64906e-15
lipid	lipid215	lipid230	0.720869	8.88178e-16	5.64906e-15
lipid	lipid225	lipid844	0.720873	8.88178e-16	5.64906e-15
lipid	lipid233	lipid570	0.720093	8.88178e-16	5.64906e-15
lipid	lipid233	lipid594	0.721224	8.88178e-16	5.64906e-15
lipid	lipid233	lipid816	0.720901	8.88178e-16	5.64906e-15
lipid	lipid24	lipid202	0.719076	8.88178e-16	5.64906e-15
lipid	lipid24	lipid217	0.720854	8.88178e-16	5.64906e-15
lipid	lipid244	lipid660	0.719437	8.88178e-16	5.64906e-15
lipid	lipid252	lipid821	0.720259	8.88178e-16	5.64906e-15
lipid	lipid253	lipid313	0.719765	8.88178e-16	5.64906e-15
lipid	lipid253	lipid796	0.718945	8.88178e-16	5.64906e-15
lipid	lipid256	lipid822	0.721118	8.88178e-16	5.64906e-15
lipid	lipid261	lipid668	0.719866	8.88178e-16	5.64906e-15
lipid	lipid271	lipid276	0.719394	8.88178e-16	5.64906e-15
lipid	lipid275	lipid314	0.719637	8.88178e-16	5.64906e-15
lipid	lipid278	lipid279	0.719908	8.88178e-16	5.64906e-15
lipid	lipid287	lipid312	0.71898	8.88178e-16	5.64906e-15
lipid	lipid3	lipid372	0.71994	8.88178e-16	5.64906e-15
lipid	lipid3	lipid405	0.720709	8.88178e-16	5.64906e-15
lipid	lipid3	lipid441	0.720481	8.88178e-16	5.64906e-15
lipid	lipid3	lipid446	0.721384	8.88178e-16	5.64906e-15
lipid	lipid3	lipid492	0.720658	8.88178e-16	5.64906e-15
lipid	lipid34	lipid40	0.719207	8.88178e-16	5.64906e-15
lipid	lipid350	lipid354	0.720741	8.88178e-16	5.64906e-15
lipid	lipid357	lipid438	0.719431	8.88178e-16	5.64906e-15
lipid	lipid357	lipid486	0.719415	8.88178e-16	5.64906e-15
lipid	lipid359	lipid451	0.720279	8.88178e-16	5.64906e-15
lipid	lipid359	lipid464	0.72127	8.88178e-16	5.64906e-15
lipid	lipid359	lipid487	0.718907	8.88178e-16	5.64906e-15
lipid	lipid359	lipid543	0.718788	8.88178e-16	5.64906e-15
lipid	lipid360	lipid549	0.719983	8.88178e-16	5.64906e-15
lipid	lipid360	lipid551	0.720061	8.88178e-16	5.64906e-15
lipid	lipid360	lipid574	0.720622	8.88178e-16	5.64906e-15
lipid	lipid360	lipid638	0.719226	8.88178e-16	5.64906e-15
lipid	lipid361	lipid429	0.720188	8.88178e-16	5.64906e-15
lipid	lipid361	lipid606	0.721	8.88178e-16	5.64906e-15
lipid	lipid362	lipid638	0.719853	8.88178e-16	5.64906e-15
lipid	lipid362	lipid655	0.718924	8.88178e-16	5.64906e-15
lipid	lipid363	lipid638	0.720408	8.88178e-16	5.64906e-15
lipid	lipid363	lipid699	0.718764	8.88178e-16	5.64906e-15
lipid	lipid364	lipid737	0.720637	8.88178e-16	5.64906e-15
lipid	lipid365	lipid451	0.719375	8.88178e-16	5.64906e-15
lipid	lipid365	lipid497	0.718695	8.88178e-16	5.64906e-15
lipid	lipid365	lipid545	0.720732	8.88178e-16	5.64906e-15
lipid	lipid365	lipid547	0.71898	8.88178e-16	5.64906e-15
lipid	lipid366	lipid571	0.718971	8.88178e-16	5.64906e-15
lipid	lipid366	lipid636	0.721166	8.88178e-16	5.64906e-15
lipid	lipid366	lipid699	0.720434	8.88178e-16	5.64906e-15
lipid	lipid368	lipid491	0.718763	8.88178e-16	5.64906e-15
lipid	lipid368	lipid494	0.718713	8.88178e-16	5.64906e-15
lipid	lipid368	lipid583	0.72001	8.88178e-16	5.64906e-15
lipid	lipid368	lipid655	0.720809	8.88178e-16	5.64906e-15
lipid	lipid370	lipid392	0.720156	8.88178e-16	5.64906e-15
lipid	lipid370	lipid393	0.718834	8.88178e-16	5.64906e-15
lipid	lipid370	lipid459	0.721151	8.88178e-16	5.64906e-15
lipid	lipid370	lipid465	0.72111	8.88178e-16	5.64906e-15
lipid	lipid370	lipid502	0.720243	8.88178e-16	5.64906e-15
lipid	lipid370	lipid526	0.7195	8.88178e-16	5.64906e-15
lipid	lipid371	lipid442	0.720534	8.88178e-16	5.64906e-15
lipid	lipid371	lipid472	0.718947	8.88178e-16	5.64906e-15
lipid	lipid371	lipid486	0.719631	8.88178e-16	5.64906e-15
lipid	lipid372	lipid572	0.719953	8.88178e-16	5.64906e-15
lipid	lipid373	lipid518	0.720394	8.88178e-16	5.64906e-15
lipid	lipid373	lipid651	0.720997	8.88178e-16	5.64906e-15
lipid	lipid374	lipid659	0.719473	8.88178e-16	5.64906e-15
lipid	lipid375	lipid451	0.719078	8.88178e-16	5.64906e-15
lipid	lipid375	lipid529	0.719299	8.88178e-16	5.64906e-15
lipid	lipid375	lipid551	0.719914	8.88178e-16	5.64906e-15
lipid	lipid376	lipid581	0.718825	8.88178e-16	5.64906e-15
lipid	lipid379	lipid455	0.719911	8.88178e-16	5.64906e-15
lipid	lipid38	lipid728	0.718878	8.88178e-16	5.64906e-15
lipid	lipid38	lipid92	0.719212	8.88178e-16	5.64906e-15
lipid	lipid380	lipid658	0.719419	8.88178e-16	5.64906e-15
lipid	lipid381	lipid596	0.719873	8.88178e-16	5.64906e-15
lipid	lipid382	lipid429	0.719688	8.88178e-16	5.64906e-15
lipid	lipid382	lipid508	0.719972	8.88178e-16	5.64906e-15
lipid	lipid383	lipid523	0.719225	8.88178e-16	5.64906e-15
lipid	lipid383	lipid583	0.719308	8.88178e-16	5.64906e-15
lipid	lipid383	lipid637	0.719859	8.88178e-16	5.64906e-15
lipid	lipid383	lipid687	0.719787	8.88178e-16	5.64906e-15
lipid	lipid384	lipid473	0.719862	8.88178e-16	5.64906e-15
lipid	lipid384	lipid572	0.718772	8.88178e-16	5.64906e-15
lipid	lipid384	lipid642	0.721373	8.88178e-16	5.64906e-15
lipid	lipid386	lipid455	0.720992	8.88178e-16	5.64906e-15
lipid	lipid387	lipid487	0.720584	8.88178e-16	5.64906e-15
lipid	lipid387	lipid528	0.72101	8.88178e-16	5.64906e-15
lipid	lipid387	lipid584	0.71867	8.88178e-16	5.64906e-15
lipid	lipid388	lipid583	0.720129	8.88178e-16	5.64906e-15
lipid	lipid388	lipid664	0.720456	8.88178e-16	5.64906e-15
lipid	lipid388	lipid687	0.719625	8.88178e-16	5.64906e-15
lipid	lipid389	lipid511	0.721446	8.88178e-16	5.64906e-15
lipid	lipid389	lipid539	0.719699	8.88178e-16	5.64906e-15
lipid	lipid39	lipid663	0.719802	8.88178e-16	5.64906e-15
lipid	lipid390	lipid578	0.719581	8.88178e-16	5.64906e-15
lipid	lipid391	lipid515	0.720397	8.88178e-16	5.64906e-15
lipid	lipid391	lipid740	0.719035	8.88178e-16	5.64906e-15
lipid	lipid391	lipid769	0.719505	8.88178e-16	5.64906e-15
lipid	lipid392	lipid562	0.720367	8.88178e-16	5.64906e-15
lipid	lipid392	lipid584	0.719687	8.88178e-16	5.64906e-15
lipid	lipid392	lipid593	0.719824	8.88178e-16	5.64906e-15
lipid	lipid392	lipid643	0.721423	8.88178e-16	5.64906e-15
lipid	lipid393	lipid661	0.718739	8.88178e-16	5.64906e-15
lipid	lipid393	lipid726	0.720358	8.88178e-16	5.64906e-15
lipid	lipid394	lipid579	0.719019	8.88178e-16	5.64906e-15
lipid	lipid394	lipid590	0.720054	8.88178e-16	5.64906e-15
lipid	lipid394	lipid665	0.71889	8.88178e-16	5.64906e-15
lipid	lipid395	lipid737	0.720646	8.88178e-16	5.64906e-15
lipid	lipid396	lipid665	0.719033	8.88178e-16	5.64906e-15
lipid	lipid397	lipid665	0.718649	8.88178e-16	5.64906e-15
lipid	lipid399	lipid625	0.720225	8.88178e-16	5.64906e-15
lipid	lipid399	lipid654	0.719086	8.88178e-16	5.64906e-15
lipid	lipid401	lipid751	0.720991	8.88178e-16	5.64906e-15
lipid	lipid403	lipid421	0.71978	8.88178e-16	5.64906e-15
lipid	lipid403	lipid737	0.720789	8.88178e-16	5.64906e-15
lipid	lipid403	lipid760	0.720117	8.88178e-16	5.64906e-15
lipid	lipid404	lipid618	0.721137	8.88178e-16	5.64906e-15
lipid	lipid404	lipid699	0.719047	8.88178e-16	5.64906e-15
lipid	lipid405	lipid592	0.720718	8.88178e-16	5.64906e-15
lipid	lipid406	lipid620	0.721176	8.88178e-16	5.64906e-15
lipid	lipid407	lipid522	0.719329	8.88178e-16	5.64906e-15
lipid	lipid407	lipid658	0.719318	8.88178e-16	5.64906e-15
lipid	lipid409	lipid604	0.719931	8.88178e-16	5.64906e-15
lipid	lipid409	lipid620	0.718999	8.88178e-16	5.64906e-15
lipid	lipid410	lipid641	0.720531	8.88178e-16	5.64906e-15
lipid	lipid410	lipid684	0.719034	8.88178e-16	5.64906e-15
lipid	lipid411	lipid519	0.719552	8.88178e-16	5.64906e-15
lipid	lipid411	lipid619	0.721216	8.88178e-16	5.64906e-15
lipid	lipid411	lipid656	0.720588	8.88178e-16	5.64906e-15
lipid	lipid411	lipid726	0.72047	8.88178e-16	5.64906e-15
lipid	lipid411	lipid737	0.720082	8.88178e-16	5.64906e-15
lipid	lipid412	lipid569	0.718835	8.88178e-16	5.64906e-15
lipid	lipid413	lipid543	0.719161	8.88178e-16	5.64906e-15
lipid	lipid413	lipid642	0.721207	8.88178e-16	5.64906e-15
lipid	lipid414	lipid578	0.718949	8.88178e-16	5.64906e-15
lipid	lipid414	lipid604	0.720662	8.88178e-16	5.64906e-15
lipid	lipid416	lipid666	0.720113	8.88178e-16	5.64906e-15
lipid	lipid417	lipid768	0.72105	8.88178e-16	5.64906e-15
lipid	lipid418	lipid493	0.720319	8.88178e-16	5.64906e-15
lipid	lipid418	lipid550	0.720725	8.88178e-16	5.64906e-15
lipid	lipid418	lipid578	0.720186	8.88178e-16	5.64906e-15
lipid	lipid42	lipid46	0.719604	8.88178e-16	5.64906e-15
lipid	lipid420	lipid568	0.72028	8.88178e-16	5.64906e-15
lipid	lipid421	lipid423	0.71977	8.88178e-16	5.64906e-15
lipid	lipid421	lipid428	0.719081	8.88178e-16	5.64906e-15
lipid	lipid421	lipid442	0.718861	8.88178e-16	5.64906e-15
lipid	lipid421	lipid449	0.720232	8.88178e-16	5.64906e-15
lipid	lipid421	lipid521	0.720857	8.88178e-16	5.64906e-15
lipid	lipid421	lipid590	0.719401	8.88178e-16	5.64906e-15
lipid	lipid422	lipid656	0.71986	8.88178e-16	5.64906e-15
lipid	lipid422	lipid657	0.72024	8.88178e-16	5.64906e-15
lipid	lipid422	lipid769	0.719339	8.88178e-16	5.64906e-15
lipid	lipid423	lipid460	0.719243	8.88178e-16	5.64906e-15
lipid	lipid423	lipid468	0.720556	8.88178e-16	5.64906e-15
lipid	lipid423	lipid539	0.720049	8.88178e-16	5.64906e-15
lipid	lipid423	lipid726	0.719521	8.88178e-16	5.64906e-15
lipid	lipid423	lipid744	0.720357	8.88178e-16	5.64906e-15
lipid	lipid425	lipid518	0.720344	8.88178e-16	5.64906e-15
lipid	lipid425	lipid526	0.718804	8.88178e-16	5.64906e-15
lipid	lipid425	lipid562	0.720936	8.88178e-16	5.64906e-15
lipid	lipid425	lipid599	0.719896	8.88178e-16	5.64906e-15
lipid	lipid425	lipid656	0.720391	8.88178e-16	5.64906e-15
lipid	lipid425	lipid664	0.721299	8.88178e-16	5.64906e-15
lipid	lipid426	lipid654	0.719598	8.88178e-16	5.64906e-15
lipid	lipid426	lipid737	0.719182	8.88178e-16	5.64906e-15
lipid	lipid426	lipid769	0.72019	8.88178e-16	5.64906e-15
lipid	lipid427	lipid538	0.720461	8.88178e-16	5.64906e-15
lipid	lipid428	lipid576	0.72073	8.88178e-16	5.64906e-15
lipid	lipid429	lipid452	0.721258	8.88178e-16	5.64906e-15
lipid	lipid429	lipid567	0.718701	8.88178e-16	5.64906e-15
lipid	lipid429	lipid571	0.719054	8.88178e-16	5.64906e-15
lipid	lipid429	lipid577	0.720946	8.88178e-16	5.64906e-15
lipid	lipid431	lipid587	0.719018	8.88178e-16	5.64906e-15
lipid	lipid431	lipid592	0.719132	8.88178e-16	5.64906e-15
lipid	lipid432	lipid525	0.71886	8.88178e-16	5.64906e-15
lipid	lipid433	lipid469	0.720977	8.88178e-16	5.64906e-15
lipid	lipid433	lipid717	0.719055	8.88178e-16	5.64906e-15
lipid	lipid433	lipid760	0.719637	8.88178e-16	5.64906e-15
lipid	lipid435	lipid672	0.719129	8.88178e-16	5.64906e-15
lipid	lipid436	lipid559	0.71929	8.88178e-16	5.64906e-15
lipid	lipid436	lipid560	0.720068	8.88178e-16	5.64906e-15
lipid	lipid437	lipid513	0.721071	8.88178e-16	5.64906e-15
lipid	lipid437	lipid625	0.721203	8.88178e-16	5.64906e-15
lipid	lipid438	lipid741	0.719728	8.88178e-16	5.64906e-15
lipid	lipid439	lipid760	0.719273	8.88178e-16	5.64906e-15
lipid	lipid440	lipid523	0.720875	8.88178e-16	5.64906e-15
lipid	lipid440	lipid524	0.720328	8.88178e-16	5.64906e-15
lipid	lipid440	lipid643	0.719182	8.88178e-16	5.64906e-15
lipid	lipid442	lipid523	0.719014	8.88178e-16	5.64906e-15
lipid	lipid442	lipid653	0.720941	8.88178e-16	5.64906e-15
lipid	lipid443	lipid668	0.719657	8.88178e-16	5.64906e-15
lipid	lipid445	lipid473	0.720711	8.88178e-16	5.64906e-15
lipid	lipid445	lipid511	0.719755	8.88178e-16	5.64906e-15
lipid	lipid445	lipid592	0.720107	8.88178e-16	5.64906e-15
lipid	lipid445	lipid660	0.720436	8.88178e-16	5.64906e-15
lipid	lipid445	lipid726	0.721456	8.88178e-16	5.64906e-15
lipid	lipid446	lipid661	0.719615	8.88178e-16	5.64906e-15
lipid	lipid447	lipid615	0.720895	8.88178e-16	5.64906e-15
lipid	lipid447	lipid655	0.718776	8.88178e-16	5.64906e-15
lipid	lipid447	lipid675	0.720354	8.88178e-16	5.64906e-15
lipid	lipid448	lipid538	0.719893	8.88178e-16	5.64906e-15
lipid	lipid448	lipid683	0.718971	8.88178e-16	5.64906e-15
lipid	lipid448	lipid728	0.719171	8.88178e-16	5.64906e-15
lipid	lipid449	lipid734	0.718923	8.88178e-16	5.64906e-15
lipid	lipid449	lipid740	0.719455	8.88178e-16	5.64906e-15
lipid	lipid45	lipid171	0.720016	8.88178e-16	5.64906e-15
lipid	lipid450	lipid538	0.720509	8.88178e-16	5.64906e-15
lipid	lipid451	lipid677	0.719228	8.88178e-16	5.64906e-15
lipid	lipid452	lipid737	0.720336	8.88178e-16	5.64906e-15
lipid	lipid453	lipid531	0.718987	8.88178e-16	5.64906e-15
lipid	lipid454	lipid644	0.720078	8.88178e-16	5.64906e-15
lipid	lipid455	lipid530	0.720443	8.88178e-16	5.64906e-15
lipid	lipid455	lipid549	0.718985	8.88178e-16	5.64906e-15
lipid	lipid455	lipid580	0.720359	8.88178e-16	5.64906e-15
lipid	lipid455	lipid614	0.71942	8.88178e-16	5.64906e-15
lipid	lipid456	lipid568	0.719914	8.88178e-16	5.64906e-15
lipid	lipid457	lipid527	0.719068	8.88178e-16	5.64906e-15
lipid	lipid457	lipid652	0.719183	8.88178e-16	5.64906e-15
lipid	lipid459	lipid659	0.719558	8.88178e-16	5.64906e-15
lipid	lipid460	lipid497	0.718693	8.88178e-16	5.64906e-15
lipid	lipid460	lipid541	0.71984	8.88178e-16	5.64906e-15
lipid	lipid460	lipid728	0.720516	8.88178e-16	5.64906e-15
lipid	lipid461	lipid624	0.720858	8.88178e-16	5.64906e-15
lipid	lipid461	lipid694	0.719237	8.88178e-16	5.64906e-15
lipid	lipid461	lipid706	0.719246	8.88178e-16	5.64906e-15
lipid	lipid461	lipid730	0.720144	8.88178e-16	5.64906e-15
lipid	lipid462	lipid572	0.718665	8.88178e-16	5.64906e-15
lipid	lipid463	lipid607	0.719177	8.88178e-16	5.64906e-15
lipid	lipid464	lipid672	0.719663	8.88178e-16	5.64906e-15
lipid	lipid464	lipid684	0.720979	8.88178e-16	5.64906e-15
lipid	lipid464	lipid768	0.720167	8.88178e-16	5.64906e-15
lipid	lipid465	lipid567	0.71942	8.88178e-16	5.64906e-15
lipid	lipid465	lipid586	0.719113	8.88178e-16	5.64906e-15
lipid	lipid465	lipid640	0.720729	8.88178e-16	5.64906e-15
lipid	lipid466	lipid641	0.718938	8.88178e-16	5.64906e-15
lipid	lipid466	lipid715	0.718901	8.88178e-16	5.64906e-15
lipid	lipid466	lipid769	0.718865	8.88178e-16	5.64906e-15
lipid	lipid467	lipid600	0.721049	8.88178e-16	5.64906e-15
lipid	lipid468	lipid641	0.72019	8.88178e-16	5.64906e-15
lipid	lipid469	lipid486	0.720613	8.88178e-16	5.64906e-15
lipid	lipid469	lipid525	0.718701	8.88178e-16	5.64906e-15
lipid	lipid469	lipid551	0.718786	8.88178e-16	5.64906e-15
lipid	lipid469	lipid585	0.721403	8.88178e-16	5.64906e-15
lipid	lipid469	lipid588	0.720893	8.88178e-16	5.64906e-15
lipid	lipid469	lipid672	0.72027	8.88178e-16	5.64906e-15
lipid	lipid469	lipid683	0.719595	8.88178e-16	5.64906e-15
lipid	lipid469	lipid688	0.720488	8.88178e-16	5.64906e-15
lipid	lipid469	lipid791	0.719337	8.88178e-16	5.64906e-15
lipid	lipid470	lipid527	0.720823	8.88178e-16	5.64906e-15
lipid	lipid470	lipid543	0.720541	8.88178e-16	5.64906e-15
lipid	lipid470	lipid702	0.719788	8.88178e-16	5.64906e-15
lipid	lipid471	lipid548	0.719204	8.88178e-16	5.64906e-15
lipid	lipid471	lipid654	0.718886	8.88178e-16	5.64906e-15
lipid	lipid471	lipid760	0.720323	8.88178e-16	5.64906e-15
lipid	lipid472	lipid485	0.719019	8.88178e-16	5.64906e-15
lipid	lipid472	lipid486	0.718878	8.88178e-16	5.64906e-15
lipid	lipid473	lipid485	0.720134	8.88178e-16	5.64906e-15
lipid	lipid473	lipid622	0.719343	8.88178e-16	5.64906e-15
lipid	lipid474	lipid526	0.720891	8.88178e-16	5.64906e-15
lipid	lipid474	lipid580	0.720342	8.88178e-16	5.64906e-15
lipid	lipid477	lipid562	0.720784	8.88178e-16	5.64906e-15
lipid	lipid477	lipid768	0.719876	8.88178e-16	5.64906e-15
lipid	lipid478	lipid560	0.71892	8.88178e-16	5.64906e-15
lipid	lipid479	lipid560	0.71946	8.88178e-16	5.64906e-15
lipid	lipid480	lipid554	0.718745	8.88178e-16	5.64906e-15
lipid	lipid480	lipid620	0.719153	8.88178e-16	5.64906e-15
lipid	lipid481	lipid684	0.720284	8.88178e-16	5.64906e-15
lipid	lipid481	lipid702	0.720186	8.88178e-16	5.64906e-15
lipid	lipid481	lipid740	0.719293	8.88178e-16	5.64906e-15
lipid	lipid482	lipid513	0.720225	8.88178e-16	5.64906e-15
lipid	lipid482	lipid823	0.718838	8.88178e-16	5.64906e-15
lipid	lipid483	lipid539	0.71977	8.88178e-16	5.64906e-15
lipid	lipid485	lipid561	0.719338	8.88178e-16	5.64906e-15
lipid	lipid485	lipid668	0.719864	8.88178e-16	5.64906e-15
lipid	lipid486	lipid522	0.718983	8.88178e-16	5.64906e-15
lipid	lipid486	lipid585	0.719908	8.88178e-16	5.64906e-15
lipid	lipid486	lipid589	0.720147	8.88178e-16	5.64906e-15
lipid	lipid486	lipid653	0.720676	8.88178e-16	5.64906e-15
lipid	lipid487	lipid620	0.721419	8.88178e-16	5.64906e-15
lipid	lipid487	lipid676	0.721298	8.88178e-16	5.64906e-15
lipid	lipid488	lipid535	0.721061	8.88178e-16	5.64906e-15
lipid	lipid488	lipid665	0.721322	8.88178e-16	5.64906e-15
lipid	lipid489	lipid604	0.720904	8.88178e-16	5.64906e-15
lipid	lipid490	lipid537	0.72024	8.88178e-16	5.64906e-15
lipid	lipid490	lipid717	0.7212	8.88178e-16	5.64906e-15
lipid	lipid491	lipid566	0.720077	8.88178e-16	5.64906e-15
lipid	lipid491	lipid744	0.720186	8.88178e-16	5.64906e-15
lipid	lipid492	lipid653	0.72024	8.88178e-16	5.64906e-15
lipid	lipid492	lipid739	0.721413	8.88178e-16	5.64906e-15
lipid	lipid493	lipid568	0.719084	8.88178e-16	5.64906e-15
lipid	lipid493	lipid607	0.71984	8.88178e-16	5.64906e-15
lipid	lipid494	lipid694	0.718654	8.88178e-16	5.64906e-15
lipid	lipid495	lipid516	0.718839	8.88178e-16	5.64906e-15
lipid	lipid495	lipid734	0.720629	8.88178e-16	5.64906e-15
lipid	lipid496	lipid519	0.7193	8.88178e-16	5.64906e-15
lipid	lipid496	lipid672	0.719511	8.88178e-16	5.64906e-15
lipid	lipid496	lipid728	0.719849	8.88178e-16	5.64906e-15
lipid	lipid496	lipid738	0.720869	8.88178e-16	5.64906e-15
lipid	lipid499	lipid823	0.72028	8.88178e-16	5.64906e-15
lipid	lipid5	lipid21	0.71986	8.88178e-16	5.64906e-15
lipid	lipid500	lipid586	0.719779	8.88178e-16	5.64906e-15
lipid	lipid500	lipid620	0.72024	8.88178e-16	5.64906e-15
lipid	lipid500	lipid677	0.720946	8.88178e-16	5.64906e-15
lipid	lipid501	lipid588	0.719087	8.88178e-16	5.64906e-15
lipid	lipid501	lipid779	0.72131	8.88178e-16	5.64906e-15
lipid	lipid502	lipid586	0.721003	8.88178e-16	5.64906e-15
lipid	lipid502	lipid620	0.719606	8.88178e-16	5.64906e-15
lipid	lipid503	lipid619	0.719018	8.88178e-16	5.64906e-15
lipid	lipid503	lipid644	0.719837	8.88178e-16	5.64906e-15
lipid	lipid503	lipid780	0.719641	8.88178e-16	5.64906e-15
lipid	lipid505	lipid598	0.720817	8.88178e-16	5.64906e-15
lipid	lipid505	lipid817	0.720732	8.88178e-16	5.64906e-15
lipid	lipid506	lipid560	0.720322	8.88178e-16	5.64906e-15
lipid	lipid506	lipid743	0.718994	8.88178e-16	5.64906e-15
lipid	lipid507	lipid531	0.719494	8.88178e-16	5.64906e-15
lipid	lipid507	lipid603	0.720869	8.88178e-16	5.64906e-15
lipid	lipid507	lipid729	0.718875	8.88178e-16	5.64906e-15
lipid	lipid508	lipid664	0.719156	8.88178e-16	5.64906e-15
lipid	lipid508	lipid672	0.720069	8.88178e-16	5.64906e-15
lipid	lipid508	lipid741	0.72022	8.88178e-16	5.64906e-15
lipid	lipid509	lipid701	0.720095	8.88178e-16	5.64906e-15
lipid	lipid509	lipid732	0.720192	8.88178e-16	5.64906e-15
lipid	lipid511	lipid565	0.719977	8.88178e-16	5.64906e-15
lipid	lipid511	lipid668	0.721264	8.88178e-16	5.64906e-15
lipid	lipid511	lipid689	0.718779	8.88178e-16	5.64906e-15
lipid	lipid512	lipid672	0.719301	8.88178e-16	5.64906e-15
lipid	lipid513	lipid637	0.721093	8.88178e-16	5.64906e-15
lipid	lipid513	lipid709	0.721428	8.88178e-16	5.64906e-15
lipid	lipid513	lipid823	0.719306	8.88178e-16	5.64906e-15
lipid	lipid514	lipid673	0.721435	8.88178e-16	5.64906e-15
lipid	lipid514	lipid700	0.720184	8.88178e-16	5.64906e-15
lipid	lipid514	lipid745	0.719261	8.88178e-16	5.64906e-15
lipid	lipid515	lipid623	0.720025	8.88178e-16	5.64906e-15
lipid	lipid516	lipid530	0.720062	8.88178e-16	5.64906e-15
lipid	lipid516	lipid619	0.720169	8.88178e-16	5.64906e-15
lipid	lipid516	lipid651	0.720884	8.88178e-16	5.64906e-15
lipid	lipid516	lipid662	0.720632	8.88178e-16	5.64906e-15
lipid	lipid516	lipid757	0.721381	8.88178e-16	5.64906e-15
lipid	lipid517	lipid682	0.718836	8.88178e-16	5.64906e-15
lipid	lipid517	lipid695	0.721241	8.88178e-16	5.64906e-15
lipid	lipid517	lipid707	0.720332	8.88178e-16	5.64906e-15
lipid	lipid518	lipid542	0.719705	8.88178e-16	5.64906e-15
lipid	lipid519	lipid761	0.719726	8.88178e-16	5.64906e-15
lipid	lipid519	lipid816	0.719459	8.88178e-16	5.64906e-15
lipid	lipid520	lipid624	0.720678	8.88178e-16	5.64906e-15
lipid	lipid520	lipid689	0.719073	8.88178e-16	5.64906e-15
lipid	lipid520	lipid694	0.720772	8.88178e-16	5.64906e-15
lipid	lipid521	lipid642	0.71974	8.88178e-16	5.64906e-15
lipid	lipid521	lipid656	0.720161	8.88178e-16	5.64906e-15
lipid	lipid522	lipid576	0.72146	8.88178e-16	5.64906e-15
lipid	lipid522	lipid706	0.719439	8.88178e-16	5.64906e-15
lipid	lipid523	lipid659	0.719469	8.88178e-16	5.64906e-15
lipid	lipid523	lipid819	0.72145	8.88178e-16	5.64906e-15
lipid	lipid523	lipid826	0.719619	8.88178e-16	5.64906e-15
lipid	lipid524	lipid663	0.720981	8.88178e-16	5.64906e-15
lipid	lipid524	lipid770	0.721113	8.88178e-16	5.64906e-15
lipid	lipid525	lipid547	0.721132	8.88178e-16	5.64906e-15
lipid	lipid525	lipid644	0.718745	8.88178e-16	5.64906e-15
lipid	lipid525	lipid744	0.721451	8.88178e-16	5.64906e-15
lipid	lipid526	lipid661	0.719082	8.88178e-16	5.64906e-15
lipid	lipid526	lipid744	0.721046	8.88178e-16	5.64906e-15
lipid	lipid527	lipid549	0.720245	8.88178e-16	5.64906e-15
lipid	lipid527	lipid666	0.721063	8.88178e-16	5.64906e-15
lipid	lipid528	lipid542	0.719414	8.88178e-16	5.64906e-15
lipid	lipid529	lipid538	0.721078	8.88178e-16	5.64906e-15
lipid	lipid530	lipid676	0.720911	8.88178e-16	5.64906e-15
lipid	lipid531	lipid625	0.718684	8.88178e-16	5.64906e-15
lipid	lipid532	lipid543	0.720123	8.88178e-16	5.64906e-15
lipid	lipid532	lipid576	0.719476	8.88178e-16	5.64906e-15
lipid	lipid532	lipid706	0.718822	8.88178e-16	5.64906e-15
lipid	lipid533	lipid576	0.720506	8.88178e-16	5.64906e-15
lipid	lipid533	lipid707	0.719349	8.88178e-16	5.64906e-15
lipid	lipid534	lipid573	0.718838	8.88178e-16	5.64906e-15
lipid	lipid534	lipid606	0.719412	8.88178e-16	5.64906e-15
lipid	lipid534	lipid637	0.720352	8.88178e-16	5.64906e-15
lipid	lipid534	lipid650	0.720373	8.88178e-16	5.64906e-15
lipid	lipid534	lipid690	0.718829	8.88178e-16	5.64906e-15
lipid	lipid534	lipid726	0.720243	8.88178e-16	5.64906e-15
lipid	lipid535	lipid775	0.721093	8.88178e-16	5.64906e-15
lipid	lipid535	lipid792	0.719448	8.88178e-16	5.64906e-15
lipid	lipid535	lipid801	0.721157	8.88178e-16	5.64906e-15
lipid	lipid535	lipid826	0.719381	8.88178e-16	5.64906e-15
lipid	lipid536	lipid699	0.71898	8.88178e-16	5.64906e-15
lipid	lipid538	lipid558	0.719488	8.88178e-16	5.64906e-15
lipid	lipid538	lipid725	0.718773	8.88178e-16	5.64906e-15
lipid	lipid539	lipid541	0.721446	8.88178e-16	5.64906e-15
lipid	lipid539	lipid638	0.720154	8.88178e-16	5.64906e-15
lipid	lipid539	lipid676	0.719772	8.88178e-16	5.64906e-15
lipid	lipid539	lipid709	0.720533	8.88178e-16	5.64906e-15
lipid	lipid541	lipid662	0.720711	8.88178e-16	5.64906e-15
lipid	lipid542	lipid580	0.719143	8.88178e-16	5.64906e-15
lipid	lipid542	lipid696	0.720255	8.88178e-16	5.64906e-15
lipid	lipid543	lipid684	0.718742	8.88178e-16	5.64906e-15
lipid	lipid545	lipid604	0.718693	8.88178e-16	5.64906e-15
lipid	lipid546	lipid758	0.719207	8.88178e-16	5.64906e-15
lipid	lipid548	lipid561	0.721086	8.88178e-16	5.64906e-15
lipid	lipid549	lipid612	0.72103	8.88178e-16	5.64906e-15
lipid	lipid55	lipid59	0.721344	8.88178e-16	5.64906e-15
lipid	lipid550	lipid645	0.720497	8.88178e-16	5.64906e-15
lipid	lipid550	lipid752	0.720285	8.88178e-16	5.64906e-15
lipid	lipid550	lipid779	0.719959	8.88178e-16	5.64906e-15
lipid	lipid552	lipid652	0.719395	8.88178e-16	5.64906e-15
lipid	lipid552	lipid739	0.719127	8.88178e-16	5.64906e-15
lipid	lipid553	lipid652	0.721293	8.88178e-16	5.64906e-15
lipid	lipid553	lipid656	0.720449	8.88178e-16	5.64906e-15
lipid	lipid553	lipid733	0.720381	8.88178e-16	5.64906e-15
lipid	lipid554	lipid666	0.719492	8.88178e-16	5.64906e-15
lipid	lipid555	lipid589	0.721365	8.88178e-16	5.64906e-15
lipid	lipid555	lipid591	0.720851	8.88178e-16	5.64906e-15
lipid	lipid555	lipid661	0.718846	8.88178e-16	5.64906e-15
lipid	lipid555	lipid683	0.71994	8.88178e-16	5.64906e-15
lipid	lipid555	lipid707	0.718997	8.88178e-16	5.64906e-15
lipid	lipid556	lipid726	0.721285	8.88178e-16	5.64906e-15
lipid	lipid556	lipid770	0.721348	8.88178e-16	5.64906e-15
lipid	lipid557	lipid754	0.719054	8.88178e-16	5.64906e-15
lipid	lipid558	lipid614	0.720506	8.88178e-16	5.64906e-15
lipid	lipid558	lipid732	0.720927	8.88178e-16	5.64906e-15
lipid	lipid558	lipid779	0.719008	8.88178e-16	5.64906e-15
lipid	lipid56	lipid63	0.718688	8.88178e-16	5.64906e-15
lipid	lipid560	lipid629	0.720513	8.88178e-16	5.64906e-15
lipid	lipid560	lipid687	0.719238	8.88178e-16	5.64906e-15
lipid	lipid560	lipid744	0.719037	8.88178e-16	5.64906e-15
lipid	lipid561	lipid753	0.720444	8.88178e-16	5.64906e-15
lipid	lipid562	lipid572	0.719893	8.88178e-16	5.64906e-15
lipid	lipid562	lipid675	0.718871	8.88178e-16	5.64906e-15
lipid	lipid562	lipid687	0.719413	8.88178e-16	5.64906e-15
lipid	lipid562	lipid696	0.719695	8.88178e-16	5.64906e-15
lipid	lipid562	lipid706	0.720118	8.88178e-16	5.64906e-15
lipid	lipid562	lipid752	0.719344	8.88178e-16	5.64906e-15
lipid	lipid563	lipid572	0.721294	8.88178e-16	5.64906e-15
lipid	lipid563	lipid599	0.719077	8.88178e-16	5.64906e-15
lipid	lipid563	lipid615	0.721272	8.88178e-16	5.64906e-15
lipid	lipid563	lipid707	0.719522	8.88178e-16	5.64906e-15
lipid	lipid564	lipid673	0.720409	8.88178e-16	5.64906e-15
lipid	lipid565	lipid625	0.718859	8.88178e-16	5.64906e-15
lipid	lipid566	lipid709	0.719267	8.88178e-16	5.64906e-15
lipid	lipid566	lipid823	0.720847	8.88178e-16	5.64906e-15
lipid	lipid569	lipid747	0.71981	8.88178e-16	5.64906e-15
lipid	lipid569	lipid756	0.721377	8.88178e-16	5.64906e-15
lipid	lipid57	lipid432	0.719297	8.88178e-16	5.64906e-15
lipid	lipid57	lipid489	0.71997	8.88178e-16	5.64906e-15
lipid	lipid57	lipid534	0.720688	8.88178e-16	5.64906e-15
lipid	lipid57	lipid550	0.719615	8.88178e-16	5.64906e-15
lipid	lipid57	lipid640	0.720666	8.88178e-16	5.64906e-15
lipid	lipid57	lipid668	0.718979	8.88178e-16	5.64906e-15
lipid	lipid57	lipid745	0.720565	8.88178e-16	5.64906e-15
lipid	lipid57	lipid817	0.719881	8.88178e-16	5.64906e-15
lipid	lipid57	lipid823	0.720594	8.88178e-16	5.64906e-15
lipid	lipid570	lipid588	0.71941	8.88178e-16	5.64906e-15
lipid	lipid571	lipid734	0.719786	8.88178e-16	5.64906e-15
lipid	lipid574	lipid677	0.720889	8.88178e-16	5.64906e-15
lipid	lipid576	lipid615	0.719764	8.88178e-16	5.64906e-15
lipid	lipid576	lipid792	0.720474	8.88178e-16	5.64906e-15
lipid	lipid577	lipid650	0.720717	8.88178e-16	5.64906e-15
lipid	lipid579	lipid615	0.719307	8.88178e-16	5.64906e-15
lipid	lipid58	lipid65	0.719254	8.88178e-16	5.64906e-15
lipid	lipid580	lipid765	0.718818	8.88178e-16	5.64906e-15
lipid	lipid580	lipid780	0.720698	8.88178e-16	5.64906e-15
lipid	lipid581	lipid598	0.719078	8.88178e-16	5.64906e-15
lipid	lipid581	lipid756	0.720247	8.88178e-16	5.64906e-15
lipid	lipid582	lipid821	0.721337	8.88178e-16	5.64906e-15
lipid	lipid584	lipid780	0.719207	8.88178e-16	5.64906e-15
lipid	lipid586	lipid755	0.719763	8.88178e-16	5.64906e-15
lipid	lipid586	lipid758	0.719123	8.88178e-16	5.64906e-15
lipid	lipid586	lipid792	0.719215	8.88178e-16	5.64906e-15
lipid	lipid586	lipid822	0.720703	8.88178e-16	5.64906e-15
lipid	lipid589	lipid620	0.719198	8.88178e-16	5.64906e-15
lipid	lipid589	lipid740	0.72077	8.88178e-16	5.64906e-15
lipid	lipid590	lipid619	0.720794	8.88178e-16	5.64906e-15
lipid	lipid590	lipid737	0.719492	8.88178e-16	5.64906e-15
lipid	lipid590	lipid743	0.721025	8.88178e-16	5.64906e-15
lipid	lipid591	lipid636	0.718995	8.88178e-16	5.64906e-15
lipid	lipid594	lipid662	0.720891	8.88178e-16	5.64906e-15
lipid	lipid596	lipid622	0.720521	8.88178e-16	5.64906e-15
lipid	lipid597	lipid664	0.720144	8.88178e-16	5.64906e-15
lipid	lipid598	lipid666	0.719979	8.88178e-16	5.64906e-15
lipid	lipid598	lipid739	0.720638	8.88178e-16	5.64906e-15
lipid	lipid599	lipid737	0.720181	8.88178e-16	5.64906e-15
lipid	lipid6	lipid160	0.71921	8.88178e-16	5.64906e-15
lipid	lipid6	lipid487	0.719382	8.88178e-16	5.64906e-15
lipid	lipid60	lipid370	0.719775	8.88178e-16	5.64906e-15
lipid	lipid60	lipid538	0.720627	8.88178e-16	5.64906e-15
lipid	lipid60	lipid591	0.720952	8.88178e-16	5.64906e-15
lipid	lipid60	lipid627	0.720078	8.88178e-16	5.64906e-15
lipid	lipid60	lipid701	0.720858	8.88178e-16	5.64906e-15
lipid	lipid60	lipid730	0.719131	8.88178e-16	5.64906e-15
lipid	lipid606	lipid726	0.719995	8.88178e-16	5.64906e-15
lipid	lipid607	lipid746	0.721357	8.88178e-16	5.64906e-15
lipid	lipid607	lipid749	0.718969	8.88178e-16	5.64906e-15
lipid	lipid608	lipid644	0.720933	8.88178e-16	5.64906e-15
lipid	lipid608	lipid730	0.721444	8.88178e-16	5.64906e-15
lipid	lipid608	lipid732	0.719787	8.88178e-16	5.64906e-15
lipid	lipid608	lipid780	0.720663	8.88178e-16	5.64906e-15
lipid	lipid609	lipid682	0.720372	8.88178e-16	5.64906e-15
lipid	lipid609	lipid730	0.719937	8.88178e-16	5.64906e-15
lipid	lipid610	lipid689	0.721033	8.88178e-16	5.64906e-15
lipid	lipid611	lipid776	0.719368	8.88178e-16	5.64906e-15
lipid	lipid611	lipid788	0.719579	8.88178e-16	5.64906e-15
lipid	lipid611	lipid821	0.72143	8.88178e-16	5.64906e-15
lipid	lipid612	lipid709	0.718957	8.88178e-16	5.64906e-15
lipid	lipid613	lipid622	0.719778	8.88178e-16	5.64906e-15
lipid	lipid615	lipid650	0.720842	8.88178e-16	5.64906e-15
lipid	lipid615	lipid816	0.721108	8.88178e-16	5.64906e-15
lipid	lipid618	lipid668	0.718745	8.88178e-16	5.64906e-15
lipid	lipid618	lipid715	0.721453	8.88178e-16	5.64906e-15
lipid	lipid619	lipid796	0.719606	8.88178e-16	5.64906e-15
lipid	lipid62	lipid490	0.72054	8.88178e-16	5.64906e-15
lipid	lipid62	lipid494	0.721454	8.88178e-16	5.64906e-15
lipid	lipid62	lipid505	0.720438	8.88178e-16	5.64906e-15
lipid	lipid62	lipid541	0.721254	8.88178e-16	5.64906e-15
lipid	lipid62	lipid556	0.720623	8.88178e-16	5.64906e-15
lipid	lipid62	lipid637	0.719812	8.88178e-16	5.64906e-15
lipid	lipid62	lipid696	0.721206	8.88178e-16	5.64906e-15
lipid	lipid62	lipid817	0.720765	8.88178e-16	5.64906e-15
lipid	lipid620	lipid694	0.720848	8.88178e-16	5.64906e-15
lipid	lipid620	lipid696	0.720375	8.88178e-16	5.64906e-15
lipid	lipid620	lipid784	0.721064	8.88178e-16	5.64906e-15
lipid	lipid621	lipid671	0.720956	8.88178e-16	5.64906e-15
lipid	lipid622	lipid682	0.721126	8.88178e-16	5.64906e-15
lipid	lipid622	lipid707	0.720746	8.88178e-16	5.64906e-15
lipid	lipid622	lipid720	0.720683	8.88178e-16	5.64906e-15
lipid	lipid622	lipid826	0.719094	8.88178e-16	5.64906e-15
lipid	lipid623	lipid729	0.719805	8.88178e-16	5.64906e-15
lipid	lipid625	lipid635	0.720515	8.88178e-16	5.64906e-15
lipid	lipid625	lipid674	0.719846	8.88178e-16	5.64906e-15
lipid	lipid628	lipid823	0.719719	8.88178e-16	5.64906e-15
lipid	lipid63	lipid360	0.720904	8.88178e-16	5.64906e-15
lipid	lipid63	lipid609	0.720684	8.88178e-16	5.64906e-15
lipid	lipid63	lipid668	0.718859	8.88178e-16	5.64906e-15
lipid	lipid63	lipid726	0.718704	8.88178e-16	5.64906e-15
lipid	lipid63	lipid730	0.720311	8.88178e-16	5.64906e-15
lipid	lipid63	lipid817	0.719044	8.88178e-16	5.64906e-15
lipid	lipid631	lipid653	0.719153	8.88178e-16	5.64906e-15
lipid	lipid632	lipid661	0.719055	8.88178e-16	5.64906e-15
lipid	lipid633	lipid690	0.719244	8.88178e-16	5.64906e-15
lipid	lipid633	lipid701	0.720811	8.88178e-16	5.64906e-15
lipid	lipid633	lipid740	0.719217	8.88178e-16	5.64906e-15
lipid	lipid635	lipid732	0.719138	8.88178e-16	5.64906e-15
lipid	lipid635	lipid739	0.719778	8.88178e-16	5.64906e-15
lipid	lipid636	lipid670	0.719372	8.88178e-16	5.64906e-15
lipid	lipid641	lipid791	0.720901	8.88178e-16	5.64906e-15
lipid	lipid642	lipid828	0.718657	8.88178e-16	5.64906e-15
lipid	lipid643	lipid749	0.719071	8.88178e-16	5.64906e-15
lipid	lipid648	lipid664	0.721421	8.88178e-16	5.64906e-15
lipid	lipid648	lipid728	0.720451	8.88178e-16	5.64906e-15
lipid	lipid648	lipid750	0.720337	8.88178e-16	5.64906e-15
lipid	lipid649	lipid665	0.718945	8.88178e-16	5.64906e-15
lipid	lipid649	lipid826	0.720648	8.88178e-16	5.64906e-15
lipid	lipid65	lipid418	0.721457	8.88178e-16	5.64906e-15
lipid	lipid65	lipid600	0.721415	8.88178e-16	5.64906e-15
lipid	lipid65	lipid683	0.719553	8.88178e-16	5.64906e-15
lipid	lipid65	lipid695	0.7208	8.88178e-16	5.64906e-15
lipid	lipid65	lipid730	0.720919	8.88178e-16	5.64906e-15
lipid	lipid65	lipid750	0.719301	8.88178e-16	5.64906e-15
lipid	lipid650	lipid702	0.718996	8.88178e-16	5.64906e-15
lipid	lipid651	lipid827	0.719986	8.88178e-16	5.64906e-15
lipid	lipid652	lipid701	0.719295	8.88178e-16	5.64906e-15
lipid	lipid656	lipid742	0.718738	8.88178e-16	5.64906e-15
lipid	lipid657	lipid762	0.720745	8.88178e-16	5.64906e-15
lipid	lipid657	lipid815	0.719738	8.88178e-16	5.64906e-15
lipid	lipid658	lipid749	0.72048	8.88178e-16	5.64906e-15
lipid	lipid659	lipid670	0.718928	8.88178e-16	5.64906e-15
lipid	lipid659	lipid689	0.719973	8.88178e-16	5.64906e-15
lipid	lipid661	lipid734	0.720747	8.88178e-16	5.64906e-15
lipid	lipid661	lipid748	0.718942	8.88178e-16	5.64906e-15
lipid	lipid661	lipid828	0.719534	8.88178e-16	5.64906e-15
lipid	lipid663	lipid819	0.721325	8.88178e-16	5.64906e-15
lipid	lipid664	lipid707	0.721139	8.88178e-16	5.64906e-15
lipid	lipid664	lipid734	0.720587	8.88178e-16	5.64906e-15
lipid	lipid664	lipid753	0.71995	8.88178e-16	5.64906e-15
lipid	lipid664	lipid767	0.719104	8.88178e-16	5.64906e-15
lipid	lipid665	lipid707	0.72048	8.88178e-16	5.64906e-15
lipid	lipid666	lipid731	0.721084	8.88178e-16	5.64906e-15
lipid	lipid666	lipid828	0.719823	8.88178e-16	5.64906e-15
lipid	lipid668	lipid687	0.720162	8.88178e-16	5.64906e-15
lipid	lipid668	lipid700	0.720435	8.88178e-16	5.64906e-15
lipid	lipid668	lipid792	0.720528	8.88178e-16	5.64906e-15
lipid	lipid67	lipid395	0.720139	8.88178e-16	5.64906e-15
lipid	lipid67	lipid419	0.719347	8.88178e-16	5.64906e-15
lipid	lipid67	lipid440	0.720666	8.88178e-16	5.64906e-15
lipid	lipid67	lipid734	0.719865	8.88178e-16	5.64906e-15
lipid	lipid670	lipid748	0.719971	8.88178e-16	5.64906e-15
lipid	lipid672	lipid698	0.720587	8.88178e-16	5.64906e-15
lipid	lipid674	lipid717	0.721058	8.88178e-16	5.64906e-15
lipid	lipid677	lipid758	0.720961	8.88178e-16	5.64906e-15
lipid	lipid677	lipid769	0.720814	8.88178e-16	5.64906e-15
lipid	lipid677	lipid820	0.720922	8.88178e-16	5.64906e-15
lipid	lipid677	lipid829	0.718981	8.88178e-16	5.64906e-15
lipid	lipid679	lipid789	0.720689	8.88178e-16	5.64906e-15
lipid	lipid679	lipid835	0.719847	8.88178e-16	5.64906e-15
lipid	lipid68	lipid504	0.719269	8.88178e-16	5.64906e-15
lipid	lipid68	lipid746	0.720973	8.88178e-16	5.64906e-15
lipid	lipid68	lipid93	0.720927	8.88178e-16	5.64906e-15
lipid	lipid680	lipid695	0.718689	8.88178e-16	5.64906e-15
lipid	lipid681	lipid777	0.720261	8.88178e-16	5.64906e-15
lipid	lipid682	lipid829	0.720888	8.88178e-16	5.64906e-15
lipid	lipid683	lipid788	0.721192	8.88178e-16	5.64906e-15
lipid	lipid687	lipid715	0.719338	8.88178e-16	5.64906e-15
lipid	lipid688	lipid754	0.72119	8.88178e-16	5.64906e-15
lipid	lipid688	lipid788	0.720489	8.88178e-16	5.64906e-15
lipid	lipid689	lipid763	0.720667	8.88178e-16	5.64906e-15
lipid	lipid69	lipid407	0.720961	8.88178e-16	5.64906e-15
lipid	lipid69	lipid438	0.71979	8.88178e-16	5.64906e-15
lipid	lipid69	lipid499	0.71897	8.88178e-16	5.64906e-15
lipid	lipid69	lipid529	0.718874	8.88178e-16	5.64906e-15
lipid	lipid69	lipid613	0.721391	8.88178e-16	5.64906e-15
lipid	lipid69	lipid706	0.720018	8.88178e-16	5.64906e-15
lipid	lipid69	lipid769	0.720346	8.88178e-16	5.64906e-15
lipid	lipid69	lipid774	0.718948	8.88178e-16	5.64906e-15
lipid	lipid690	lipid732	0.720223	8.88178e-16	5.64906e-15
lipid	lipid691	lipid788	0.721407	8.88178e-16	5.64906e-15
lipid	lipid694	lipid747	0.718743	8.88178e-16	5.64906e-15
lipid	lipid694	lipid771	0.721201	8.88178e-16	5.64906e-15
lipid	lipid695	lipid755	0.718973	8.88178e-16	5.64906e-15
lipid	lipid695	lipid758	0.719159	8.88178e-16	5.64906e-15
lipid	lipid696	lipid756	0.720538	8.88178e-16	5.64906e-15
lipid	lipid696	lipid817	0.718985	8.88178e-16	5.64906e-15
lipid	lipid696	lipid839	0.718996	8.88178e-16	5.64906e-15
lipid	lipid70	lipid475	0.720576	8.88178e-16	5.64906e-15
lipid	lipid70	lipid476	0.718773	8.88178e-16	5.64906e-15
lipid	lipid70	lipid494	0.720251	8.88178e-16	5.64906e-15
lipid	lipid70	lipid558	0.720202	8.88178e-16	5.64906e-15
lipid	lipid70	lipid573	0.72004	8.88178e-16	5.64906e-15
lipid	lipid70	lipid612	0.721337	8.88178e-16	5.64906e-15
lipid	lipid70	lipid656	0.721212	8.88178e-16	5.64906e-15
lipid	lipid70	lipid761	0.720877	8.88178e-16	5.64906e-15
lipid	lipid70	lipid766	0.719367	8.88178e-16	5.64906e-15
lipid	lipid700	lipid752	0.718942	8.88178e-16	5.64906e-15
lipid	lipid700	lipid791	0.719575	8.88178e-16	5.64906e-15
lipid	lipid701	lipid706	0.720311	8.88178e-16	5.64906e-15
lipid	lipid701	lipid816	0.719397	8.88178e-16	5.64906e-15
lipid	lipid701	lipid828	0.720454	8.88178e-16	5.64906e-15
lipid	lipid702	lipid745	0.720087	8.88178e-16	5.64906e-15
lipid	lipid703	lipid798	0.720188	8.88178e-16	5.64906e-15
lipid	lipid706	lipid745	0.719484	8.88178e-16	5.64906e-15
lipid	lipid707	lipid765	0.720573	8.88178e-16	5.64906e-15
lipid	lipid71	lipid394	0.719604	8.88178e-16	5.64906e-15
lipid	lipid71	lipid403	0.720682	8.88178e-16	5.64906e-15
lipid	lipid71	lipid409	0.720857	8.88178e-16	5.64906e-15
lipid	lipid71	lipid426	0.720219	8.88178e-16	5.64906e-15
lipid	lipid71	lipid433	0.718641	8.88178e-16	5.64906e-15
lipid	lipid71	lipid451	0.71897	8.88178e-16	5.64906e-15
lipid	lipid71	lipid452	0.719103	8.88178e-16	5.64906e-15
lipid	lipid71	lipid462	0.720084	8.88178e-16	5.64906e-15
lipid	lipid71	lipid640	0.72084	8.88178e-16	5.64906e-15
lipid	lipid71	lipid745	0.721053	8.88178e-16	5.64906e-15
lipid	lipid712	lipid802	0.71873	8.88178e-16	5.64906e-15
lipid	lipid712	lipid829	0.719032	8.88178e-16	5.64906e-15
lipid	lipid713	lipid731	0.719454	8.88178e-16	5.64906e-15
lipid	lipid717	lipid793	0.718918	8.88178e-16	5.64906e-15
lipid	lipid717	lipid802	0.721186	8.88178e-16	5.64906e-15
lipid	lipid718	lipid832	0.719336	8.88178e-16	5.64906e-15
lipid	lipid719	lipid729	0.71989	8.88178e-16	5.64906e-15
lipid	lipid719	lipid739	0.719897	8.88178e-16	5.64906e-15
lipid	lipid719	lipid791	0.72087	8.88178e-16	5.64906e-15
lipid	lipid72	lipid772	0.719595	8.88178e-16	5.64906e-15
lipid	lipid722	lipid770	0.720967	8.88178e-16	5.64906e-15
lipid	lipid722	lipid798	0.719672	8.88178e-16	5.64906e-15
lipid	lipid725	lipid819	0.721107	8.88178e-16	5.64906e-15
lipid	lipid726	lipid762	0.719427	8.88178e-16	5.64906e-15
lipid	lipid726	lipid821	0.71937	8.88178e-16	5.64906e-15
lipid	lipid729	lipid742	0.720981	8.88178e-16	5.64906e-15
lipid	lipid729	lipid785	0.721009	8.88178e-16	5.64906e-15
lipid	lipid729	lipid829	0.720181	8.88178e-16	5.64906e-15
lipid	lipid729	lipid840	0.719755	8.88178e-16	5.64906e-15
lipid	lipid73	lipid574	0.720569	8.88178e-16	5.64906e-15
lipid	lipid731	lipid768	0.721419	8.88178e-16	5.64906e-15
lipid	lipid732	lipid817	0.719166	8.88178e-16	5.64906e-15
lipid	lipid732	lipid835	0.719034	8.88178e-16	5.64906e-15
lipid	lipid733	lipid749	0.720114	8.88178e-16	5.64906e-15
lipid	lipid734	lipid744	0.718997	8.88178e-16	5.64906e-15
lipid	lipid734	lipid789	0.720634	8.88178e-16	5.64906e-15
lipid	lipid735	lipid808	0.719789	8.88178e-16	5.64906e-15
lipid	lipid737	lipid816	0.720055	8.88178e-16	5.64906e-15
lipid	lipid74	lipid813	0.721211	8.88178e-16	5.64906e-15
lipid	lipid743	lipid779	0.720852	8.88178e-16	5.64906e-15
lipid	lipid744	lipid818	0.721174	8.88178e-16	5.64906e-15
lipid	lipid747	lipid772	0.719317	8.88178e-16	5.64906e-15
lipid	lipid75	lipid415	0.719931	8.88178e-16	5.64906e-15
lipid	lipid75	lipid523	0.720563	8.88178e-16	5.64906e-15
lipid	lipid75	lipid529	0.719956	8.88178e-16	5.64906e-15
lipid	lipid75	lipid620	0.719955	8.88178e-16	5.64906e-15
lipid	lipid75	lipid664	0.720766	8.88178e-16	5.64906e-15
lipid	lipid75	lipid672	0.719958	8.88178e-16	5.64906e-15
lipid	lipid75	lipid728	0.718779	8.88178e-16	5.64906e-15
lipid	lipid75	lipid752	0.720192	8.88178e-16	5.64906e-15
lipid	lipid753	lipid780	0.721455	8.88178e-16	5.64906e-15
lipid	lipid754	lipid789	0.718952	8.88178e-16	5.64906e-15
lipid	lipid755	lipid777	0.719897	8.88178e-16	5.64906e-15
lipid	lipid755	lipid791	0.720811	8.88178e-16	5.64906e-15
lipid	lipid757	lipid825	0.720308	8.88178e-16	5.64906e-15
lipid	lipid758	lipid773	0.719288	8.88178e-16	5.64906e-15
lipid	lipid76	lipid379	0.720384	8.88178e-16	5.64906e-15
lipid	lipid76	lipid414	0.720543	8.88178e-16	5.64906e-15
lipid	lipid76	lipid471	0.718771	8.88178e-16	5.64906e-15
lipid	lipid760	lipid829	0.71885	8.88178e-16	5.64906e-15
lipid	lipid761	lipid797	0.720325	8.88178e-16	5.64906e-15
lipid	lipid764	lipid840	0.718955	8.88178e-16	5.64906e-15
lipid	lipid765	lipid827	0.718648	8.88178e-16	5.64906e-15
lipid	lipid766	lipid799	0.721405	8.88178e-16	5.64906e-15
lipid	lipid769	lipid784	0.720971	8.88178e-16	5.64906e-15
lipid	lipid769	lipid794	0.719311	8.88178e-16	5.64906e-15
lipid	lipid769	lipid821	0.720215	8.88178e-16	5.64906e-15
lipid	lipid77	lipid192	0.719575	8.88178e-16	5.64906e-15
lipid	lipid77	lipid495	0.718797	8.88178e-16	5.64906e-15
lipid	lipid770	lipid828	0.719704	8.88178e-16	5.64906e-15
lipid	lipid770	lipid837	0.71868	8.88178e-16	5.64906e-15
lipid	lipid771	lipid836	0.718969	8.88178e-16	5.64906e-15
lipid	lipid771	lipid844	0.719435	8.88178e-16	5.64906e-15
lipid	lipid78	lipid407	0.7212	8.88178e-16	5.64906e-15
lipid	lipid78	lipid416	0.720588	8.88178e-16	5.64906e-15
lipid	lipid78	lipid472	0.721341	8.88178e-16	5.64906e-15
lipid	lipid78	lipid497	0.719076	8.88178e-16	5.64906e-15
lipid	lipid78	lipid770	0.718774	8.88178e-16	5.64906e-15
lipid	lipid78	lipid801	0.720808	8.88178e-16	5.64906e-15
lipid	lipid783	lipid787	0.719678	8.88178e-16	5.64906e-15
lipid	lipid784	lipid798	0.721359	8.88178e-16	5.64906e-15
lipid	lipid786	lipid796	0.720002	8.88178e-16	5.64906e-15
lipid	lipid786	lipid838	0.720527	8.88178e-16	5.64906e-15
lipid	lipid788	lipid816	0.718926	8.88178e-16	5.64906e-15
lipid	lipid79	lipid415	0.718769	8.88178e-16	5.64906e-15
lipid	lipid79	lipid435	0.719598	8.88178e-16	5.64906e-15
lipid	lipid79	lipid454	0.720454	8.88178e-16	5.64906e-15
lipid	lipid79	lipid477	0.719025	8.88178e-16	5.64906e-15
lipid	lipid79	lipid496	0.719845	8.88178e-16	5.64906e-15
lipid	lipid79	lipid548	0.721286	8.88178e-16	5.64906e-15
lipid	lipid79	lipid557	0.719834	8.88178e-16	5.64906e-15
lipid	lipid79	lipid562	0.719891	8.88178e-16	5.64906e-15
lipid	lipid790	lipid810	0.719574	8.88178e-16	5.64906e-15
lipid	lipid792	lipid842	0.719524	8.88178e-16	5.64906e-15
lipid	lipid798	lipid826	0.721202	8.88178e-16	5.64906e-15
lipid	lipid80	lipid709	0.718968	8.88178e-16	5.64906e-15
lipid	lipid80	lipid838	0.721094	8.88178e-16	5.64906e-15
lipid	lipid80	lipid845	0.720183	8.88178e-16	5.64906e-15
lipid	lipid800	lipid810	0.719563	8.88178e-16	5.64906e-15
lipid	lipid81	lipid459	0.72066	8.88178e-16	5.64906e-15
lipid	lipid81	lipid461	0.72106	8.88178e-16	5.64906e-15
lipid	lipid81	lipid609	0.718667	8.88178e-16	5.64906e-15
lipid	lipid81	lipid93	0.719833	8.88178e-16	5.64906e-15
lipid	lipid82	lipid457	0.719907	8.88178e-16	5.64906e-15
lipid	lipid82	lipid703	0.71883	8.88178e-16	5.64906e-15
lipid	lipid82	lipid771	0.718643	8.88178e-16	5.64906e-15
lipid	lipid820	lipid825	0.719641	8.88178e-16	5.64906e-15
lipid	lipid826	lipid838	0.719643	8.88178e-16	5.64906e-15
lipid	lipid83	lipid490	0.719488	8.88178e-16	5.64906e-15
lipid	lipid83	lipid555	0.720041	8.88178e-16	5.64906e-15
lipid	lipid83	lipid635	0.719533	8.88178e-16	5.64906e-15
lipid	lipid83	lipid636	0.71946	8.88178e-16	5.64906e-15
lipid	lipid83	lipid655	0.720196	8.88178e-16	5.64906e-15
lipid	lipid84	lipid92	0.720112	8.88178e-16	5.64906e-15
lipid	lipid85	lipid435	0.720645	8.88178e-16	5.64906e-15
lipid	lipid85	lipid512	0.720769	8.88178e-16	5.64906e-15
lipid	lipid85	lipid533	0.720453	8.88178e-16	5.64906e-15
lipid	lipid86	lipid528	0.719567	8.88178e-16	5.64906e-15
lipid	lipid86	lipid552	0.719692	8.88178e-16	5.64906e-15
lipid	lipid86	lipid719	0.71946	8.88178e-16	5.64906e-15
lipid	lipid87	lipid457	0.720706	8.88178e-16	5.64906e-15
lipid	lipid87	lipid461	0.720232	8.88178e-16	5.64906e-15
lipid	lipid87	lipid562	0.721348	8.88178e-16	5.64906e-15
lipid	lipid87	lipid605	0.719014	8.88178e-16	5.64906e-15
lipid	lipid87	lipid654	0.721188	8.88178e-16	5.64906e-15
lipid	lipid87	lipid678	0.719932	8.88178e-16	5.64906e-15
lipid	lipid87	lipid680	0.719657	8.88178e-16	5.64906e-15
lipid	lipid87	lipid709	0.719055	8.88178e-16	5.64906e-15
lipid	lipid87	lipid770	0.720921	8.88178e-16	5.64906e-15
lipid	lipid88	lipid493	0.720305	8.88178e-16	5.64906e-15
lipid	lipid88	lipid534	0.721391	8.88178e-16	5.64906e-15
lipid	lipid88	lipid822	0.720206	8.88178e-16	5.64906e-15
lipid	lipid89	lipid529	0.720781	8.88178e-16	5.64906e-15
lipid	lipid89	lipid652	0.718732	8.88178e-16	5.64906e-15
lipid	lipid89	lipid823	0.720529	8.88178e-16	5.64906e-15
lipid	lipid9	lipid22	0.718811	8.88178e-16	5.64906e-15
lipid	lipid90	lipid514	0.718954	8.88178e-16	5.64906e-15
lipid	lipid90	lipid674	0.721001	8.88178e-16	5.64906e-15
lipid	lipid90	lipid743	0.719506	8.88178e-16	5.64906e-15
lipid	lipid91	lipid813	0.721379	8.88178e-16	5.64906e-15
lipid	lipid92	lipid471	0.720367	8.88178e-16	5.64906e-15
lipid	lipid92	lipid482	0.720363	8.88178e-16	5.64906e-15
lipid	lipid92	lipid534	0.720954	8.88178e-16	5.64906e-15
lipid	lipid93	lipid555	0.721066	8.88178e-16	5.64906e-15
lipid	lipid93	lipid557	0.720662	8.88178e-16	5.64906e-15
lipid	lipid93	lipid664	0.720002	8.88178e-16	5.64906e-15
lipid	lipid93	lipid749	0.7202	8.88178e-16	5.64906e-15
lipid	lipid95	lipid576	0.719047	8.88178e-16	5.64906e-15
lipid	lipid95	lipid578	0.718665	8.88178e-16	5.64906e-15
lipid	lipid95	lipid596	0.71914	8.88178e-16	5.64906e-15
lipid	lipid95	lipid663	0.720626	8.88178e-16	5.64906e-15
lipid	lipid96	lipid581	0.71966	8.88178e-16	5.64906e-15
lipid	lipid96	lipid612	0.718919	8.88178e-16	5.64906e-15
lipid	lipid96	lipid741	0.720937	8.88178e-16	5.64906e-15
lipid	lipid96	lipid786	0.719589	8.88178e-16	5.64906e-15
lipid	lipid96	lipid804	0.720626	8.88178e-16	5.64906e-15
lipid	lipid97	lipid591	0.720276	8.88178e-16	5.64906e-15
lipid	lipid97	lipid595	0.72141	8.88178e-16	5.64906e-15
lipid	lipid97	lipid604	0.718909	8.88178e-16	5.64906e-15
lipid	lipid97	lipid677	0.72011	8.88178e-16	5.64906e-15
lipid	lipid97	lipid739	0.720025	8.88178e-16	5.64906e-15
lipid	lipid99	lipid716	0.719725	8.88178e-16	5.64906e-15
lipid	lipid99	lipid730	0.719013	8.88178e-16	5.64906e-15
lipid	lipid99	lipid736	0.721199	8.88178e-16	5.64906e-15
ortholognasal	ortholognasal1	ortholognasal99	0.721316	4.44089e-16	6.58271e-15
ortholognasal	ortholognasal10	ortholognasal136	0.719297	4.44089e-16	6.58271e-15
ortholognasal	ortholognasal10	ortholognasal77	-0.717748	4.44089e-16	6.58271e-15
ortholognasal	ortholognasal100	ortholognasal348	-0.720968	4.44089e-16	6.58271e-15
ortholognasal	ortholognasal101	ortholognasal328	0.72167	4.44089e-16	6.58271e-15
ortholognasal	ortholognasal103	ortholognasal145	0.721315	4.44089e-16	6.58271e-15
ortholognasal	ortholognasal11	ortholognasal333	0.722409	4.44089e-16	6.58271e-15
ortholognasal	ortholognasal110	ortholognasal228	0.721991	4.44089e-16	6.58271e-15
ortholognasal	ortholognasal115	ortholognasal132	0.71878	4.44089e-16	6.58271e-15
ortholognasal	ortholognasal118	ortholognasal260	0.718023	4.44089e-16	6.58271e-15
ortholognasal	ortholognasal118	ortholognasal278	0.721511	4.44089e-16	6.58271e-15
ortholognasal	ortholognasal118	ortholognasal355	0.721466	4.44089e-16	6.58271e-15
ortholognasal	ortholognasal12	ortholognasal314	0.720977	4.44089e-16	6.58271e-15
ortholognasal	ortholognasal12	ortholognasal319	0.718205	4.44089e-16	6.58271e-15
ortholognasal	ortholognasal126	ortholognasal138	0.718035	4.44089e-16	6.58271e-15
ortholognasal	ortholognasal137	ortholognasal219	0.722279	4.44089e-16	6.58271e-15
ortholognasal	ortholognasal137	ortholognasal327	0.720841	4.44089e-16	6.58271e-15
ortholognasal	ortholognasal138	ortholognasal206	0.721996	4.44089e-16	6.58271e-15
ortholognasal	ortholognasal138	ortholognasal208	0.720278	4.44089e-16	6.58271e-15
ortholognasal	ortholognasal140	ortholognasal261	0.721044	4.44089e-16	6.58271e-15
ortholognasal	ortholognasal140	ortholognasal337	0.720791	4.44089e-16	6.58271e-15
ortholognasal	ortholognasal146	ortholognasal238	-0.719507	4.44089e-16	6.58271e-15
ortholognasal	ortholognasal148	ortholognasal159	-0.719334	4.44089e-16	6.58271e-15
ortholognasal	ortholognasal15	ortholognasal135	0.722844	4.44089e-16	6.58271e-15
ortholognasal	ortholognasal151	ortholognasal302	0.718431	4.44089e-16	6.58271e-15
ortholognasal	ortholognasal151	ortholognasal328	0.719843	4.44089e-16	6.58271e-15
ortholognasal	ortholognasal153	ortholognasal351	0.720717	4.44089e-16	6.58271e-15
ortholognasal	ortholognasal154	ortholognasal315	0.7173	4.44089e-16	6.58271e-15
ortholognasal	ortholognasal155	ortholognasal355	-0.721633	4.44089e-16	6.58271e-15
ortholognasal	ortholognasal16	ortholognasal277	-0.720526	4.44089e-16	6.58271e-15
ortholognasal	ortholognasal16	ortholognasal334	-0.717667	4.44089e-16	6.58271e-15
ortholognasal	ortholognasal16	ortholognasal348	-0.722679	4.44089e-16	6.58271e-15
ortholognasal	ortholognasal161	ortholognasal268	-0.722377	4.44089e-16	6.58271e-15
ortholognasal	ortholognasal165	ortholognasal287	0.722386	4.44089e-16	6.58271e-15
ortholognasal	ortholognasal20	ortholognasal171	0.718974	4.44089e-16	6.58271e-15
ortholognasal	ortholognasal20	ortholognasal260	0.722897	4.44089e-16	6.58271e-15
ortholognasal	ortholognasal22	ortholognasal306	0.719764	4.44089e-16	6.58271e-15
ortholognasal	ortholognasal22	ortholognasal308	0.718271	4.44089e-16	6.58271e-15
ortholognasal	ortholognasal22	ortholognasal309	0.721313	4.44089e-16	6.58271e-15
ortholognasal	ortholognasal22	ortholognasal310	0.721527	4.44089e-16	6.58271e-15
ortholognasal	ortholognasal22	ortholognasal311	0.721146	4.44089e-16	6.58271e-15
ortholognasal	ortholognasal22	ortholognasal32	-0.72079	4.44089e-16	6.58271e-15
ortholognasal	ortholognasal23	ortholognasal190	-0.720696	4.44089e-16	6.58271e-15
ortholognasal	ortholognasal235	ortholognasal326	0.719418	4.44089e-16	6.58271e-15
ortholognasal	ortholognasal249	ortholognasal286	0.722365	4.44089e-16	6.58271e-15
ortholognasal	ortholognasal25	ortholognasal118	0.720371	4.44089e-16	6.58271e-15
ortholognasal	ortholognasal25	ortholognasal283	0.721114	4.44089e-16	6.58271e-15
ortholognasal	ortholognasal25	ortholognasal59	0.720405	4.44089e-16	6.58271e-15
ortholognasal	ortholognasal27	ortholognasal262	-0.72105	4.44089e-16	6.58271e-15
ortholognasal	ortholognasal278	ortholognasal283	0.718824	4.44089e-16	6.58271e-15
ortholognasal	ortholognasal280	ortholognasal298	0.721398	4.44089e-16	6.58271e-15
ortholognasal	ortholognasal286	ortholognasal332	0.718705	4.44089e-16	6.58271e-15
ortholognasal	ortholognasal294	ortholognasal299	0.720698	4.44089e-16	6.58271e-15
ortholognasal	ortholognasal294	ortholognasal355	0.718424	4.44089e-16	6.58271e-15
ortholognasal	ortholognasal299	ortholognasal330	0.718911	4.44089e-16	6.58271e-15
ortholognasal	ortholognasal299	ortholognasal332	-0.719733	4.44089e-16	6.58271e-15
ortholognasal	ortholognasal3	ortholognasal314	0.717868	4.44089e-16	6.58271e-15
ortholognasal	ortholognasal312	ortholognasal354	-0.718254	4.44089e-16	6.58271e-15
ortholognasal	ortholognasal318	ortholognasal340	-0.721958	4.44089e-16	6.58271e-15
ortholognasal	ortholognasal324	ortholognasal340	0.720807	4.44089e-16	6.58271e-15
ortholognasal	ortholognasal33	ortholognasal263	-0.721202	4.44089e-16	6.58271e-15
ortholognasal	ortholognasal332	ortholognasal355	-0.720454	4.44089e-16	6.58271e-15
ortholognasal	ortholognasal335	ortholognasal337	-0.720414	4.44089e-16	6.58271e-15
ortholognasal	ortholognasal353	ortholognasal357	0.71855	4.44089e-16	6.58271e-15
ortholognasal	ortholognasal36	ortholognasal82	-0.718321	4.44089e-16	6.58271e-15
ortholognasal	ortholognasal36	ortholognasal95	0.722448	4.44089e-16	6.58271e-15
ortholognasal	ortholognasal38	ortholognasal119	0.718472	4.44089e-16	6.58271e-15
ortholognasal	ortholognasal38	ortholognasal219	-0.721894	4.44089e-16	6.58271e-15
ortholognasal	ortholognasal38	ortholognasal71	0.719808	4.44089e-16	6.58271e-15
ortholognasal	ortholognasal39	ortholognasal128	0.71833	4.44089e-16	6.58271e-15
ortholognasal	ortholognasal41	ortholognasal298	0.720027	4.44089e-16	6.58271e-15
ortholognasal	ortholognasal41	ortholognasal45	0.719239	4.44089e-16	6.58271e-15
ortholognasal	ortholognasal43	ortholognasal100	-0.722169	4.44089e-16	6.58271e-15
ortholognasal	ortholognasal43	ortholognasal50	-0.721687	4.44089e-16	6.58271e-15
ortholognasal	ortholognasal46	ortholognasal84	0.71729	4.44089e-16	6.58271e-15
ortholognasal	ortholognasal51	ortholognasal140	0.717965	4.44089e-16	6.58271e-15
ortholognasal	ortholognasal58	ortholognasal128	-0.71906	4.44089e-16	6.58271e-15
ortholognasal	ortholognasal59	ortholognasal210	-0.718201	4.44089e-16	6.58271e-15
ortholognasal	ortholognasal6	ortholognasal148	-0.721406	4.44089e-16	6.58271e-15
ortholognasal	ortholognasal6	ortholognasal260	0.721281	4.44089e-16	6.58271e-15
ortholognasal	ortholognasal60	ortholognasal207	-0.719458	4.44089e-16	6.58271e-15
ortholognasal	ortholognasal60	ortholognasal245	-0.720633	4.44089e-16	6.58271e-15
ortholognasal	ortholognasal60	ortholognasal300	-0.721473	4.44089e-16	6.58271e-15
ortholognasal	ortholognasal63	ortholognasal278	0.721731	4.44089e-16	6.58271e-15
ortholognasal	ortholognasal63	ortholognasal299	0.721708	4.44089e-16	6.58271e-15
ortholognasal	ortholognasal63	ortholognasal354	0.721054	4.44089e-16	6.58271e-15
ortholognasal	ortholognasal63	ortholognasal74	0.717451	4.44089e-16	6.58271e-15
ortholognasal	ortholognasal64	ortholognasal154	-0.718084	4.44089e-16	6.58271e-15
ortholognasal	ortholognasal66	ortholognasal124	-0.720655	4.44089e-16	6.58271e-15
ortholognasal	ortholognasal66	ortholognasal149	0.718261	4.44089e-16	6.58271e-15
ortholognasal	ortholognasal66	ortholognasal281	-0.718367	4.44089e-16	6.58271e-15
ortholognasal	ortholognasal66	ortholognasal299	-0.72002	4.44089e-16	6.58271e-15
ortholognasal	ortholognasal66	ortholognasal355	-0.720471	4.44089e-16	6.58271e-15
ortholognasal	ortholognasal68	ortholognasal336	0.718176	4.44089e-16	6.58271e-15
ortholognasal	ortholognasal69	ortholognasal325	0.721553	4.44089e-16	6.58271e-15
ortholognasal	ortholognasal69	ortholognasal339	-0.718947	4.44089e-16	6.58271e-15
ortholognasal	ortholognasal69	ortholognasal348	-0.721915	4.44089e-16	6.58271e-15
ortholognasal	ortholognasal7	ortholognasal331	0.721975	4.44089e-16	6.58271e-15
ortholognasal	ortholognasal70	ortholognasal256	-0.717373	4.44089e-16	6.58271e-15
ortholognasal	ortholognasal70	ortholognasal264	-0.721758	4.44089e-16	6.58271e-15
ortholognasal	ortholognasal71	ortholognasal312	-0.721432	4.44089e-16	6.58271e-15
ortholognasal	ortholognasal71	ortholognasal77	0.719612	4.44089e-16	6.58271e-15
ortholognasal	ortholognasal72	ortholognasal290	0.722131	4.44089e-16	6.58271e-15
ortholognasal	ortholognasal72	ortholognasal294	0.722957	4.44089e-16	6.58271e-15
ortholognasal	ortholognasal73	ortholognasal123	-0.719628	4.44089e-16	6.58271e-15
ortholognasal	ortholognasal74	ortholognasal77	0.719001	4.44089e-16	6.58271e-15
ortholognasal	ortholognasal77	ortholognasal299	0.722627	4.44089e-16	6.58271e-15
ortholognasal	ortholognasal77	ortholognasal354	0.72201	4.44089e-16	6.58271e-15
ortholognasal	ortholognasal78	ortholognasal131	0.721919	4.44089e-16	6.58271e-15
ortholognasal	ortholognasal78	ortholognasal143	-0.720984	4.44089e-16	6.58271e-15
ortholognasal	ortholognasal8	ortholognasal35	-0.7206	4.44089e-16	6.58271e-15
ortholognasal	ortholognasal80	ortholognasal353	0.719411	4.44089e-16	6.58271e-15
ortholognasal	ortholognasal87	ortholognasal176	0.71905	4.44089e-16	6.58271e-15
ortholognasal	ortholognasal87	ortholognasal250	0.717887	4.44089e-16	6.58271e-15
ortholognasal	ortholognasal9	ortholognasal100	-0.722968	4.44089e-16	6.58271e-15
ortholognasal	ortholognasal9	ortholognasal16	-0.721877	4.44089e-16	6.58271e-15
ortholognasal	ortholognasal9	ortholognasal276	0.722729	4.44089e-16	6.58271e-15
ortholognasal	ortholognasal9	ortholognasal36	-0.721786	4.44089e-16	6.58271e-15
ortholognasal	ortholognasal92	ortholognasal103	0.719001	4.44089e-16	6.58271e-15
ortholognasal	ortholognasal92	ortholognasal143	0.717245	4.44089e-16	6.58271e-15
ortholognasal	ortholognasal93	ortholognasal151	0.720714	4.44089e-16	6.58271e-15
ortholognasal	ortholognasal95	ortholognasal148	0.722186	4.44089e-16	6.58271e-15
ortholognasal	ortholognasal95	ortholognasal263	-0.720467	4.44089e-16	6.58271e-15
ortholognasal	ortholognasal97	ortholognasal219	0.71955	4.44089e-16	6.58271e-15
ortholognasal	ortholognasal97	ortholognasal278	-0.718452	4.44089e-16	6.58271e-15
lipid	lipid144	lipid145	0.718027	1.11022e-15	7.03566e-15
lipid	lipid159	lipid205	0.718553	1.11022e-15	7.03566e-15
lipid	lipid18	lipid716	0.718341	1.11022e-15	7.03566e-15
lipid	lipid192	lipid230	0.718009	1.11022e-15	7.03566e-15
lipid	lipid233	lipid673	0.717893	1.11022e-15	7.03566e-15
lipid	lipid244	lipid665	0.718441	1.11022e-15	7.03566e-15
lipid	lipid248	lipid251	0.718377	1.11022e-15	7.03566e-15
lipid	lipid336	lipid339	0.718392	1.11022e-15	7.03566e-15
lipid	lipid351	lipid353	0.71847	1.11022e-15	7.03566e-15
lipid	lipid358	lipid512	0.718379	1.11022e-15	7.03566e-15
lipid	lipid359	lipid563	0.7182	1.11022e-15	7.03566e-15
lipid	lipid359	lipid581	0.71855	1.11022e-15	7.03566e-15
lipid	lipid362	lipid616	0.718348	1.11022e-15	7.03566e-15
lipid	lipid363	lipid505	0.718222	1.11022e-15	7.03566e-15
lipid	lipid366	lipid491	0.718456	1.11022e-15	7.03566e-15
lipid	lipid366	lipid700	0.718508	1.11022e-15	7.03566e-15
lipid	lipid371	lipid449	0.718176	1.11022e-15	7.03566e-15
lipid	lipid372	lipid658	0.718435	1.11022e-15	7.03566e-15
lipid	lipid376	lipid526	0.718426	1.11022e-15	7.03566e-15
lipid	lipid376	lipid625	0.718376	1.11022e-15	7.03566e-15
lipid	lipid378	lipid651	0.718372	1.11022e-15	7.03566e-15
lipid	lipid38	lipid640	0.718188	1.11022e-15	7.03566e-15
lipid	lipid38	lipid660	0.718489	1.11022e-15	7.03566e-15
lipid	lipid381	lipid507	0.718179	1.11022e-15	7.03566e-15
lipid	lipid381	lipid646	0.718279	1.11022e-15	7.03566e-15
lipid	lipid383	lipid570	0.718584	1.11022e-15	7.03566e-15
lipid	lipid386	lipid687	0.718327	1.11022e-15	7.03566e-15
lipid	lipid390	lipid511	0.718468	1.11022e-15	7.03566e-15
lipid	lipid390	lipid539	0.717919	1.11022e-15	7.03566e-15
lipid	lipid395	lipid493	0.718057	1.11022e-15	7.03566e-15
lipid	lipid396	lipid619	0.718586	1.11022e-15	7.03566e-15
lipid	lipid400	lipid525	0.718338	1.11022e-15	7.03566e-15
lipid	lipid400	lipid560	0.718557	1.11022e-15	7.03566e-15
lipid	lipid401	lipid653	0.718506	1.11022e-15	7.03566e-15
lipid	lipid403	lipid744	0.718392	1.11022e-15	7.03566e-15
lipid	lipid403	lipid769	0.718631	1.11022e-15	7.03566e-15
lipid	lipid404	lipid552	0.717981	1.11022e-15	7.03566e-15
lipid	lipid406	lipid685	0.718023	1.11022e-15	7.03566e-15
lipid	lipid408	lipid421	0.717949	1.11022e-15	7.03566e-15
lipid	lipid408	lipid538	0.718547	1.11022e-15	7.03566e-15
lipid	lipid410	lipid768	0.718471	1.11022e-15	7.03566e-15
lipid	lipid411	lipid641	0.718493	1.11022e-15	7.03566e-15
lipid	lipid413	lipid429	0.718242	1.11022e-15	7.03566e-15
lipid	lipid415	lipid700	0.718546	1.11022e-15	7.03566e-15
lipid	lipid418	lipid583	0.718212	1.11022e-15	7.03566e-15
lipid	lipid419	lipid522	0.718152	1.11022e-15	7.03566e-15
lipid	lipid422	lipid664	0.71858	1.11022e-15	7.03566e-15
lipid	lipid424	lipid516	0.718459	1.11022e-15	7.03566e-15
lipid	lipid426	lipid660	0.718551	1.11022e-15	7.03566e-15
lipid	lipid427	lipid653	0.718022	1.11022e-15	7.03566e-15
lipid	lipid427	lipid751	0.718193	1.11022e-15	7.03566e-15
lipid	lipid431	lipid590	0.717915	1.11022e-15	7.03566e-15
lipid	lipid435	lipid744	0.718341	1.11022e-15	7.03566e-15
lipid	lipid436	lipid516	0.718347	1.11022e-15	7.03566e-15
lipid	lipid436	lipid717	0.718574	1.11022e-15	7.03566e-15
lipid	lipid437	lipid534	0.718394	1.11022e-15	7.03566e-15
lipid	lipid438	lipid676	0.718586	1.11022e-15	7.03566e-15
lipid	lipid441	lipid536	0.718216	1.11022e-15	7.03566e-15
lipid	lipid441	lipid673	0.718538	1.11022e-15	7.03566e-15
lipid	lipid446	lipid823	0.718408	1.11022e-15	7.03566e-15
lipid	lipid447	lipid563	0.718529	1.11022e-15	7.03566e-15
lipid	lipid448	lipid707	0.718318	1.11022e-15	7.03566e-15
lipid	lipid449	lipid726	0.718037	1.11022e-15	7.03566e-15
lipid	lipid453	lipid649	0.718594	1.11022e-15	7.03566e-15
lipid	lipid454	lipid737	0.718103	1.11022e-15	7.03566e-15
lipid	lipid456	lipid655	0.717995	1.11022e-15	7.03566e-15
lipid	lipid461	lipid650	0.718161	1.11022e-15	7.03566e-15
lipid	lipid463	lipid484	0.718394	1.11022e-15	7.03566e-15
lipid	lipid463	lipid649	0.718495	1.11022e-15	7.03566e-15
lipid	lipid469	lipid485	0.717933	1.11022e-15	7.03566e-15
lipid	lipid471	lipid519	0.717996	1.11022e-15	7.03566e-15
lipid	lipid472	lipid694	0.718396	1.11022e-15	7.03566e-15
lipid	lipid479	lipid649	0.718415	1.11022e-15	7.03566e-15
lipid	lipid489	lipid536	0.718333	1.11022e-15	7.03566e-15
lipid	lipid489	lipid538	0.718096	1.11022e-15	7.03566e-15
lipid	lipid489	lipid732	0.71795	1.11022e-15	7.03566e-15
lipid	lipid491	lipid696	0.718473	1.11022e-15	7.03566e-15
lipid	lipid492	lipid728	0.718419	1.11022e-15	7.03566e-15
lipid	lipid493	lipid707	0.718553	1.11022e-15	7.03566e-15
lipid	lipid496	lipid592	0.717917	1.11022e-15	7.03566e-15
lipid	lipid499	lipid730	0.718297	1.11022e-15	7.03566e-15
lipid	lipid500	lipid701	0.71816	1.11022e-15	7.03566e-15
lipid	lipid505	lipid614	0.718226	1.11022e-15	7.03566e-15
lipid	lipid505	lipid816	0.71835	1.11022e-15	7.03566e-15
lipid	lipid509	lipid791	0.718241	1.11022e-15	7.03566e-15
lipid	lipid511	lipid792	0.71845	1.11022e-15	7.03566e-15
lipid	lipid514	lipid580	0.717999	1.11022e-15	7.03566e-15
lipid	lipid515	lipid662	0.718572	1.11022e-15	7.03566e-15
lipid	lipid518	lipid658	0.718486	1.11022e-15	7.03566e-15
lipid	lipid518	lipid726	0.718289	1.11022e-15	7.03566e-15
lipid	lipid519	lipid542	0.7183	1.11022e-15	7.03566e-15
lipid	lipid519	lipid678	0.718602	1.11022e-15	7.03566e-15
lipid	lipid519	lipid757	0.718356	1.11022e-15	7.03566e-15
lipid	lipid521	lipid717	0.717963	1.11022e-15	7.03566e-15
lipid	lipid523	lipid635	0.718292	1.11022e-15	7.03566e-15
lipid	lipid525	lipid548	0.718562	1.11022e-15	7.03566e-15
lipid	lipid528	lipid538	0.718414	1.11022e-15	7.03566e-15
lipid	lipid528	lipid564	0.718621	1.11022e-15	7.03566e-15
lipid	lipid530	lipid744	0.718005	1.11022e-15	7.03566e-15
lipid	lipid530	lipid769	0.71857	1.11022e-15	7.03566e-15
lipid	lipid531	lipid779	0.718171	1.11022e-15	7.03566e-15
lipid	lipid539	lipid629	0.718543	1.11022e-15	7.03566e-15
lipid	lipid540	lipid663	0.718226	1.11022e-15	7.03566e-15
lipid	lipid543	lipid752	0.718216	1.11022e-15	7.03566e-15
lipid	lipid547	lipid752	0.71852	1.11022e-15	7.03566e-15
lipid	lipid548	lipid819	0.718475	1.11022e-15	7.03566e-15
lipid	lipid549	lipid652	0.718382	1.11022e-15	7.03566e-15
lipid	lipid551	lipid648	0.718356	1.11022e-15	7.03566e-15
lipid	lipid558	lipid744	0.718289	1.11022e-15	7.03566e-15
lipid	lipid562	lipid586	0.718462	1.11022e-15	7.03566e-15
lipid	lipid563	lipid684	0.718585	1.11022e-15	7.03566e-15
lipid	lipid563	lipid721	0.718636	1.11022e-15	7.03566e-15
lipid	lipid565	lipid707	0.718077	1.11022e-15	7.03566e-15
lipid	lipid574	lipid620	0.717933	1.11022e-15	7.03566e-15
lipid	lipid575	lipid746	0.718572	1.11022e-15	7.03566e-15
lipid	lipid58	lipid73	0.718463	1.11022e-15	7.03566e-15
lipid	lipid580	lipid699	0.718209	1.11022e-15	7.03566e-15
lipid	lipid590	lipid826	0.718559	1.11022e-15	7.03566e-15
lipid	lipid594	lipid730	0.718197	1.11022e-15	7.03566e-15
lipid	lipid60	lipid358	0.717898	1.11022e-15	7.03566e-15
lipid	lipid60	lipid653	0.718538	1.11022e-15	7.03566e-15
lipid	lipid601	lipid821	0.718157	1.11022e-15	7.03566e-15
lipid	lipid603	lipid762	0.718114	1.11022e-15	7.03566e-15
lipid	lipid605	lipid701	0.718153	1.11022e-15	7.03566e-15
lipid	lipid606	lipid791	0.718466	1.11022e-15	7.03566e-15
lipid	lipid606	lipid816	0.718346	1.11022e-15	7.03566e-15
lipid	lipid61	lipid379	0.718062	1.11022e-15	7.03566e-15
lipid	lipid61	lipid622	0.718063	1.11022e-15	7.03566e-15
lipid	lipid61	lipid662	0.718277	1.11022e-15	7.03566e-15
lipid	lipid62	lipid548	0.718571	1.11022e-15	7.03566e-15
lipid	lipid622	lipid727	0.718585	1.11022e-15	7.03566e-15
lipid	lipid623	lipid673	0.718337	1.11022e-15	7.03566e-15
lipid	lipid623	lipid755	0.718328	1.11022e-15	7.03566e-15
lipid	lipid629	lipid696	0.718256	1.11022e-15	7.03566e-15
lipid	lipid63	lipid388	0.718112	1.11022e-15	7.03566e-15
lipid	lipid63	lipid701	0.718174	1.11022e-15	7.03566e-15
lipid	lipid632	lipid672	0.718294	1.11022e-15	7.03566e-15
lipid	lipid636	lipid739	0.717951	1.11022e-15	7.03566e-15
lipid	lipid641	lipid737	0.718205	1.11022e-15	7.03566e-15
lipid	lipid642	lipid680	0.718409	1.11022e-15	7.03566e-15
lipid	lipid644	lipid659	0.718389	1.11022e-15	7.03566e-15
lipid	lipid644	lipid684	0.718481	1.11022e-15	7.03566e-15
lipid	lipid644	lipid726	0.717949	1.11022e-15	7.03566e-15
lipid	lipid645	lipid696	0.71798	1.11022e-15	7.03566e-15
lipid	lipid648	lipid706	0.718381	1.11022e-15	7.03566e-15
lipid	lipid649	lipid821	0.718569	1.11022e-15	7.03566e-15
lipid	lipid653	lipid687	0.718573	1.11022e-15	7.03566e-15
lipid	lipid656	lipid747	0.718098	1.11022e-15	7.03566e-15
lipid	lipid668	lipid729	0.718383	1.11022e-15	7.03566e-15
lipid	lipid676	lipid788	0.718393	1.11022e-15	7.03566e-15
lipid	lipid68	lipid635	0.718248	1.11022e-15	7.03566e-15
lipid	lipid681	lipid715	0.718217	1.11022e-15	7.03566e-15
lipid	lipid683	lipid699	0.718392	1.11022e-15	7.03566e-15
lipid	lipid683	lipid740	0.718186	1.11022e-15	7.03566e-15
lipid	lipid688	lipid765	0.718162	1.11022e-15	7.03566e-15
lipid	lipid69	lipid412	0.718068	1.11022e-15	7.03566e-15
lipid	lipid690	lipid832	0.717973	1.11022e-15	7.03566e-15
lipid	lipid695	lipid780	0.717957	1.11022e-15	7.03566e-15
lipid	lipid697	lipid803	0.717956	1.11022e-15	7.03566e-15
lipid	lipid698	lipid840	0.718405	1.11022e-15	7.03566e-15
lipid	lipid70	lipid435	0.718378	1.11022e-15	7.03566e-15
lipid	lipid701	lipid730	0.718152	1.11022e-15	7.03566e-15
lipid	lipid706	lipid804	0.718441	1.11022e-15	7.03566e-15
lipid	lipid708	lipid792	0.717995	1.11022e-15	7.03566e-15
lipid	lipid709	lipid829	0.718279	1.11022e-15	7.03566e-15
lipid	lipid71	lipid427	0.718295	1.11022e-15	7.03566e-15
lipid	lipid71	lipid432	0.718517	1.11022e-15	7.03566e-15
lipid	lipid71	lipid456	0.718284	1.11022e-15	7.03566e-15
lipid	lipid71	lipid461	0.718001	1.11022e-15	7.03566e-15
lipid	lipid71	lipid494	0.717991	1.11022e-15	7.03566e-15
lipid	lipid71	lipid750	0.718304	1.11022e-15	7.03566e-15
lipid	lipid710	lipid841	0.718295	1.11022e-15	7.03566e-15
lipid	lipid711	lipid760	0.718522	1.11022e-15	7.03566e-15
lipid	lipid724	lipid803	0.71804	1.11022e-15	7.03566e-15
lipid	lipid730	lipid788	0.718246	1.11022e-15	7.03566e-15
lipid	lipid731	lipid776	0.718254	1.11022e-15	7.03566e-15
lipid	lipid74	lipid716	0.718405	1.11022e-15	7.03566e-15
lipid	lipid740	lipid757	0.718439	1.11022e-15	7.03566e-15
lipid	lipid741	lipid818	0.718122	1.11022e-15	7.03566e-15
lipid	lipid745	lipid775	0.718076	1.11022e-15	7.03566e-15
lipid	lipid751	lipid777	0.717912	1.11022e-15	7.03566e-15
lipid	lipid759	lipid828	0.717994	1.11022e-15	7.03566e-15
lipid	lipid76	lipid562	0.718533	1.11022e-15	7.03566e-15
lipid	lipid765	lipid820	0.718028	1.11022e-15	7.03566e-15
lipid	lipid77	lipid392	0.718433	1.11022e-15	7.03566e-15
lipid	lipid77	lipid645	0.718106	1.11022e-15	7.03566e-15
lipid	lipid773	lipid818	0.718579	1.11022e-15	7.03566e-15
lipid	lipid783	lipid817	0.718015	1.11022e-15	7.03566e-15
lipid	lipid80	lipid91	0.71789	1.11022e-15	7.03566e-15
lipid	lipid805	lipid810	0.717943	1.11022e-15	7.03566e-15
lipid	lipid81	lipid607	0.718003	1.11022e-15	7.03566e-15
lipid	lipid82	lipid484	0.718504	1.11022e-15	7.03566e-15
lipid	lipid82	lipid96	0.718408	1.11022e-15	7.03566e-15
lipid	lipid87	lipid491	0.718144	1.11022e-15	7.03566e-15
lipid	lipid87	lipid496	0.718089	1.11022e-15	7.03566e-15
lipid	lipid87	lipid702	0.718144	1.11022e-15	7.03566e-15
lipid	lipid91	lipid619	0.718321	1.11022e-15	7.03566e-15
lipid	lipid92	lipid451	0.71846	1.11022e-15	7.03566e-15
lipid	lipid92	lipid479	0.718632	1.11022e-15	7.03566e-15
lipid	lipid93	lipid644	0.718325	1.11022e-15	7.03566e-15
lipid	lipid93	lipid746	0.718371	1.11022e-15	7.03566e-15
lipid	lipid94	lipid253	0.71791	1.11022e-15	7.03566e-15
lipid	lipid96	lipid537	0.71836	1.11022e-15	7.03566e-15
lipid	lipid96	lipid661	0.7183	1.11022e-15	7.03566e-15
lipid	lipid99	lipid524	0.71797	1.11022e-15	7.03566e-15
microbenasal	microbenasal10	microbenasal21	0.716518	4.44089e-16	7.08748e-15
microbenasal	microbenasal16	microbenasal18	0.71764	4.44089e-16	7.08748e-15
microbenasal	microbenasal16	microbenasal33	0.71764	4.44089e-16	7.08748e-15
microbenasal	microbenasal16	microbenasal57	0.715983	4.44089e-16	7.08748e-15
microbenasal	microbenasal18	microbenasal27	0.71764	4.44089e-16	7.08748e-15
microbenasal	microbenasal18	microbenasal75	0.71649	4.44089e-16	7.08748e-15
microbenasal	microbenasal27	microbenasal33	0.71764	4.44089e-16	7.08748e-15
microbenasal	microbenasal27	microbenasal57	0.715983	4.44089e-16	7.08748e-15
microbenasal	microbenasal33	microbenasal75	0.71649	4.44089e-16	7.08748e-15
microbenasal	microbenasal46	microbenasal60	0.719397	4.44089e-16	7.08748e-15
microbenasal	microbenasal5	microbenasal18	0.71764	4.44089e-16	7.08748e-15
microbenasal	microbenasal5	microbenasal33	0.71764	4.44089e-16	7.08748e-15
microbenasal	microbenasal5	microbenasal57	0.715983	4.44089e-16	7.08748e-15
microbenasal	microbenasal57	microbenasal75	0.716074	4.44089e-16	7.08748e-15
microbenasal	microbenasal60	microbenasal65	0.719969	4.44089e-16	7.08748e-15
cytokine	cytokine13	cytokine37	0.721244	4.44089e-16	7.43162e-15
cytokine	cytokine20	cytokine44	0.72131	4.44089e-16	7.43162e-15
cytokine	cytokine6	cytokine44	0.723748	4.44089e-16	7.43162e-15
orthologstool	orthologstool103	orthologstool266	0.752225	4.44089e-16	7.45464e-15
orthologstool	orthologstool105	orthologstool168	0.753244	4.44089e-16	7.45464e-15
orthologstool	orthologstool109	orthologstool120	0.75575	4.44089e-16	7.45464e-15
orthologstool	orthologstool109	orthologstool249	0.754179	4.44089e-16	7.45464e-15
orthologstool	orthologstool110	orthologstool332	0.754348	4.44089e-16	7.45464e-15
orthologstool	orthologstool116	orthologstool243	0.756123	4.44089e-16	7.45464e-15
orthologstool	orthologstool119	orthologstool310	-0.756537	4.44089e-16	7.45464e-15
orthologstool	orthologstool119	orthologstool330	0.755992	4.44089e-16	7.45464e-15
orthologstool	orthologstool12	orthologstool160	0.75595	4.44089e-16	7.45464e-15
orthologstool	orthologstool122	orthologstool146	0.754781	4.44089e-16	7.45464e-15
orthologstool	orthologstool126	orthologstool188	0.752944	4.44089e-16	7.45464e-15
orthologstool	orthologstool127	orthologstool281	-0.753632	4.44089e-16	7.45464e-15
orthologstool	orthologstool127	orthologstool308	0.756505	4.44089e-16	7.45464e-15
orthologstool	orthologstool13	orthologstool100	0.752699	4.44089e-16	7.45464e-15
orthologstool	orthologstool13	orthologstool56	0.75302	4.44089e-16	7.45464e-15
orthologstool	orthologstool137	orthologstool203	0.753341	4.44089e-16	7.45464e-15
orthologstool	orthologstool139	orthologstool240	-0.753217	4.44089e-16	7.45464e-15
orthologstool	orthologstool139	orthologstool298	0.753881	4.44089e-16	7.45464e-15
orthologstool	orthologstool14	orthologstool160	-0.75391	4.44089e-16	7.45464e-15
orthologstool	orthologstool14	orthologstool296	0.755859	4.44089e-16	7.45464e-15
orthologstool	orthologstool14	orthologstool84	-0.755401	4.44089e-16	7.45464e-15
orthologstool	orthologstool140	orthologstool155	0.754872	4.44089e-16	7.45464e-15
orthologstool	orthologstool140	orthologstool241	0.752855	4.44089e-16	7.45464e-15
orthologstool	orthologstool146	orthologstool230	0.756621	4.44089e-16	7.45464e-15
orthologstool	orthologstool148	orthologstool324	0.754451	4.44089e-16	7.45464e-15
orthologstool	orthologstool149	orthologstool155	0.751998	4.44089e-16	7.45464e-15
orthologstool	orthologstool151	orthologstool299	0.752172	4.44089e-16	7.45464e-15
orthologstool	orthologstool154	orthologstool168	0.753874	4.44089e-16	7.45464e-15
orthologstool	orthologstool154	orthologstool280	0.753447	4.44089e-16	7.45464e-15
orthologstool	orthologstool154	orthologstool326	0.75383	4.44089e-16	7.45464e-15
orthologstool	orthologstool156	orthologstool202	0.756584	4.44089e-16	7.45464e-15
orthologstool	orthologstool156	orthologstool276	0.755988	4.44089e-16	7.45464e-15
orthologstool	orthologstool157	orthologstool265	0.757067	4.44089e-16	7.45464e-15
orthologstool	orthologstool157	orthologstool316	-0.754071	4.44089e-16	7.45464e-15
orthologstool	orthologstool158	orthologstool317	0.756788	4.44089e-16	7.45464e-15
orthologstool	orthologstool158	orthologstool318	0.755111	4.44089e-16	7.45464e-15
orthologstool	orthologstool16	orthologstool122	0.755358	4.44089e-16	7.45464e-15
orthologstool	orthologstool16	orthologstool158	-0.754056	4.44089e-16	7.45464e-15
orthologstool	orthologstool16	orthologstool165	-0.752972	4.44089e-16	7.45464e-15
orthologstool	orthologstool16	orthologstool263	-0.753588	4.44089e-16	7.45464e-15
orthologstool	orthologstool16	orthologstool27	0.755665	4.44089e-16	7.45464e-15
orthologstool	orthologstool16	orthologstool69	-0.752175	4.44089e-16	7.45464e-15
orthologstool	orthologstool160	orthologstool169	-0.757026	4.44089e-16	7.45464e-15
orthologstool	orthologstool160	orthologstool308	0.756977	4.44089e-16	7.45464e-15
orthologstool	orthologstool160	orthologstool351	0.753088	4.44089e-16	7.45464e-15
orthologstool	orthologstool163	orthologstool166	0.754197	4.44089e-16	7.45464e-15
orthologstool	orthologstool164	orthologstool289	0.752315	4.44089e-16	7.45464e-15
orthologstool	orthologstool164	orthologstool317	0.755717	4.44089e-16	7.45464e-15
orthologstool	orthologstool164	orthologstool361	-0.757237	4.44089e-16	7.45464e-15
orthologstool	orthologstool165	orthologstool171	0.752524	4.44089e-16	7.45464e-15
orthologstool	orthologstool165	orthologstool356	-0.752604	4.44089e-16	7.45464e-15
orthologstool	orthologstool166	orthologstool340	0.754723	4.44089e-16	7.45464e-15
orthologstool	orthologstool167	orthologstool172	0.753244	4.44089e-16	7.45464e-15
orthologstool	orthologstool168	orthologstool323	0.753685	4.44089e-16	7.45464e-15
orthologstool	orthologstool168	orthologstool333	0.757259	4.44089e-16	7.45464e-15
orthologstool	orthologstool169	orthologstool244	0.754291	4.44089e-16	7.45464e-15
orthologstool	orthologstool171	orthologstool266	0.756443	4.44089e-16	7.45464e-15
orthologstool	orthologstool172	orthologstool263	0.754569	4.44089e-16	7.45464e-15
orthologstool	orthologstool172	orthologstool310	0.752097	4.44089e-16	7.45464e-15
orthologstool	orthologstool175	orthologstool274	-0.753851	4.44089e-16	7.45464e-15
orthologstool	orthologstool175	orthologstool299	0.753335	4.44089e-16	7.45464e-15
orthologstool	orthologstool176	orthologstool315	0.754706	4.44089e-16	7.45464e-15
orthologstool	orthologstool178	orthologstool274	-0.754529	4.44089e-16	7.45464e-15
orthologstool	orthologstool178	orthologstool310	0.754263	4.44089e-16	7.45464e-15
orthologstool	orthologstool178	orthologstool339	0.756525	4.44089e-16	7.45464e-15
orthologstool	orthologstool188	orthologstool252	0.752698	4.44089e-16	7.45464e-15
orthologstool	orthologstool19	orthologstool174	0.755492	4.44089e-16	7.45464e-15
orthologstool	orthologstool196	orthologstool310	0.754748	4.44089e-16	7.45464e-15
orthologstool	orthologstool196	orthologstool332	0.756999	4.44089e-16	7.45464e-15
orthologstool	orthologstool197	orthologstool279	-0.755507	4.44089e-16	7.45464e-15
orthologstool	orthologstool197	orthologstool339	0.753235	4.44089e-16	7.45464e-15
orthologstool	orthologstool197	orthologstool346	0.751803	4.44089e-16	7.45464e-15
orthologstool	orthologstool200	orthologstool273	0.753122	4.44089e-16	7.45464e-15
orthologstool	orthologstool200	orthologstool340	0.753785	4.44089e-16	7.45464e-15
orthologstool	orthologstool202	orthologstool240	-0.756773	4.44089e-16	7.45464e-15
orthologstool	orthologstool202	orthologstool288	-0.75433	4.44089e-16	7.45464e-15
orthologstool	orthologstool202	orthologstool294	-0.752619	4.44089e-16	7.45464e-15
orthologstool	orthologstool202	orthologstool360	-0.752925	4.44089e-16	7.45464e-15
orthologstool	orthologstool205	orthologstool268	-0.755072	4.44089e-16	7.45464e-15
orthologstool	orthologstool206	orthologstool330	-0.752339	4.44089e-16	7.45464e-15
orthologstool	orthologstool21	orthologstool114	0.756982	4.44089e-16	7.45464e-15
orthologstool	orthologstool231	orthologstool265	0.753153	4.44089e-16	7.45464e-15
orthologstool	orthologstool231	orthologstool315	0.751955	4.44089e-16	7.45464e-15
orthologstool	orthologstool231	orthologstool329	-0.752237	4.44089e-16	7.45464e-15
orthologstool	orthologstool240	orthologstool264	0.75209	4.44089e-16	7.45464e-15
orthologstool	orthologstool240	orthologstool323	0.753077	4.44089e-16	7.45464e-15
orthologstool	orthologstool243	orthologstool345	0.753646	4.44089e-16	7.45464e-15
orthologstool	orthologstool243	orthologstool350	-0.754092	4.44089e-16	7.45464e-15
orthologstool	orthologstool244	orthologstool343	0.755545	4.44089e-16	7.45464e-15
orthologstool	orthologstool245	orthologstool264	0.753477	4.44089e-16	7.45464e-15
orthologstool	orthologstool249	orthologstool279	0.753092	4.44089e-16	7.45464e-15
orthologstool	orthologstool25	orthologstool270	0.752197	4.44089e-16	7.45464e-15
orthologstool	orthologstool251	orthologstool333	0.752903	4.44089e-16	7.45464e-15
orthologstool	orthologstool254	orthologstool311	0.754795	4.44089e-16	7.45464e-15
orthologstool	orthologstool259	orthologstool304	0.753061	4.44089e-16	7.45464e-15
orthologstool	orthologstool26	orthologstool266	0.753524	4.44089e-16	7.45464e-15
orthologstool	orthologstool26	orthologstool273	0.752625	4.44089e-16	7.45464e-15
orthologstool	orthologstool260	orthologstool347	0.752896	4.44089e-16	7.45464e-15
orthologstool	orthologstool265	orthologstool356	-0.757299	4.44089e-16	7.45464e-15
orthologstool	orthologstool266	orthologstool295	0.754159	4.44089e-16	7.45464e-15
orthologstool	orthologstool268	orthologstool351	0.755	4.44089e-16	7.45464e-15
orthologstool	orthologstool27	orthologstool109	0.756612	4.44089e-16	7.45464e-15
orthologstool	orthologstool27	orthologstool78	0.755107	4.44089e-16	7.45464e-15
orthologstool	orthologstool270	orthologstool299	0.75401	4.44089e-16	7.45464e-15
orthologstool	orthologstool270	orthologstool340	0.755647	4.44089e-16	7.45464e-15
orthologstool	orthologstool273	orthologstool296	0.753225	4.44089e-16	7.45464e-15
orthologstool	orthologstool274	orthologstool335	-0.755416	4.44089e-16	7.45464e-15
orthologstool	orthologstool274	orthologstool340	-0.753366	4.44089e-16	7.45464e-15
orthologstool	orthologstool288	orthologstool347	0.752284	4.44089e-16	7.45464e-15
orthologstool	orthologstool289	orthologstool310	0.757213	4.44089e-16	7.45464e-15
orthologstool	orthologstool289	orthologstool339	0.752177	4.44089e-16	7.45464e-15
orthologstool	orthologstool294	orthologstool349	0.7559	4.44089e-16	7.45464e-15
orthologstool	orthologstool295	orthologstool323	0.756165	4.44089e-16	7.45464e-15
orthologstool	orthologstool3	orthologstool157	0.75526	4.44089e-16	7.45464e-15
orthologstool	orthologstool30	orthologstool168	0.756982	4.44089e-16	7.45464e-15
orthologstool	orthologstool30	orthologstool251	0.75324	4.44089e-16	7.45464e-15
orthologstool	orthologstool31	orthologstool107	0.75269	4.44089e-16	7.45464e-15
orthologstool	orthologstool312	orthologstool359	0.75615	4.44089e-16	7.45464e-15
orthologstool	orthologstool315	orthologstool360	0.754142	4.44089e-16	7.45464e-15
orthologstool	orthologstool316	orthologstool345	0.753383	4.44089e-16	7.45464e-15
orthologstool	orthologstool316	orthologstool354	0.756395	4.44089e-16	7.45464e-15
orthologstool	orthologstool322	orthologstool351	0.752585	4.44089e-16	7.45464e-15
orthologstool	orthologstool332	orthologstool339	0.752117	4.44089e-16	7.45464e-15
orthologstool	orthologstool351	orthologstool357	0.753286	4.44089e-16	7.45464e-15
orthologstool	orthologstool38	orthologstool243	0.756091	4.44089e-16	7.45464e-15
orthologstool	orthologstool38	orthologstool304	0.753863	4.44089e-16	7.45464e-15
orthologstool	orthologstool4	orthologstool284	0.753843	4.44089e-16	7.45464e-15
orthologstool	orthologstool41	orthologstool197	0.756197	4.44089e-16	7.45464e-15
orthologstool	orthologstool41	orthologstool204	0.752385	4.44089e-16	7.45464e-15
orthologstool	orthologstool42	orthologstool318	-0.751918	4.44089e-16	7.45464e-15
orthologstool	orthologstool45	orthologstool329	-0.756936	4.44089e-16	7.45464e-15
orthologstool	orthologstool49	orthologstool157	0.754179	4.44089e-16	7.45464e-15
orthologstool	orthologstool49	orthologstool205	0.755345	4.44089e-16	7.45464e-15
orthologstool	orthologstool49	orthologstool255	0.753522	4.44089e-16	7.45464e-15
orthologstool	orthologstool49	orthologstool326	0.75468	4.44089e-16	7.45464e-15
orthologstool	orthologstool5	orthologstool322	0.754726	4.44089e-16	7.45464e-15
orthologstool	orthologstool50	orthologstool56	0.756153	4.44089e-16	7.45464e-15
orthologstool	orthologstool52	orthologstool165	0.752621	4.44089e-16	7.45464e-15
orthologstool	orthologstool52	orthologstool99	0.753928	4.44089e-16	7.45464e-15
orthologstool	orthologstool53	orthologstool149	0.752507	4.44089e-16	7.45464e-15
orthologstool	orthologstool53	orthologstool156	0.755382	4.44089e-16	7.45464e-15
orthologstool	orthologstool55	orthologstool148	0.754451	4.44089e-16	7.45464e-15
orthologstool	orthologstool55	orthologstool166	0.755294	4.44089e-16	7.45464e-15
orthologstool	orthologstool55	orthologstool315	0.755123	4.44089e-16	7.45464e-15
orthologstool	orthologstool56	orthologstool141	0.757287	4.44089e-16	7.45464e-15
orthologstool	orthologstool58	orthologstool236	0.7546	4.44089e-16	7.45464e-15
orthologstool	orthologstool58	orthologstool97	0.752322	4.44089e-16	7.45464e-15
orthologstool	orthologstool6	orthologstool50	0.752558	4.44089e-16	7.45464e-15
orthologstool	orthologstool60	orthologstool178	0.756153	4.44089e-16	7.45464e-15
orthologstool	orthologstool60	orthologstool99	0.751891	4.44089e-16	7.45464e-15
orthologstool	orthologstool61	orthologstool103	0.756511	4.44089e-16	7.45464e-15
orthologstool	orthologstool61	orthologstool231	0.7561	4.44089e-16	7.45464e-15
orthologstool	orthologstool61	orthologstool360	0.755496	4.44089e-16	7.45464e-15
orthologstool	orthologstool62	orthologstool172	-0.756241	4.44089e-16	7.45464e-15
orthologstool	orthologstool64	orthologstool304	0.751794	4.44089e-16	7.45464e-15
orthologstool	orthologstool65	orthologstool167	0.753794	4.44089e-16	7.45464e-15
orthologstool	orthologstool65	orthologstool264	0.755055	4.44089e-16	7.45464e-15
orthologstool	orthologstool67	orthologstool144	0.753372	4.44089e-16	7.45464e-15
orthologstool	orthologstool79	orthologstool109	0.756506	4.44089e-16	7.45464e-15
orthologstool	orthologstool79	orthologstool318	-0.755725	4.44089e-16	7.45464e-15
orthologstool	orthologstool82	orthologstool127	0.752947	4.44089e-16	7.45464e-15
orthologstool	orthologstool82	orthologstool163	-0.753355	4.44089e-16	7.45464e-15
orthologstool	orthologstool82	orthologstool164	-0.754526	4.44089e-16	7.45464e-15
orthologstool	orthologstool82	orthologstool202	0.752953	4.44089e-16	7.45464e-15
orthologstool	orthologstool82	orthologstool240	-0.753529	4.44089e-16	7.45464e-15
orthologstool	orthologstool83	orthologstool176	-0.753326	4.44089e-16	7.45464e-15
orthologstool	orthologstool83	orthologstool320	0.754922	4.44089e-16	7.45464e-15
orthologstool	orthologstool84	orthologstool350	-0.753614	4.44089e-16	7.45464e-15
orthologstool	orthologstool90	orthologstool103	0.755824	4.44089e-16	7.45464e-15
orthologstool	orthologstool90	orthologstool160	-0.754631	4.44089e-16	7.45464e-15
orthologstool	orthologstool92	orthologstool178	0.755654	4.44089e-16	7.45464e-15
orthologstool	orthologstool96	orthologstool154	0.75238	4.44089e-16	7.45464e-15
orthologstool	orthologstool96	orthologstool266	0.752454	4.44089e-16	7.45464e-15
orthologstool	orthologstool97	orthologstool241	0.752719	4.44089e-16	7.45464e-15
orthologstool	orthologstool97	orthologstool243	0.754476	4.44089e-16	7.45464e-15
orthologstool	orthologstool97	orthologstool327	0.753146	4.44089e-16	7.45464e-15
orthologstool	orthologstool99	orthologstool353	0.754078	4.44089e-16	7.45464e-15
lipid	lipid10	lipid13	0.717607	1.33227e-15	8.36729e-15
lipid	lipid119	lipid253	0.717799	1.33227e-15	8.36729e-15
lipid	lipid15	lipid352	0.71699	1.33227e-15	8.36729e-15
lipid	lipid156	lipid211	0.717792	1.33227e-15	8.36729e-15
lipid	lipid168	lipid172	0.717832	1.33227e-15	8.36729e-15
lipid	lipid168	lipid380	0.717182	1.33227e-15	8.36729e-15
lipid	lipid170	lipid325	0.717047	1.33227e-15	8.36729e-15
lipid	lipid172	lipid244	0.716712	1.33227e-15	8.36729e-15
lipid	lipid177	lipid326	0.71654	1.33227e-15	8.36729e-15
lipid	lipid177	lipid582	0.717204	1.33227e-15	8.36729e-15
lipid	lipid177	lipid675	0.717815	1.33227e-15	8.36729e-15
lipid	lipid182	lipid202	0.717299	1.33227e-15	8.36729e-15
lipid	lipid182	lipid781	0.716944	1.33227e-15	8.36729e-15
lipid	lipid183	lipid189	0.716993	1.33227e-15	8.36729e-15
lipid	lipid192	lipid328	0.716263	1.33227e-15	8.36729e-15
lipid	lipid205	lipid802	0.716046	1.33227e-15	8.36729e-15
lipid	lipid205	lipid830	0.717673	1.33227e-15	8.36729e-15
lipid	lipid208	lipid218	0.716891	1.33227e-15	8.36729e-15
lipid	lipid218	lipid223	0.716162	1.33227e-15	8.36729e-15
lipid	lipid232	lipid262	0.717633	1.33227e-15	8.36729e-15
lipid	lipid233	lipid504	0.716398	1.33227e-15	8.36729e-15
lipid	lipid233	lipid510	0.717352	1.33227e-15	8.36729e-15
lipid	lipid233	lipid656	0.716367	1.33227e-15	8.36729e-15
lipid	lipid24	lipid313	0.717783	1.33227e-15	8.36729e-15
lipid	lipid24	lipid836	0.716897	1.33227e-15	8.36729e-15
lipid	lipid247	lipid252	0.717579	1.33227e-15	8.36729e-15
lipid	lipid253	lipid304	0.717769	1.33227e-15	8.36729e-15
lipid	lipid253	lipid725	0.716224	1.33227e-15	8.36729e-15
lipid	lipid253	lipid836	0.716818	1.33227e-15	8.36729e-15
lipid	lipid256	lipid723	0.717212	1.33227e-15	8.36729e-15
lipid	lipid257	lipid281	0.717796	1.33227e-15	8.36729e-15
lipid	lipid260	lipid268	0.717815	1.33227e-15	8.36729e-15
lipid	lipid3	lipid445	0.716243	1.33227e-15	8.36729e-15
lipid	lipid322	lipid324	0.71732	1.33227e-15	8.36729e-15
lipid	lipid357	lipid421	0.716572	1.33227e-15	8.36729e-15
lipid	lipid357	lipid424	0.716673	1.33227e-15	8.36729e-15
lipid	lipid357	lipid581	0.71674	1.33227e-15	8.36729e-15
lipid	lipid357	lipid609	0.717546	1.33227e-15	8.36729e-15
lipid	lipid358	lipid444	0.71649	1.33227e-15	8.36729e-15
lipid	lipid358	lipid483	0.717152	1.33227e-15	8.36729e-15
lipid	lipid359	lipid549	0.7166	1.33227e-15	8.36729e-15
lipid	lipid359	lipid618	0.717834	1.33227e-15	8.36729e-15
lipid	lipid360	lipid658	0.716012	1.33227e-15	8.36729e-15
lipid	lipid362	lipid594	0.717642	1.33227e-15	8.36729e-15
lipid	lipid363	lipid633	0.716102	1.33227e-15	8.36729e-15
lipid	lipid365	lipid485	0.716975	1.33227e-15	8.36729e-15
lipid	lipid366	lipid658	0.717641	1.33227e-15	8.36729e-15
lipid	lipid367	lipid491	0.71727	1.33227e-15	8.36729e-15
lipid	lipid367	lipid494	0.716546	1.33227e-15	8.36729e-15
lipid	lipid368	lipid507	0.716735	1.33227e-15	8.36729e-15
lipid	lipid370	lipid408	0.716494	1.33227e-15	8.36729e-15
lipid	lipid370	lipid467	0.717751	1.33227e-15	8.36729e-15
lipid	lipid371	lipid512	0.716449	1.33227e-15	8.36729e-15
lipid	lipid372	lipid646	0.716235	1.33227e-15	8.36729e-15
lipid	lipid373	lipid455	0.717073	1.33227e-15	8.36729e-15
lipid	lipid373	lipid653	0.717115	1.33227e-15	8.36729e-15
lipid	lipid373	lipid675	0.717419	1.33227e-15	8.36729e-15
lipid	lipid374	lipid593	0.717057	1.33227e-15	8.36729e-15
lipid	lipid374	lipid605	0.716732	1.33227e-15	8.36729e-15
lipid	lipid374	lipid643	0.716185	1.33227e-15	8.36729e-15
lipid	lipid375	lipid465	0.717201	1.33227e-15	8.36729e-15
lipid	lipid375	lipid687	0.717081	1.33227e-15	8.36729e-15
lipid	lipid376	lipid553	0.717007	1.33227e-15	8.36729e-15
lipid	lipid376	lipid593	0.717138	1.33227e-15	8.36729e-15
lipid	lipid377	lipid515	0.71764	1.33227e-15	8.36729e-15
lipid	lipid377	lipid555	0.716108	1.33227e-15	8.36729e-15
lipid	lipid378	lipid569	0.717765	1.33227e-15	8.36729e-15
lipid	lipid379	lipid515	0.717821	1.33227e-15	8.36729e-15
lipid	lipid379	lipid657	0.716318	1.33227e-15	8.36729e-15
lipid	lipid381	lipid633	0.716419	1.33227e-15	8.36729e-15
lipid	lipid383	lipid605	0.716329	1.33227e-15	8.36729e-15
lipid	lipid384	lipid590	0.716395	1.33227e-15	8.36729e-15
lipid	lipid385	lipid619	0.71763	1.33227e-15	8.36729e-15
lipid	lipid385	lipid658	0.716328	1.33227e-15	8.36729e-15
lipid	lipid387	lipid534	0.717334	1.33227e-15	8.36729e-15
lipid	lipid388	lipid567	0.716377	1.33227e-15	8.36729e-15
lipid	lipid390	lipid532	0.717137	1.33227e-15	8.36729e-15
lipid	lipid391	lipid577	0.717645	1.33227e-15	8.36729e-15
lipid	lipid394	lipid576	0.716405	1.33227e-15	8.36729e-15
lipid	lipid394	lipid605	0.716354	1.33227e-15	8.36729e-15
lipid	lipid394	lipid709	0.717871	1.33227e-15	8.36729e-15
lipid	lipid395	lipid656	0.71608	1.33227e-15	8.36729e-15
lipid	lipid395	lipid657	0.717877	1.33227e-15	8.36729e-15
lipid	lipid396	lipid642	0.716571	1.33227e-15	8.36729e-15
lipid	lipid397	lipid642	0.716322	1.33227e-15	8.36729e-15
lipid	lipid398	lipid675	0.717535	1.33227e-15	8.36729e-15
lipid	lipid399	lipid472	0.717613	1.33227e-15	8.36729e-15
lipid	lipid400	lipid579	0.717566	1.33227e-15	8.36729e-15
lipid	lipid402	lipid523	0.717305	1.33227e-15	8.36729e-15
lipid	lipid402	lipid660	0.717695	1.33227e-15	8.36729e-15
lipid	lipid403	lipid538	0.716063	1.33227e-15	8.36729e-15
lipid	lipid403	lipid656	0.717762	1.33227e-15	8.36729e-15
lipid	lipid404	lipid520	0.717425	1.33227e-15	8.36729e-15
lipid	lipid404	lipid700	0.71675	1.33227e-15	8.36729e-15
lipid	lipid409	lipid536	0.717383	1.33227e-15	8.36729e-15
lipid	lipid409	lipid580	0.716933	1.33227e-15	8.36729e-15
lipid	lipid409	lipid615	0.716586	1.33227e-15	8.36729e-15
lipid	lipid409	lipid651	0.717428	1.33227e-15	8.36729e-15
lipid	lipid411	lipid643	0.717355	1.33227e-15	8.36729e-15
lipid	lipid412	lipid567	0.716838	1.33227e-15	8.36729e-15
lipid	lipid414	lipid566	0.71699	1.33227e-15	8.36729e-15
lipid	lipid416	lipid651	0.716337	1.33227e-15	8.36729e-15
lipid	lipid416	lipid658	0.716155	1.33227e-15	8.36729e-15
lipid	lipid416	lipid659	0.716099	1.33227e-15	8.36729e-15
lipid	lipid417	lipid548	0.717345	1.33227e-15	8.36729e-15
lipid	lipid417	lipid642	0.717369	1.33227e-15	8.36729e-15
lipid	lipid417	lipid676	0.716372	1.33227e-15	8.36729e-15
lipid	lipid418	lipid429	0.717385	1.33227e-15	8.36729e-15
lipid	lipid419	lipid636	0.71776	1.33227e-15	8.36729e-15
lipid	lipid419	lipid655	0.717618	1.33227e-15	8.36729e-15
lipid	lipid422	lipid562	0.717462	1.33227e-15	8.36729e-15
lipid	lipid423	lipid577	0.716307	1.33227e-15	8.36729e-15
lipid	lipid424	lipid640	0.716578	1.33227e-15	8.36729e-15
lipid	lipid425	lipid538	0.717014	1.33227e-15	8.36729e-15
lipid	lipid425	lipid726	0.716382	1.33227e-15	8.36729e-15
lipid	lipid426	lipid751	0.71677	1.33227e-15	8.36729e-15
lipid	lipid427	lipid455	0.716284	1.33227e-15	8.36729e-15
lipid	lipid427	lipid560	0.71746	1.33227e-15	8.36729e-15
lipid	lipid427	lipid654	0.716206	1.33227e-15	8.36729e-15
lipid	lipid427	lipid737	0.716644	1.33227e-15	8.36729e-15
lipid	lipid428	lipid625	0.716329	1.33227e-15	8.36729e-15
lipid	lipid429	lipid524	0.716146	1.33227e-15	8.36729e-15
lipid	lipid429	lipid593	0.717035	1.33227e-15	8.36729e-15
lipid	lipid430	lipid751	0.71656	1.33227e-15	8.36729e-15
lipid	lipid431	lipid513	0.716008	1.33227e-15	8.36729e-15
lipid	lipid431	lipid657	0.717336	1.33227e-15	8.36729e-15
lipid	lipid431	lipid675	0.717831	1.33227e-15	8.36729e-15
lipid	lipid431	lipid737	0.716665	1.33227e-15	8.36729e-15
lipid	lipid431	lipid769	0.716706	1.33227e-15	8.36729e-15
lipid	lipid433	lipid565	0.716078	1.33227e-15	8.36729e-15
lipid	lipid433	lipid751	0.716336	1.33227e-15	8.36729e-15
lipid	lipid434	lipid538	0.71735	1.33227e-15	8.36729e-15
lipid	lipid436	lipid569	0.716195	1.33227e-15	8.36729e-15
lipid	lipid437	lipid688	0.716179	1.33227e-15	8.36729e-15
lipid	lipid438	lipid539	0.716854	1.33227e-15	8.36729e-15
lipid	lipid439	lipid625	0.717588	1.33227e-15	8.36729e-15
lipid	lipid440	lipid577	0.716849	1.33227e-15	8.36729e-15
lipid	lipid440	lipid699	0.71762	1.33227e-15	8.36729e-15
lipid	lipid441	lipid473	0.716405	1.33227e-15	8.36729e-15
lipid	lipid443	lipid672	0.717819	1.33227e-15	8.36729e-15
lipid	lipid443	lipid673	0.717546	1.33227e-15	8.36729e-15
lipid	lipid443	lipid726	0.717377	1.33227e-15	8.36729e-15
lipid	lipid443	lipid817	0.717816	1.33227e-15	8.36729e-15
lipid	lipid444	lipid619	0.717672	1.33227e-15	8.36729e-15
lipid	lipid444	lipid702	0.717785	1.33227e-15	8.36729e-15
lipid	lipid445	lipid579	0.717859	1.33227e-15	8.36729e-15
lipid	lipid445	lipid653	0.717714	1.33227e-15	8.36729e-15
lipid	lipid447	lipid557	0.716733	1.33227e-15	8.36729e-15
lipid	lipid448	lipid656	0.717724	1.33227e-15	8.36729e-15
lipid	lipid449	lipid702	0.717105	1.33227e-15	8.36729e-15
lipid	lipid450	lipid588	0.717514	1.33227e-15	8.36729e-15
lipid	lipid450	lipid595	0.716806	1.33227e-15	8.36729e-15
lipid	lipid453	lipid769	0.716941	1.33227e-15	8.36729e-15
lipid	lipid456	lipid715	0.717417	1.33227e-15	8.36729e-15
lipid	lipid457	lipid538	0.716611	1.33227e-15	8.36729e-15
lipid	lipid457	lipid672	0.716097	1.33227e-15	8.36729e-15
lipid	lipid458	lipid674	0.716425	1.33227e-15	8.36729e-15
lipid	lipid459	lipid565	0.716894	1.33227e-15	8.36729e-15
lipid	lipid459	lipid769	0.717789	1.33227e-15	8.36729e-15
lipid	lipid460	lipid573	0.717054	1.33227e-15	8.36729e-15
lipid	lipid460	lipid689	0.717009	1.33227e-15	8.36729e-15
lipid	lipid462	lipid567	0.716019	1.33227e-15	8.36729e-15
lipid	lipid463	lipid467	0.71672	1.33227e-15	8.36729e-15
lipid	lipid463	lipid642	0.71676	1.33227e-15	8.36729e-15
lipid	lipid464	lipid610	0.717885	1.33227e-15	8.36729e-15
lipid	lipid464	lipid637	0.716167	1.33227e-15	8.36729e-15
lipid	lipid465	lipid666	0.716717	1.33227e-15	8.36729e-15
lipid	lipid466	lipid689	0.7178	1.33227e-15	8.36729e-15
lipid	lipid468	lipid645	0.71618	1.33227e-15	8.36729e-15
lipid	lipid469	lipid493	0.716891	1.33227e-15	8.36729e-15
lipid	lipid469	lipid532	0.717019	1.33227e-15	8.36729e-15
lipid	lipid469	lipid611	0.716405	1.33227e-15	8.36729e-15
lipid	lipid470	lipid500	0.716006	1.33227e-15	8.36729e-15
lipid	lipid472	lipid551	0.716811	1.33227e-15	8.36729e-15
lipid	lipid472	lipid591	0.716026	1.33227e-15	8.36729e-15
lipid	lipid472	lipid595	0.717848	1.33227e-15	8.36729e-15
lipid	lipid472	lipid645	0.717302	1.33227e-15	8.36729e-15
lipid	lipid473	lipid486	0.717217	1.33227e-15	8.36729e-15
lipid	lipid473	lipid621	0.716117	1.33227e-15	8.36729e-15
lipid	lipid475	lipid562	0.716365	1.33227e-15	8.36729e-15
lipid	lipid476	lipid518	0.717617	1.33227e-15	8.36729e-15
lipid	lipid477	lipid760	0.71675	1.33227e-15	8.36729e-15
lipid	lipid478	lipid688	0.716311	1.33227e-15	8.36729e-15
lipid	lipid478	lipid696	0.717183	1.33227e-15	8.36729e-15
lipid	lipid479	lipid539	0.716482	1.33227e-15	8.36729e-15
lipid	lipid480	lipid741	0.717246	1.33227e-15	8.36729e-15
lipid	lipid481	lipid817	0.717401	1.33227e-15	8.36729e-15
lipid	lipid484	lipid522	0.715999	1.33227e-15	8.36729e-15
lipid	lipid486	lipid559	0.716824	1.33227e-15	8.36729e-15
lipid	lipid486	lipid730	0.715995	1.33227e-15	8.36729e-15
lipid	lipid488	lipid728	0.716499	1.33227e-15	8.36729e-15
lipid	lipid490	lipid647	0.717702	1.33227e-15	8.36729e-15
lipid	lipid491	lipid682	0.71604	1.33227e-15	8.36729e-15
lipid	lipid491	lipid728	0.717564	1.33227e-15	8.36729e-15
lipid	lipid493	lipid591	0.716804	1.33227e-15	8.36729e-15
lipid	lipid493	lipid655	0.716926	1.33227e-15	8.36729e-15
lipid	lipid494	lipid621	0.717419	1.33227e-15	8.36729e-15
lipid	lipid494	lipid715	0.716659	1.33227e-15	8.36729e-15
lipid	lipid495	lipid533	0.716212	1.33227e-15	8.36729e-15
lipid	lipid495	lipid768	0.716049	1.33227e-15	8.36729e-15
lipid	lipid500	lipid689	0.716942	1.33227e-15	8.36729e-15
lipid	lipid503	lipid534	0.717395	1.33227e-15	8.36729e-15
lipid	lipid504	lipid717	0.716987	1.33227e-15	8.36729e-15
lipid	lipid505	lipid671	0.716939	1.33227e-15	8.36729e-15
lipid	lipid506	lipid740	0.717693	1.33227e-15	8.36729e-15
lipid	lipid507	lipid726	0.716768	1.33227e-15	8.36729e-15
lipid	lipid508	lipid706	0.716742	1.33227e-15	8.36729e-15
lipid	lipid508	lipid707	0.716727	1.33227e-15	8.36729e-15
lipid	lipid509	lipid612	0.716338	1.33227e-15	8.36729e-15
lipid	lipid509	lipid682	0.717599	1.33227e-15	8.36729e-15
lipid	lipid509	lipid707	0.717067	1.33227e-15	8.36729e-15
lipid	lipid510	lipid607	0.717143	1.33227e-15	8.36729e-15
lipid	lipid510	lipid670	0.716713	1.33227e-15	8.36729e-15
lipid	lipid510	lipid694	0.717348	1.33227e-15	8.36729e-15
lipid	lipid511	lipid656	0.716067	1.33227e-15	8.36729e-15
lipid	lipid513	lipid821	0.716145	1.33227e-15	8.36729e-15
lipid	lipid514	lipid644	0.717676	1.33227e-15	8.36729e-15
lipid	lipid514	lipid667	0.717849	1.33227e-15	8.36729e-15
lipid	lipid515	lipid539	0.71738	1.33227e-15	8.36729e-15
lipid	lipid516	lipid661	0.717708	1.33227e-15	8.36729e-15
lipid	lipid516	lipid711	0.717243	1.33227e-15	8.36729e-15
lipid	lipid517	lipid683	0.717741	1.33227e-15	8.36729e-15
lipid	lipid517	lipid734	0.716848	1.33227e-15	8.36729e-15
lipid	lipid521	lipid706	0.716545	1.33227e-15	8.36729e-15
lipid	lipid522	lipid575	0.717253	1.33227e-15	8.36729e-15
lipid	lipid522	lipid689	0.716638	1.33227e-15	8.36729e-15
lipid	lipid522	lipid754	0.716702	1.33227e-15	8.36729e-15
lipid	lipid523	lipid574	0.716546	1.33227e-15	8.36729e-15
lipid	lipid523	lipid687	0.716255	1.33227e-15	8.36729e-15
lipid	lipid523	lipid744	0.716982	1.33227e-15	8.36729e-15
lipid	lipid524	lipid561	0.716516	1.33227e-15	8.36729e-15
lipid	lipid525	lipid574	0.716872	1.33227e-15	8.36729e-15
lipid	lipid525	lipid648	0.716448	1.33227e-15	8.36729e-15
lipid	lipid526	lipid787	0.717636	1.33227e-15	8.36729e-15
lipid	lipid527	lipid701	0.717259	1.33227e-15	8.36729e-15
lipid	lipid528	lipid752	0.717406	1.33227e-15	8.36729e-15
lipid	lipid529	lipid674	0.716171	1.33227e-15	8.36729e-15
lipid	lipid530	lipid653	0.717879	1.33227e-15	8.36729e-15
lipid	lipid531	lipid598	0.717256	1.33227e-15	8.36729e-15
lipid	lipid532	lipid579	0.717394	1.33227e-15	8.36729e-15
lipid	lipid532	lipid744	0.71693	1.33227e-15	8.36729e-15
lipid	lipid533	lipid583	0.717031	1.33227e-15	8.36729e-15
lipid	lipid534	lipid595	0.716923	1.33227e-15	8.36729e-15
lipid	lipid536	lipid705	0.717065	1.33227e-15	8.36729e-15
lipid	lipid537	lipid562	0.717873	1.33227e-15	8.36729e-15
lipid	lipid537	lipid643	0.717255	1.33227e-15	8.36729e-15
lipid	lipid538	lipid650	0.716487	1.33227e-15	8.36729e-15
lipid	lipid538	lipid735	0.717231	1.33227e-15	8.36729e-15
lipid	lipid539	lipid584	0.717312	1.33227e-15	8.36729e-15
lipid	lipid541	lipid734	0.716777	1.33227e-15	8.36729e-15
lipid	lipid542	lipid734	0.717573	1.33227e-15	8.36729e-15
lipid	lipid543	lipid560	0.716453	1.33227e-15	8.36729e-15
lipid	lipid543	lipid674	0.716289	1.33227e-15	8.36729e-15
lipid	lipid545	lipid588	0.71679	1.33227e-15	8.36729e-15
lipid	lipid546	lipid667	0.716533	1.33227e-15	8.36729e-15
lipid	lipid546	lipid673	0.717779	1.33227e-15	8.36729e-15
lipid	lipid548	lipid648	0.717047	1.33227e-15	8.36729e-15
lipid	lipid548	lipid821	0.717562	1.33227e-15	8.36729e-15
lipid	lipid551	lipid614	0.717056	1.33227e-15	8.36729e-15
lipid	lipid552	lipid791	0.717332	1.33227e-15	8.36729e-15
lipid	lipid553	lipid662	0.716664	1.33227e-15	8.36729e-15
lipid	lipid554	lipid637	0.716743	1.33227e-15	8.36729e-15
lipid	lipid554	lipid780	0.716593	1.33227e-15	8.36729e-15
lipid	lipid555	lipid607	0.71671	1.33227e-15	8.36729e-15
lipid	lipid557	lipid691	0.717661	1.33227e-15	8.36729e-15
lipid	lipid557	lipid801	0.716624	1.33227e-15	8.36729e-15
lipid	lipid560	lipid564	0.717467	1.33227e-15	8.36729e-15
lipid	lipid562	lipid677	0.71616	1.33227e-15	8.36729e-15
lipid	lipid562	lipid759	0.71717	1.33227e-15	8.36729e-15
lipid	lipid565	lipid691	0.717225	1.33227e-15	8.36729e-15
lipid	lipid565	lipid773	0.717067	1.33227e-15	8.36729e-15
lipid	lipid568	lipid609	0.716525	1.33227e-15	8.36729e-15
lipid	lipid57	lipid391	0.716809	1.33227e-15	8.36729e-15
lipid	lipid57	lipid407	0.71611	1.33227e-15	8.36729e-15
lipid	lipid57	lipid409	0.717676	1.33227e-15	8.36729e-15
lipid	lipid57	lipid459	0.716811	1.33227e-15	8.36729e-15
lipid	lipid57	lipid465	0.717355	1.33227e-15	8.36729e-15
lipid	lipid57	lipid468	0.716922	1.33227e-15	8.36729e-15
lipid	lipid57	lipid514	0.717887	1.33227e-15	8.36729e-15
lipid	lipid57	lipid542	0.717103	1.33227e-15	8.36729e-15
lipid	lipid57	lipid73	0.716332	1.33227e-15	8.36729e-15
lipid	lipid571	lipid644	0.716151	1.33227e-15	8.36729e-15
lipid	lipid574	lipid758	0.717612	1.33227e-15	8.36729e-15
lipid	lipid575	lipid612	0.717735	1.33227e-15	8.36729e-15
lipid	lipid576	lipid826	0.717101	1.33227e-15	8.36729e-15
lipid	lipid577	lipid701	0.717867	1.33227e-15	8.36729e-15
lipid	lipid577	lipid737	0.716719	1.33227e-15	8.36729e-15
lipid	lipid578	lipid651	0.716354	1.33227e-15	8.36729e-15
lipid	lipid578	lipid767	0.717221	1.33227e-15	8.36729e-15
lipid	lipid579	lipid603	0.716978	1.33227e-15	8.36729e-15
lipid	lipid582	lipid694	0.717865	1.33227e-15	8.36729e-15
lipid	lipid583	lipid821	0.716334	1.33227e-15	8.36729e-15
lipid	lipid584	lipid650	0.717097	1.33227e-15	8.36729e-15
lipid	lipid585	lipid620	0.717694	1.33227e-15	8.36729e-15
lipid	lipid585	lipid657	0.717829	1.33227e-15	8.36729e-15
lipid	lipid586	lipid773	0.716302	1.33227e-15	8.36729e-15
lipid	lipid586	lipid777	0.717817	1.33227e-15	8.36729e-15
lipid	lipid589	lipid657	0.716275	1.33227e-15	8.36729e-15
lipid	lipid590	lipid702	0.716002	1.33227e-15	8.36729e-15
lipid	lipid591	lipid657	0.716127	1.33227e-15	8.36729e-15
lipid	lipid593	lipid737	0.71704	1.33227e-15	8.36729e-15
lipid	lipid595	lipid801	0.716001	1.33227e-15	8.36729e-15
lipid	lipid597	lipid666	0.717765	1.33227e-15	8.36729e-15
lipid	lipid597	lipid821	0.716043	1.33227e-15	8.36729e-15
lipid	lipid599	lipid818	0.716594	1.33227e-15	8.36729e-15
lipid	lipid60	lipid369	0.716624	1.33227e-15	8.36729e-15
lipid	lipid60	lipid585	0.717767	1.33227e-15	8.36729e-15
lipid	lipid60	lipid589	0.716511	1.33227e-15	8.36729e-15
lipid	lipid60	lipid689	0.717443	1.33227e-15	8.36729e-15
lipid	lipid600	lipid659	0.717031	1.33227e-15	8.36729e-15
lipid	lipid601	lipid646	0.716787	1.33227e-15	8.36729e-15
lipid	lipid602	lipid740	0.7164	1.33227e-15	8.36729e-15
lipid	lipid604	lipid685	0.71601	1.33227e-15	8.36729e-15
lipid	lipid604	lipid769	0.716436	1.33227e-15	8.36729e-15
lipid	lipid608	lipid661	0.717439	1.33227e-15	8.36729e-15
lipid	lipid61	lipid376	0.71745	1.33227e-15	8.36729e-15
lipid	lipid61	lipid647	0.717802	1.33227e-15	8.36729e-15
lipid	lipid61	lipid726	0.717577	1.33227e-15	8.36729e-15
lipid	lipid611	lipid670	0.716593	1.33227e-15	8.36729e-15
lipid	lipid611	lipid702	0.716025	1.33227e-15	8.36729e-15
lipid	lipid613	lipid756	0.717499	1.33227e-15	8.36729e-15
lipid	lipid614	lipid768	0.717872	1.33227e-15	8.36729e-15
lipid	lipid614	lipid788	0.716353	1.33227e-15	8.36729e-15
lipid	lipid616	lipid658	0.716609	1.33227e-15	8.36729e-15
lipid	lipid619	lipid642	0.716589	1.33227e-15	8.36729e-15
lipid	lipid62	lipid441	0.717041	1.33227e-15	8.36729e-15
lipid	lipid62	lipid443	0.71629	1.33227e-15	8.36729e-15
lipid	lipid62	lipid499	0.717241	1.33227e-15	8.36729e-15
lipid	lipid62	lipid726	0.71742	1.33227e-15	8.36729e-15
lipid	lipid62	lipid728	0.71709	1.33227e-15	8.36729e-15
lipid	lipid62	lipid741	0.717754	1.33227e-15	8.36729e-15
lipid	lipid620	lipid667	0.716386	1.33227e-15	8.36729e-15
lipid	lipid620	lipid673	0.717208	1.33227e-15	8.36729e-15
lipid	lipid620	lipid787	0.717199	1.33227e-15	8.36729e-15
lipid	lipid622	lipid832	0.717625	1.33227e-15	8.36729e-15
lipid	lipid623	lipid667	0.717347	1.33227e-15	8.36729e-15
lipid	lipid623	lipid739	0.717761	1.33227e-15	8.36729e-15
lipid	lipid623	lipid788	0.717879	1.33227e-15	8.36729e-15
lipid	lipid625	lipid766	0.716489	1.33227e-15	8.36729e-15
lipid	lipid626	lipid793	0.716585	1.33227e-15	8.36729e-15
lipid	lipid628	lipid663	0.717076	1.33227e-15	8.36729e-15
lipid	lipid629	lipid743	0.717373	1.33227e-15	8.36729e-15
lipid	lipid63	lipid380	0.717587	1.33227e-15	8.36729e-15
lipid	lipid63	lipid387	0.716539	1.33227e-15	8.36729e-15
lipid	lipid63	lipid528	0.717828	1.33227e-15	8.36729e-15
lipid	lipid63	lipid563	0.716438	1.33227e-15	8.36729e-15
lipid	lipid633	lipid681	0.716116	1.33227e-15	8.36729e-15
lipid	lipid633	lipid682	0.716924	1.33227e-15	8.36729e-15
lipid	lipid633	lipid730	0.716683	1.33227e-15	8.36729e-15
lipid	lipid636	lipid749	0.716521	1.33227e-15	8.36729e-15
lipid	lipid636	lipid819	0.716225	1.33227e-15	8.36729e-15
lipid	lipid637	lipid757	0.716342	1.33227e-15	8.36729e-15
lipid	lipid638	lipid749	0.716476	1.33227e-15	8.36729e-15
lipid	lipid639	lipid738	0.717864	1.33227e-15	8.36729e-15
lipid	lipid642	lipid652	0.716986	1.33227e-15	8.36729e-15
lipid	lipid644	lipid787	0.716653	1.33227e-15	8.36729e-15
lipid	lipid645	lipid787	0.71692	1.33227e-15	8.36729e-15
lipid	lipid646	lipid773	0.716272	1.33227e-15	8.36729e-15
lipid	lipid648	lipid840	0.716267	1.33227e-15	8.36729e-15
lipid	lipid65	lipid663	0.716431	1.33227e-15	8.36729e-15
lipid	lipid650	lipid666	0.716621	1.33227e-15	8.36729e-15
lipid	lipid651	lipid769	0.716315	1.33227e-15	8.36729e-15
lipid	lipid653	lipid823	0.716448	1.33227e-15	8.36729e-15
lipid	lipid654	lipid672	0.717581	1.33227e-15	8.36729e-15
lipid	lipid656	lipid671	0.716362	1.33227e-15	8.36729e-15
lipid	lipid658	lipid674	0.716633	1.33227e-15	8.36729e-15
lipid	lipid664	lipid826	0.717311	1.33227e-15	8.36729e-15
lipid	lipid666	lipid670	0.716342	1.33227e-15	8.36729e-15
lipid	lipid667	lipid786	0.717313	1.33227e-15	8.36729e-15
lipid	lipid668	lipid777	0.716139	1.33227e-15	8.36729e-15
lipid	lipid67	lipid429	0.717114	1.33227e-15	8.36729e-15
lipid	lipid67	lipid619	0.717502	1.33227e-15	8.36729e-15
lipid	lipid67	lipid717	0.716884	1.33227e-15	8.36729e-15
lipid	lipid672	lipid706	0.717689	1.33227e-15	8.36729e-15
lipid	lipid672	lipid715	0.716932	1.33227e-15	8.36729e-15
lipid	lipid672	lipid748	0.717724	1.33227e-15	8.36729e-15
lipid	lipid674	lipid764	0.716286	1.33227e-15	8.36729e-15
lipid	lipid674	lipid776	0.716525	1.33227e-15	8.36729e-15
lipid	lipid674	lipid820	0.71675	1.33227e-15	8.36729e-15
lipid	lipid675	lipid828	0.717347	1.33227e-15	8.36729e-15
lipid	lipid676	lipid801	0.71754	1.33227e-15	8.36729e-15
lipid	lipid678	lipid750	0.716599	1.33227e-15	8.36729e-15
lipid	lipid68	lipid446	0.717171	1.33227e-15	8.36729e-15
lipid	lipid68	lipid479	0.717577	1.33227e-15	8.36729e-15
lipid	lipid68	lipid570	0.717697	1.33227e-15	8.36729e-15
lipid	lipid68	lipid816	0.717833	1.33227e-15	8.36729e-15
lipid	lipid681	lipid770	0.717496	1.33227e-15	8.36729e-15
lipid	lipid681	lipid776	0.716933	1.33227e-15	8.36729e-15
lipid	lipid689	lipid798	0.71604	1.33227e-15	8.36729e-15
lipid	lipid689	lipid801	0.716727	1.33227e-15	8.36729e-15
lipid	lipid689	lipid820	0.717191	1.33227e-15	8.36729e-15
lipid	lipid69	lipid533	0.716695	1.33227e-15	8.36729e-15
lipid	lipid69	lipid628	0.717697	1.33227e-15	8.36729e-15
lipid	lipid69	lipid647	0.716678	1.33227e-15	8.36729e-15
lipid	lipid69	lipid752	0.716433	1.33227e-15	8.36729e-15
lipid	lipid690	lipid835	0.716462	1.33227e-15	8.36729e-15
lipid	lipid691	lipid779	0.716697	1.33227e-15	8.36729e-15
lipid	lipid693	lipid732	0.71782	1.33227e-15	8.36729e-15
lipid	lipid694	lipid827	0.717225	1.33227e-15	8.36729e-15
lipid	lipid7	lipid19	0.71619	1.33227e-15	8.36729e-15
lipid	lipid70	lipid484	0.717254	1.33227e-15	8.36729e-15
lipid	lipid70	lipid533	0.716513	1.33227e-15	8.36729e-15
lipid	lipid70	lipid663	0.716735	1.33227e-15	8.36729e-15
lipid	lipid70	lipid767	0.717664	1.33227e-15	8.36729e-15
lipid	lipid702	lipid786	0.716304	1.33227e-15	8.36729e-15
lipid	lipid706	lipid767	0.716969	1.33227e-15	8.36729e-15
lipid	lipid71	lipid493	0.717076	1.33227e-15	8.36729e-15
lipid	lipid71	lipid555	0.716433	1.33227e-15	8.36729e-15
lipid	lipid71	lipid663	0.716636	1.33227e-15	8.36729e-15
lipid	lipid71	lipid73	0.716455	1.33227e-15	8.36729e-15
lipid	lipid71	lipid762	0.717194	1.33227e-15	8.36729e-15
lipid	lipid711	lipid826	0.717232	1.33227e-15	8.36729e-15
lipid	lipid713	lipid755	0.717095	1.33227e-15	8.36729e-15
lipid	lipid72	lipid809	0.717048	1.33227e-15	8.36729e-15
lipid	lipid721	lipid732	0.717069	1.33227e-15	8.36729e-15
lipid	lipid721	lipid766	0.717646	1.33227e-15	8.36729e-15
lipid	lipid721	lipid776	0.71703	1.33227e-15	8.36729e-15
lipid	lipid722	lipid818	0.717012	1.33227e-15	8.36729e-15
lipid	lipid723	lipid803	0.717089	1.33227e-15	8.36729e-15
lipid	lipid725	lipid810	0.716317	1.33227e-15	8.36729e-15
lipid	lipid73	lipid770	0.716303	1.33227e-15	8.36729e-15
lipid	lipid73	lipid87	0.71748	1.33227e-15	8.36729e-15
lipid	lipid732	lipid740	0.716973	1.33227e-15	8.36729e-15
lipid	lipid732	lipid801	0.716273	1.33227e-15	8.36729e-15
lipid	lipid733	lipid771	0.716895	1.33227e-15	8.36729e-15
lipid	lipid733	lipid777	0.716363	1.33227e-15	8.36729e-15
lipid	lipid734	lipid822	0.717866	1.33227e-15	8.36729e-15
lipid	lipid739	lipid742	0.717334	1.33227e-15	8.36729e-15
lipid	lipid739	lipid758	0.716914	1.33227e-15	8.36729e-15
lipid	lipid739	lipid787	0.716111	1.33227e-15	8.36729e-15
lipid	lipid74	lipid700	0.716685	1.33227e-15	8.36729e-15
lipid	lipid740	lipid821	0.716603	1.33227e-15	8.36729e-15
lipid	lipid741	lipid777	0.717547	1.33227e-15	8.36729e-15
lipid	lipid743	lipid829	0.716943	1.33227e-15	8.36729e-15
lipid	lipid746	lipid779	0.717611	1.33227e-15	8.36729e-15
lipid	lipid747	lipid786	0.717029	1.33227e-15	8.36729e-15
lipid	lipid75	lipid417	0.717382	1.33227e-15	8.36729e-15
lipid	lipid75	lipid445	0.716037	1.33227e-15	8.36729e-15
lipid	lipid75	lipid658	0.717384	1.33227e-15	8.36729e-15
lipid	lipid75	lipid683	0.71636	1.33227e-15	8.36729e-15
lipid	lipid750	lipid770	0.716142	1.33227e-15	8.36729e-15
lipid	lipid752	lipid815	0.717729	1.33227e-15	8.36729e-15
lipid	lipid753	lipid770	0.716683	1.33227e-15	8.36729e-15
lipid	lipid76	lipid436	0.716087	1.33227e-15	8.36729e-15
lipid	lipid761	lipid815	0.716514	1.33227e-15	8.36729e-15
lipid	lipid77	lipid391	0.716535	1.33227e-15	8.36729e-15
lipid	lipid77	lipid711	0.716384	1.33227e-15	8.36729e-15
lipid	lipid77	lipid821	0.716668	1.33227e-15	8.36729e-15
lipid	lipid772	lipid812	0.717552	1.33227e-15	8.36729e-15
lipid	lipid78	lipid482	0.717828	1.33227e-15	8.36729e-15
lipid	lipid78	lipid606	0.717713	1.33227e-15	8.36729e-15
lipid	lipid78	lipid816	0.717389	1.33227e-15	8.36729e-15
lipid	lipid780	lipid807	0.716095	1.33227e-15	8.36729e-15
lipid	lipid789	lipid816	0.717354	1.33227e-15	8.36729e-15
lipid	lipid79	lipid478	0.716787	1.33227e-15	8.36729e-15
lipid	lipid79	lipid633	0.717691	1.33227e-15	8.36729e-15
lipid	lipid79	lipid761	0.716043	1.33227e-15	8.36729e-15
lipid	lipid79	lipid767	0.717137	1.33227e-15	8.36729e-15
lipid	lipid790	lipid822	0.716253	1.33227e-15	8.36729e-15
lipid	lipid80	lipid778	0.717445	1.33227e-15	8.36729e-15
lipid	lipid800	lipid801	0.717059	1.33227e-15	8.36729e-15
lipid	lipid808	lipid826	0.716339	1.33227e-15	8.36729e-15
lipid	lipid82	lipid444	0.717235	1.33227e-15	8.36729e-15
lipid	lipid82	lipid468	0.71629	1.33227e-15	8.36729e-15
lipid	lipid82	lipid483	0.716014	1.33227e-15	8.36729e-15
lipid	lipid82	lipid534	0.71738	1.33227e-15	8.36729e-15
lipid	lipid82	lipid606	0.716971	1.33227e-15	8.36729e-15
lipid	lipid82	lipid706	0.717438	1.33227e-15	8.36729e-15
lipid	lipid820	lipid823	0.716602	1.33227e-15	8.36729e-15
lipid	lipid83	lipid609	0.716985	1.33227e-15	8.36729e-15
lipid	lipid83	lipid657	0.716678	1.33227e-15	8.36729e-15
lipid	lipid84	lipid653	0.716882	1.33227e-15	8.36729e-15
lipid	lipid84	lipid835	0.716137	1.33227e-15	8.36729e-15
lipid	lipid841	lipid842	0.716013	1.33227e-15	8.36729e-15
lipid	lipid86	lipid551	0.717506	1.33227e-15	8.36729e-15
lipid	lipid87	lipid437	0.716333	1.33227e-15	8.36729e-15
lipid	lipid87	lipid453	0.71711	1.33227e-15	8.36729e-15
lipid	lipid87	lipid490	0.717665	1.33227e-15	8.36729e-15
lipid	lipid87	lipid603	0.716509	1.33227e-15	8.36729e-15
lipid	lipid88	lipid236	0.716473	1.33227e-15	8.36729e-15
lipid	lipid88	lipid625	0.716425	1.33227e-15	8.36729e-15
lipid	lipid88	lipid635	0.716598	1.33227e-15	8.36729e-15
lipid	lipid88	lipid637	0.717281	1.33227e-15	8.36729e-15
lipid	lipid89	lipid579	0.717	1.33227e-15	8.36729e-15
lipid	lipid89	lipid665	0.716243	1.33227e-15	8.36729e-15
lipid	lipid90	lipid577	0.71628	1.33227e-15	8.36729e-15
lipid	lipid90	lipid750	0.716776	1.33227e-15	8.36729e-15
lipid	lipid91	lipid119	0.716708	1.33227e-15	8.36729e-15
lipid	lipid91	lipid801	0.717563	1.33227e-15	8.36729e-15
lipid	lipid92	lipid483	0.717064	1.33227e-15	8.36729e-15
lipid	lipid93	lipid510	0.716233	1.33227e-15	8.36729e-15
lipid	lipid93	lipid532	0.717684	1.33227e-15	8.36729e-15
lipid	lipid93	lipid844	0.717281	1.33227e-15	8.36729e-15
lipid	lipid95	lipid516	0.716752	1.33227e-15	8.36729e-15
lipid	lipid95	lipid532	0.717528	1.33227e-15	8.36729e-15
lipid	lipid95	lipid556	0.717762	1.33227e-15	8.36729e-15
lipid	lipid95	lipid581	0.716533	1.33227e-15	8.36729e-15
lipid	lipid95	lipid684	0.716387	1.33227e-15	8.36729e-15
lipid	lipid96	lipid600	0.717303	1.33227e-15	8.36729e-15
lipid	lipid96	lipid743	0.71752	1.33227e-15	8.36729e-15
lipid	lipid97	lipid585	0.716435	1.33227e-15	8.36729e-15
lipid	lipid97	lipid589	0.716753	1.33227e-15	8.36729e-15
lipid	lipid97	lipid606	0.717414	1.33227e-15	8.36729e-15
lipid	lipid97	lipid731	0.716166	1.33227e-15	8.36729e-15
lipid	lipid97	lipid763	0.716365	1.33227e-15	8.36729e-15
lipid	lipid98	lipid622	0.717649	1.33227e-15	8.36729e-15
lipid	lipid99	lipid513	0.717514	1.33227e-15	8.36729e-15
lipid	lipid99	lipid559	0.717696	1.33227e-15	8.36729e-15
lipid	lipid99	lipid649	0.717465	1.33227e-15	8.36729e-15
lipid	lipid134	lipid144	0.715814	1.55431e-15	9.73191e-15
lipid	lipid154	lipid164	0.715682	1.55431e-15	9.73191e-15
lipid	lipid157	lipid191	0.715788	1.55431e-15	9.73191e-15
lipid	lipid172	lipid176	0.715528	1.55431e-15	9.73191e-15
lipid	lipid177	lipid695	0.715936	1.55431e-15	9.73191e-15
lipid	lipid200	lipid615	0.715879	1.55431e-15	9.73191e-15
lipid	lipid230	lipid320	0.715643	1.55431e-15	9.73191e-15
lipid	lipid232	lipid242	0.715816	1.55431e-15	9.73191e-15
lipid	lipid233	lipid507	0.715626	1.55431e-15	9.73191e-15
lipid	lipid233	lipid768	0.715893	1.55431e-15	9.73191e-15
lipid	lipid236	lipid676	0.715832	1.55431e-15	9.73191e-15
lipid	lipid240	lipid265	0.715627	1.55431e-15	9.73191e-15
lipid	lipid247	lipid249	0.715651	1.55431e-15	9.73191e-15
lipid	lipid252	lipid258	0.71585	1.55431e-15	9.73191e-15
lipid	lipid257	lipid291	0.715591	1.55431e-15	9.73191e-15
lipid	lipid270	lipid302	0.715686	1.55431e-15	9.73191e-15
lipid	lipid285	lipid315	0.7159	1.55431e-15	9.73191e-15
lipid	lipid3	lipid393	0.715553	1.55431e-15	9.73191e-15
lipid	lipid3	lipid414	0.715739	1.55431e-15	9.73191e-15
lipid	lipid30	lipid31	0.715698	1.55431e-15	9.73191e-15
lipid	lipid320	lipid324	0.715872	1.55431e-15	9.73191e-15
lipid	lipid358	lipid635	0.715786	1.55431e-15	9.73191e-15
lipid	lipid359	lipid463	0.715513	1.55431e-15	9.73191e-15
lipid	lipid359	lipid520	0.715669	1.55431e-15	9.73191e-15
lipid	lipid364	lipid699	0.715521	1.55431e-15	9.73191e-15
lipid	lipid367	lipid636	0.715969	1.55431e-15	9.73191e-15
lipid	lipid368	lipid508	0.715769	1.55431e-15	9.73191e-15
lipid	lipid369	lipid629	0.715582	1.55431e-15	9.73191e-15
lipid	lipid370	lipid396	0.715914	1.55431e-15	9.73191e-15
lipid	lipid370	lipid618	0.715684	1.55431e-15	9.73191e-15
lipid	lipid38	lipid549	0.715645	1.55431e-15	9.73191e-15
lipid	lipid381	lipid569	0.715768	1.55431e-15	9.73191e-15
lipid	lipid387	lipid582	0.715766	1.55431e-15	9.73191e-15
lipid	lipid39	lipid737	0.715569	1.55431e-15	9.73191e-15
lipid	lipid391	lipid555	0.715477	1.55431e-15	9.73191e-15
lipid	lipid393	lipid728	0.715966	1.55431e-15	9.73191e-15
lipid	lipid401	lipid518	0.715583	1.55431e-15	9.73191e-15
lipid	lipid401	lipid599	0.715795	1.55431e-15	9.73191e-15
lipid	lipid409	lipid557	0.715888	1.55431e-15	9.73191e-15
lipid	lipid411	lipid469	0.715499	1.55431e-15	9.73191e-15
lipid	lipid411	lipid578	0.715817	1.55431e-15	9.73191e-15
lipid	lipid414	lipid571	0.715487	1.55431e-15	9.73191e-15
lipid	lipid421	lipid575	0.71578	1.55431e-15	9.73191e-15
lipid	lipid421	lipid635	0.715641	1.55431e-15	9.73191e-15
lipid	lipid424	lipid518	0.715457	1.55431e-15	9.73191e-15
lipid	lipid424	lipid768	0.715627	1.55431e-15	9.73191e-15
lipid	lipid427	lipid665	0.715614	1.55431e-15	9.73191e-15
lipid	lipid430	lipid557	0.715525	1.55431e-15	9.73191e-15
lipid	lipid431	lipid625	0.715788	1.55431e-15	9.73191e-15
lipid	lipid431	lipid654	0.715483	1.55431e-15	9.73191e-15
lipid	lipid434	lipid655	0.715732	1.55431e-15	9.73191e-15
lipid	lipid434	lipid685	0.71548	1.55431e-15	9.73191e-15
lipid	lipid438	lipid674	0.715904	1.55431e-15	9.73191e-15
lipid	lipid440	lipid685	0.715467	1.55431e-15	9.73191e-15
lipid	lipid454	lipid600	0.715886	1.55431e-15	9.73191e-15
lipid	lipid455	lipid493	0.715588	1.55431e-15	9.73191e-15
lipid	lipid455	lipid502	0.71559	1.55431e-15	9.73191e-15
lipid	lipid459	lipid621	0.715875	1.55431e-15	9.73191e-15
lipid	lipid460	lipid606	0.715529	1.55431e-15	9.73191e-15
lipid	lipid463	lipid608	0.715931	1.55431e-15	9.73191e-15
lipid	lipid468	lipid636	0.715597	1.55431e-15	9.73191e-15
lipid	lipid468	lipid637	0.715822	1.55431e-15	9.73191e-15
lipid	lipid470	lipid541	0.715758	1.55431e-15	9.73191e-15
lipid	lipid470	lipid643	0.7156	1.55431e-15	9.73191e-15
lipid	lipid472	lipid560	0.715457	1.55431e-15	9.73191e-15
lipid	lipid472	lipid729	0.715562	1.55431e-15	9.73191e-15
lipid	lipid473	lipid623	0.715459	1.55431e-15	9.73191e-15
lipid	lipid474	lipid605	0.715741	1.55431e-15	9.73191e-15
lipid	lipid476	lipid592	0.715974	1.55431e-15	9.73191e-15
lipid	lipid479	lipid672	0.71556	1.55431e-15	9.73191e-15
lipid	lipid491	lipid677	0.715684	1.55431e-15	9.73191e-15
lipid	lipid491	lipid730	0.715974	1.55431e-15	9.73191e-15
lipid	lipid492	lipid791	0.715453	1.55431e-15	9.73191e-15
lipid	lipid493	lipid585	0.715487	1.55431e-15	9.73191e-15
lipid	lipid493	lipid589	0.715886	1.55431e-15	9.73191e-15
lipid	lipid494	lipid663	0.715829	1.55431e-15	9.73191e-15
lipid	lipid496	lipid768	0.715786	1.55431e-15	9.73191e-15
lipid	lipid502	lipid602	0.715686	1.55431e-15	9.73191e-15
lipid	lipid517	lipid652	0.715497	1.55431e-15	9.73191e-15
lipid	lipid519	lipid670	0.715868	1.55431e-15	9.73191e-15
lipid	lipid520	lipid715	0.715949	1.55431e-15	9.73191e-15
lipid	lipid522	lipid533	0.715956	1.55431e-15	9.73191e-15
lipid	lipid524	lipid728	0.715834	1.55431e-15	9.73191e-15
lipid	lipid526	lipid541	0.715796	1.55431e-15	9.73191e-15
lipid	lipid528	lipid561	0.715491	1.55431e-15	9.73191e-15
lipid	lipid528	lipid769	0.715633	1.55431e-15	9.73191e-15
lipid	lipid529	lipid668	0.715972	1.55431e-15	9.73191e-15
lipid	lipid529	lipid823	0.71572	1.55431e-15	9.73191e-15
lipid	lipid532	lipid636	0.715732	1.55431e-15	9.73191e-15
lipid	lipid534	lipid787	0.715687	1.55431e-15	9.73191e-15
lipid	lipid537	lipid689	0.715822	1.55431e-15	9.73191e-15
lipid	lipid539	lipid555	0.715619	1.55431e-15	9.73191e-15
lipid	lipid545	lipid758	0.715637	1.55431e-15	9.73191e-15
lipid	lipid547	lipid595	0.715542	1.55431e-15	9.73191e-15
lipid	lipid551	lipid743	0.715944	1.55431e-15	9.73191e-15
lipid	lipid552	lipid654	0.715688	1.55431e-15	9.73191e-15
lipid	lipid555	lipid567	0.715491	1.55431e-15	9.73191e-15
lipid	lipid557	lipid816	0.715668	1.55431e-15	9.73191e-15
lipid	lipid558	lipid612	0.715706	1.55431e-15	9.73191e-15
lipid	lipid562	lipid674	0.715627	1.55431e-15	9.73191e-15
lipid	lipid564	lipid618	0.71584	1.55431e-15	9.73191e-15
lipid	lipid57	lipid392	0.715467	1.55431e-15	9.73191e-15
lipid	lipid57	lipid696	0.715849	1.55431e-15	9.73191e-15
lipid	lipid578	lipid625	0.715946	1.55431e-15	9.73191e-15
lipid	lipid579	lipid766	0.715894	1.55431e-15	9.73191e-15
lipid	lipid58	lipid71	0.715462	1.55431e-15	9.73191e-15
lipid	lipid585	lipid636	0.715685	1.55431e-15	9.73191e-15
lipid	lipid588	lipid609	0.715602	1.55431e-15	9.73191e-15
lipid	lipid595	lipid715	0.715665	1.55431e-15	9.73191e-15
lipid	lipid602	lipid713	0.715802	1.55431e-15	9.73191e-15
lipid	lipid603	lipid761	0.715978	1.55431e-15	9.73191e-15
lipid	lipid606	lipid640	0.71563	1.55431e-15	9.73191e-15
lipid	lipid608	lipid741	0.715737	1.55431e-15	9.73191e-15
lipid	lipid610	lipid762	0.715987	1.55431e-15	9.73191e-15
lipid	lipid614	lipid770	0.71554	1.55431e-15	9.73191e-15
lipid	lipid616	lipid665	0.715589	1.55431e-15	9.73191e-15
lipid	lipid618	lipid737	0.715816	1.55431e-15	9.73191e-15
lipid	lipid620	lipid695	0.715648	1.55431e-15	9.73191e-15
lipid	lipid622	lipid723	0.715501	1.55431e-15	9.73191e-15
lipid	lipid624	lipid729	0.715857	1.55431e-15	9.73191e-15
lipid	lipid625	lipid677	0.715775	1.55431e-15	9.73191e-15
lipid	lipid630	lipid802	0.71583	1.55431e-15	9.73191e-15
lipid	lipid633	lipid791	0.715818	1.55431e-15	9.73191e-15
lipid	lipid634	lipid688	0.715836	1.55431e-15	9.73191e-15
lipid	lipid639	lipid749	0.715904	1.55431e-15	9.73191e-15
lipid	lipid645	lipid657	0.715617	1.55431e-15	9.73191e-15
lipid	lipid646	lipid747	0.715825	1.55431e-15	9.73191e-15
lipid	lipid648	lipid770	0.715795	1.55431e-15	9.73191e-15
lipid	lipid655	lipid732	0.715834	1.55431e-15	9.73191e-15
lipid	lipid656	lipid699	0.715562	1.55431e-15	9.73191e-15
lipid	lipid662	lipid828	0.715706	1.55431e-15	9.73191e-15
lipid	lipid664	lipid709	0.715644	1.55431e-15	9.73191e-15
lipid	lipid664	lipid822	0.715851	1.55431e-15	9.73191e-15
lipid	lipid667	lipid771	0.71582	1.55431e-15	9.73191e-15
lipid	lipid668	lipid711	0.7158	1.55431e-15	9.73191e-15
lipid	lipid67	lipid598	0.715512	1.55431e-15	9.73191e-15
lipid	lipid670	lipid760	0.715621	1.55431e-15	9.73191e-15
lipid	lipid672	lipid687	0.715653	1.55431e-15	9.73191e-15
lipid	lipid676	lipid737	0.715988	1.55431e-15	9.73191e-15
lipid	lipid677	lipid827	0.715708	1.55431e-15	9.73191e-15
lipid	lipid68	lipid534	0.715518	1.55431e-15	9.73191e-15
lipid	lipid684	lipid789	0.715637	1.55431e-15	9.73191e-15
lipid	lipid69	lipid469	0.71554	1.55431e-15	9.73191e-15
lipid	lipid693	lipid771	0.71552	1.55431e-15	9.73191e-15
lipid	lipid70	lipid437	0.715802	1.55431e-15	9.73191e-15
lipid	lipid70	lipid461	0.715937	1.55431e-15	9.73191e-15
lipid	lipid701	lipid757	0.715765	1.55431e-15	9.73191e-15
lipid	lipid71	lipid491	0.715709	1.55431e-15	9.73191e-15
lipid	lipid712	lipid824	0.715919	1.55431e-15	9.73191e-15
lipid	lipid717	lipid739	0.715572	1.55431e-15	9.73191e-15
lipid	lipid72	lipid840	0.715689	1.55431e-15	9.73191e-15
lipid	lipid73	lipid511	0.715658	1.55431e-15	9.73191e-15
lipid	lipid741	lipid766	0.715925	1.55431e-15	9.73191e-15
lipid	lipid747	lipid760	0.715845	1.55431e-15	9.73191e-15
lipid	lipid747	lipid774	0.715499	1.55431e-15	9.73191e-15
lipid	lipid749	lipid774	0.715481	1.55431e-15	9.73191e-15
lipid	lipid75	lipid431	0.715955	1.55431e-15	9.73191e-15
lipid	lipid758	lipid766	0.715952	1.55431e-15	9.73191e-15
lipid	lipid79	lipid721	0.715495	1.55431e-15	9.73191e-15
lipid	lipid83	lipid622	0.715857	1.55431e-15	9.73191e-15
lipid	lipid83	lipid771	0.715468	1.55431e-15	9.73191e-15
lipid	lipid84	lipid256	0.715464	1.55431e-15	9.73191e-15
lipid	lipid85	lipid454	0.715851	1.55431e-15	9.73191e-15
lipid	lipid85	lipid541	0.715626	1.55431e-15	9.73191e-15
lipid	lipid85	lipid765	0.715924	1.55431e-15	9.73191e-15
lipid	lipid86	lipid776	0.715784	1.55431e-15	9.73191e-15
lipid	lipid87	lipid484	0.715941	1.55431e-15	9.73191e-15
lipid	lipid87	lipid95	0.715486	1.55431e-15	9.73191e-15
lipid	lipid88	lipid616	0.715629	1.55431e-15	9.73191e-15
lipid	lipid92	lipid783	0.715937	1.55431e-15	9.73191e-15
lipid	lipid93	lipid552	0.715746	1.55431e-15	9.73191e-15
lipid	lipid93	lipid837	0.715979	1.55431e-15	9.73191e-15
lipid	lipid97	lipid600	0.715834	1.55431e-15	9.73191e-15
lipid	lipid97	lipid753	0.715831	1.55431e-15	9.73191e-15
lipid	lipid99	lipid733	0.715488	1.55431e-15	9.73191e-15
ortholognasal	ortholognasal103	ortholognasal258	0.716921	6.66134e-16	9.81e-15
ortholognasal	ortholognasal118	ortholognasal171	0.716587	6.66134e-16	9.81e-15
ortholognasal	ortholognasal119	ortholognasal343	0.716713	6.66134e-16	9.81e-15
ortholognasal	ortholognasal125	ortholognasal332	-0.717137	6.66134e-16	9.81e-15
ortholognasal	ortholognasal131	ortholognasal157	-0.716759	6.66134e-16	9.81e-15
ortholognasal	ortholognasal133	ortholognasal286	0.716553	6.66134e-16	9.81e-15
ortholognasal	ortholognasal152	ortholognasal173	0.716998	6.66134e-16	9.81e-15
ortholognasal	ortholognasal152	ortholognasal304	0.716129	6.66134e-16	9.81e-15
ortholognasal	ortholognasal181	ortholognasal328	0.716764	6.66134e-16	9.81e-15
ortholognasal	ortholognasal184	ortholognasal266	0.716815	6.66134e-16	9.81e-15
ortholognasal	ortholognasal19	ortholognasal292	0.71628	6.66134e-16	9.81e-15
ortholognasal	ortholognasal19	ortholognasal72	0.716235	6.66134e-16	9.81e-15
ortholognasal	ortholognasal219	ortholognasal332	0.716629	6.66134e-16	9.81e-15
ortholognasal	ortholognasal23	ortholognasal316	0.716529	6.66134e-16	9.81e-15
ortholognasal	ortholognasal236	ortholognasal327	0.716749	6.66134e-16	9.81e-15
ortholognasal	ortholognasal238	ortholognasal318	-0.71626	6.66134e-16	9.81e-15
ortholognasal	ortholognasal25	ortholognasal248	0.717191	6.66134e-16	9.81e-15
ortholognasal	ortholognasal260	ortholognasal283	0.716922	6.66134e-16	9.81e-15
ortholognasal	ortholognasal281	ortholognasal332	-0.716426	6.66134e-16	9.81e-15
ortholognasal	ortholognasal38	ortholognasal72	0.716108	6.66134e-16	9.81e-15
ortholognasal	ortholognasal43	ortholognasal155	-0.716366	6.66134e-16	9.81e-15
ortholognasal	ortholognasal50	ortholognasal348	-0.716797	6.66134e-16	9.81e-15
ortholognasal	ortholognasal61	ortholognasal355	0.71654	6.66134e-16	9.81e-15
ortholognasal	ortholognasal66	ortholognasal77	-0.717206	6.66134e-16	9.81e-15
ortholognasal	ortholognasal75	ortholognasal294	0.717226	6.66134e-16	9.81e-15
ortholognasal	ortholognasal77	ortholognasal278	0.716733	6.66134e-16	9.81e-15
ortholognasal	ortholognasal78	ortholognasal265	-0.716661	6.66134e-16	9.81e-15
ortholognasal	ortholognasal8	ortholognasal303	-0.716573	6.66134e-16	9.81e-15
microbenasal	microbenasal18	microbenasal56	0.714037	6.66134e-16	1.04726e-14
microbenasal	microbenasal33	microbenasal56	0.714037	6.66134e-16	1.04726e-14
microbenasal	microbenasal57	microbenasal67	0.713431	6.66134e-16	1.04726e-14
microbestool	microbestool34	microbestool55	0.760984	2.22045e-16	1.08873e-14
microbestool	microbestool4	microbestool46	0.758239	2.22045e-16	1.08873e-14
lipid	lipid120	lipid122	0.714818	1.77636e-15	1.10492e-14
lipid	lipid135	lipid150	0.715321	1.77636e-15	1.10492e-14
lipid	lipid138	lipid146	0.714998	1.77636e-15	1.10492e-14
lipid	lipid153	lipid410	0.714344	1.77636e-15	1.10492e-14
lipid	lipid156	lipid199	0.714314	1.77636e-15	1.10492e-14
lipid	lipid156	lipid236	0.714712	1.77636e-15	1.10492e-14
lipid	lipid158	lipid180	0.714338	1.77636e-15	1.10492e-14
lipid	lipid162	lipid168	0.714905	1.77636e-15	1.10492e-14
lipid	lipid166	lipid214	0.714317	1.77636e-15	1.10492e-14
lipid	lipid170	lipid550	0.714451	1.77636e-15	1.10492e-14
lipid	lipid173	lipid176	0.715388	1.77636e-15	1.10492e-14
lipid	lipid173	lipid323	0.71458	1.77636e-15	1.10492e-14
lipid	lipid176	lipid235	0.71478	1.77636e-15	1.10492e-14
lipid	lipid18	lipid91	0.714934	1.77636e-15	1.10492e-14
lipid	lipid183	lipid206	0.714074	1.77636e-15	1.10492e-14
lipid	lipid190	lipid313	0.714307	1.77636e-15	1.10492e-14
lipid	lipid205	lipid718	0.714066	1.77636e-15	1.10492e-14
lipid	lipid233	lipid581	0.715361	1.77636e-15	1.10492e-14
lipid	lipid247	lipid280	0.714614	1.77636e-15	1.10492e-14
lipid	lipid252	lipid759	0.714846	1.77636e-15	1.10492e-14
lipid	lipid256	lipid837	0.714413	1.77636e-15	1.10492e-14
lipid	lipid26	lipid346	0.71451	1.77636e-15	1.10492e-14
lipid	lipid271	lipid290	0.715061	1.77636e-15	1.10492e-14
lipid	lipid271	lipid299	0.714691	1.77636e-15	1.10492e-14
lipid	lipid289	lipid297	0.714844	1.77636e-15	1.10492e-14
lipid	lipid3	lipid367	0.715001	1.77636e-15	1.10492e-14
lipid	lipid3	lipid368	0.714933	1.77636e-15	1.10492e-14
lipid	lipid3	lipid476	0.714375	1.77636e-15	1.10492e-14
lipid	lipid3	lipid477	0.714474	1.77636e-15	1.10492e-14
lipid	lipid3	lipid485	0.714786	1.77636e-15	1.10492e-14
lipid	lipid3	lipid489	0.715431	1.77636e-15	1.10492e-14
lipid	lipid30	lipid38	0.714302	1.77636e-15	1.10492e-14
[truncated: 23,356,553 more chars]
